# Large-scale alternative polyadenylation (APA)-wide association studies to identify putative susceptibility genes in human common cancers

**DOI:** 10.1101/2023.11.05.23298125

**Authors:** Xingyi Guo, Jie Ping, Yaohua Yang, Xinwan Su, Xiao-ou Shu, Wanqing Wen, Zhishan Chen, Yunjing Zhang, Ran Tao, Guochong Jia, Jingni He, Qiuyin Cai, Qingrun Zhang, Graham G Giles, Rachel Pearlman, Gad Rennert, Pavel Vodicka, Amanda Phipps, Stephen B Gruber, Graham Casey, Ulrike Peters, Jirong Long, Weiqiang Lin, Wei Zheng

## Abstract

Alternative polyadenylation (APA) modulates mRNA processing in the 3’ untranslated regions (3’UTR), which affect mRNA stability and translation efficiency. Here, we build genetic models to predict APA levels in multiple tissues using sequencing data of 1,337 samples from the Genotype-Tissue Expression, and apply these models to assess associations between genetically predicted APA levels and cancer risk with data from large genome-wide association studies of six common cancers, including breast, ovary, prostate, colorectum, lung, and pancreas among European-ancestry populations. At a Bonferroni-corrected *P*□<□0.05, we identify 58 risk genes, including seven in newly identified loci. Using luciferase reporter assays, we demonstrate that risk alleles of 3’UTR variants, rs324015 (*STAT6*), rs2280503 (*DIP2B*), rs1128450 (*FBXO38*) and rs145220637 (*LDAH*), could significantly increase post-transcriptional activities of their target genes compared to reference alleles. Further gene knockdown experiments confirm their oncogenic roles. Our study provides additional insight into the genetic susceptibility of these common cancers.

## Supplementary material for "Large-scale alternative polyadenylation (APA)-wide association studies to identify putative susceptibility genes in human common cancers": Supp_Tables (part 1 of 3)

### Sheet: Table S1
Table S1. GWAS summary statistics data of European descendants for breast, ovarian, colorectal, pancreatic, prostate and lung cancers used in this study.
Cancer type	Consortium (primary contributors)	Number of cases	Number of controls	Reference
Breast cancer	BCAC	133384	113789	PMID: 32424353
Ovarian cancer	OCAC	22406	40941	PMID: 28346442
Prostate cancer	PRACTICAL	79194	61112	PMID: 29892016
Colorectal Cancer	GECCO/CORECT/CCFR	58131	67347	PMID: 30510241
Lung cancer	TRICL-ILCCO and LC3	29266	56450	PMID: 28604730
Pancreatic cancer	PanScan and PanC4	8275	6723	PMID: 31917448
BCAC: the Breast Cancer Association Consortium
OCAC: the Ovarian Cancer Association Consortium
PRACTICAL: the Prostate Cancer Association Group to Investigate Cancer Associated Alterations in the Genome
GECCO: Genetics and Epidemiology of Colorectal Cancer Consortium
CORECT: Colorectal Cancer Transdisciplinary Study
CCFR: Colon Cancer Family Registry
TRICL-ILCCO: the Transdisciplinary Research of Cancer in Lung of the International Lung Cancer Consortium
LC3: the Lung Cancer Cohort Consortium
PanScan: the Pancreatic Cancer Cohort Consortium
PanC4: the Pancreatic Cancer Case-Control Consortium; Summary statistics for pancreatic cancer was generated from GWASs conducted in Pancreatic Cancer Cohort Consortium (PanScan) I, PanScan II, PanScan III, and Pancreatic Cancer Case Control Consortium (PanC4), downloaded from dbGaP (study accession nos.: phs000206.v5.p3 and phs000648.v1.p1).

### Sheet: Table S2
Table S2. A list of APA levels predicted by cis-genetic variants in normal tissues at a prediction performance of R2 > 0.01 (10% correlation) at P < 0.05.
Tissue Type	APA	Prediction performance R2	Number of variants used in model	Prediction performance P-value
Breast	XR_001747099.2|HPS1|chr10|-	0.26068	199	6.49709e-09
Breast	XM_011540424.1|RHOBTB1|chr10|-	0.0419514	19	0.0288146
Breast	NR_134587.2|EXOSC1|chr10|-	0.0751167	32	0.00316968
Breast	XR_001747010.1|CHUK|chr10|-	0.0699976	11	0.00444699
Breast	NM_207009.4|DENND10|chr10|+	0.395718	24	6.62924e-14
Breast	NM_001323414.2|ALDH18A1|chr10|-	0.0738042	42	0.00345713
Breast	NM_005308.3|GRK5|chr10|+	0.126752	29	0.000101255
Breast	XM_011540219.3|TSPAN14|chr10|+	0.113467	92	0.000247696
Breast	NM_018590.5|CSGALNACT2|chr10|+	0.086018	14	0.00154074
Breast	XM_017016389.2|CSGALNACT2|chr10|+	0.0799224	12	0.00230657
Breast	XM_024448174.1|BICC1|chr10|+	0.0843758	48	0.00171776
Breast	XR_945783.3|CSGALNACT2|chr10|+	0.0810374	14	0.00214252
Breast	NM_001326347.1|CELF2|chr10|+	0.0676781	52	0.00518463
Breast	NM_017782.5|TASOR2|chr10|+	0.0653666	33	0.00604189
Breast	NM_001191003.2|GSTO1|chr10|+	0.087285	41	0.00141671
Breast	XM_011539863.3|SUFU|chr10|+	0.0501838	26	0.0165738
Breast	XM_011519435.2|LARP4B|chr10|-	0.0569843	27	0.0105347
Breast	NM_001128309.3|TSPAN14|chr10|+	0.0627975	39	0.00716279
Breast	XM_017016263.1|DENND10|chr10|+	0.403093	23	3.30345e-14
Breast	NM_001323320.2|MAPK8|chr10|+	0.0451069	36	0.0232929
Breast	NM_012341.3|GTPBP4|chr10|+	0.33279	78	1.84783e-11
Breast	NM_021980.4|OPTN|chr10|+	0.231616	8	5.95012e-08
Breast	NM_032112.3|MRPL43|chr10|-	0.596844	57	7.80558e-24
Breast	NM_001256617.2|TUBGCP2|chr10|-	0.100171	45	0.000602099
Breast	NM_001318337.2|FRMD4A|chr10|-	0.064851	29	0.00625172
Breast	NM_020992.4|PDLIM1|chr10|-	0.140009	28	4.11193e-05
Breast	XM_017016769.1|ZDHHC16|chr10|+	0.0564212	32	0.0109365
Breast	NM_001322935.1|NFKB2|chr10|+	0.0387005	50	0.0359194
Breast	XM_017016927.2|PTER|chr10|+	0.20755	14	3.5213e-07
Breast	XM_011519741.2|TAF3|chr10|+	0.0481277	20	0.0190183
Breast	XM_005252480.5|TASOR2|chr10|+	0.0649153	28	0.00622518
Breast	NR_110923.1|SVIL-AS1|chr10|+	0.0515826	108	0.0150955
Breast	NM_001256415.2|RAB18|chr10|+	0.048186	57	0.0189443
Breast	XM_017015813.2|DOCK1|chr10|+	0.0623718	56	0.00736779
Breast	XR_246061.2|SEC23IP|chr10|+	0.0447552	66	0.0238507
Breast	NM_014753.4|BMS1|chr10|+	0.0660618	6	0.00577007
Breast	NM_001270782.2|TFAM|chr10|+	0.103958	8	0.000467834
Breast	NM_001322487.2|HPS1|chr10|-	0.232869	25	5.41665e-08
Breast	NR_120611.1|NUTM2B-AS1|chr10|-	0.123105	18	0.000129544
Breast	XM_005252443.5|GATA3|chr10|+	0.0949976	61	0.000849334
Breast	XM_011519754.3|PRPF18|chr10|+	0.125604	37	0.000109429
Breast	NM_001256765.1|IL15RA|chr10|-	0.0699933	2	0.00444824
Breast	NM_006829.3|ADIRF|chr10|+	0.0573838	56	0.0102586
Breast	NM_002051.3|GATA3|chr10|+	0.105974	94	0.000408941
Breast	NM_001323321.2|MAPK8|chr10|+	0.0552836	40	0.0117961
Breast	NM_001282437.2|BLOC1S2|chr10|-	0.20022	17	5.99626e-07
Breast	NM_018649.3|MACROH2A2|chr10|+	0.0429431	16	0.026948
Breast	XM_011519713.3|ITIH5|chr10|-	0.112687	28	0.000261008
Breast	XM_017016017.2|WASHC2C|chr10|+	0.105091	46	0.000433775
Breast	XM_011540103.2|BMPR1A|chr10|+	0.0588274	16	0.00932068
Breast	NM_001323004.2|PCBD1|chr10|-	0.0493489	6	0.0175254
Breast	XR_001747136.2|WDR11|chr10|+	0.0442735	17	0.0246367
Breast	NM_001080512.3|BICC1|chr10|+	0.0709916	45	0.00416396
Breast	NM_001308295.2|NMT2|chr10|-	0.0979602	31	0.000697525
Breast	NM_001243779.2|PRXL2A|chr10|+	0.076408	16	0.00291023
Breast	XM_005269891.3|CHST15|chr10|-	0.0390107	73	0.0351697
Breast	NM_014863.4|CHST15|chr10|-	0.198413	57	6.83238e-07
Breast	NM_015892.5|CHST15|chr10|-	0.0390107	73	0.0351697
Breast	NM_016169.4|SUFU|chr10|+	0.03934	28	0.0343915
Breast	NM_001288989.2|PLCE1|chr10|+	0.0651901	54	0.00611291
Breast	NM_001365871.1|TIMM23B|chr10|+	0.0502205	10	0.0165333
Breast	NM_001324312.2|SLC25A16|chr10|-	0.0509134	45	0.0157854
Breast	XM_017015863.2|ZNF438|chr10|-	0.0740555	51	0.00340014
Breast	NM_001270699.1|ARHGAP12|chr10|-	0.0996357	43	0.000623943
Breast	NR_024497.2|LINC00999|chr10|+	0.0343059	10	0.0485065
Breast	NM_025235.4|TNKS2|chr10|+	0.0409751	18	0.0307818
Breast	XM_017016172.2|HPS1|chr10|-	0.225478	24	9.40728e-08
Breast	XM_017016173.1|HPS1|chr10|-	0.0595196	22	0.00890209
Breast	NM_001322490.2|HPS1|chr10|-	0.0609397	20	0.00810165
Breast	NR_110927.1|SVIL-AS1|chr10|+	0.0595108	106	0.00890729
Breast	NM_001001342.2|BLOC1S2|chr10|-	0.218034	24	1.63256e-07
Breast	XM_017016696.1|TNKS2|chr10|+	0.0409751	18	0.0307818
Breast	NR_003086.1|HSD17B7P2|chr10|+	0.149768	15	2.10517e-05
Breast	XM_011519515.3|TASOR2|chr10|+	0.0568051	10	0.0106609
Breast	NM_004092.4|ECHS1|chr10|-	0.0675596	104	0.00522547
Breast	XR_930489.3|UPF2|chr10|-	0.0691445	16	0.00470519
Breast	XM_011539860.3|SUFU|chr10|+	0.0501838	26	0.0165738
Breast	NM_001282439.2|BLOC1S2|chr10|-	0.20022	17	5.99626e-07
Breast	NM_001322839.2|KCNMA1|chr10|-	0.059745	28	0.00876993
Breast	XM_017016951.2|NMT2|chr10|-	0.0374218	17	0.0391876
Breast	XM_005270256.4|NDST2|chr10|-	0.0384215	13	0.0366076
Breast	NM_002189.4|IL15RA|chr10|-	0.0740829	1	0.003394
Breast	NM_003750.4|EIF3A|chr10|-	0.0987897	94	0.000660078
Breast	XM_017016929.2|PTER|chr10|+	0.256006	15	9.3255e-09
Breast	XM_005252644.2|ARHGAP12|chr10|-	0.123229	43	0.000128462
Breast	NM_001317956.2|IDI1|chr10|-	0.0342465	23	0.0487049
Breast	NM_001013848.4|EXOC6|chr10|+	0.0354961	40	0.0447016
Breast	NM_001367393.1|WASHC2C|chr10|+	0.112431	47	0.000265523
Breast	NM_001318946.2|VPS26A|chr10|+	0.0439577	88	0.0251663
Breast	NM_001267606.2|ZNF248|chr10|-	0.0710057	14	0.0041601
Breast	XR_001747011.1|CHUK|chr10|-	0.037358	15	0.0393587
Breast	XM_011519476.2|IL15RA|chr10|-	0.0834407	1	0.00182746
Breast	XM_005269757.4|HPS1|chr10|-	0.263609	178	5.17461e-09
Breast	NM_002729.5|HHEX|chr10|+	0.0713201	30	0.00407447
Breast	XM_024448232.1|LOXL4|chr10|-	0.0414103	6	0.0298886
Breast	NR_029396.2|AGAP12P|chr10|-	0.184976	11	1.79027e-06
Breast	XM_011519354.3|ZNF25|chr10|-	0.035549	20	0.04454
Breast	NM_018461.5|PPP2R2D|chr10|+	0.145938	28	2.73951e-05
Breast	NM_001318365.2|EXOSC1|chr10|-	0.0570175	27	0.0105114
Breast	XM_017016264.2|DENND10|chr10|+	0.280492	32	1.37119e-09
Breast	NM_001384830.1|SFR1|chr10|+	0.0432951	7	0.0263157
Breast	XM_011540330.1|PDLIM1|chr10|-	0.121702	31	0.000142404
Breast	XM_017016790.2|MRPL43|chr10|-	0.388043	60	1.35664e-13
Breast	XM_011540190.3|BICC1|chr10|+	0.0680985	44	0.0050424
Breast	NM_015235.3|CSTF2T|chr10|-	0.121406	16	0.000145271
Breast	NM_002629.4|PGAM1|chr10|+	0.262816	15	5.50385e-09
Breast	NM_001321648.2|NUDT5|chr10|-	0.115316	17	0.000218801
Breast	NM_001008212.2|OPTN|chr10|+	0.245184	8	2.13643e-08
Breast	NM_001282960.2|CCAR1|chr10|+	0.0466084	29	0.0210579
Breast	NR_003930.2|SVIL-AS1|chr10|+	0.0770352	78	0.00279196
Breast	NM_032817.6|ITIH5|chr10|-	0.108555	30	0.000344172
Breast	XM_005269469.3|SEC23IP|chr10|+	0.0566592	29	0.0107648
Breast	XM_024448095.1|ALDH18A1|chr10|-	0.0761687	43	0.00295665
Breast	NR_110922.1|SVIL-AS1|chr10|+	0.0509371	68	0.0157604
Breast	NR_033704.2|VAMP4|chr1|-	0.0528086	55	0.0139101
Breast	XM_017000038.1|WARS2|chr1|-	0.527062	17	6.32579e-20
Breast	NM_002871.5|RABIF|chr1|-	0.0649585	98	0.00620737
Breast	XM_017000341.1|COL16A1|chr1|-	0.0594101	9	0.00896701
Breast	NM_001328664.2|ARHGAP29|chr1|-	0.334862	21	1.54787e-11
Breast	NR_135056.1|LOC105376805|chr1|-	0.109936	45	0.000313787
Breast	XM_011509892.3|SHC1|chr1|-	0.064058	31	0.00658887
Breast	NM_020978.4|AMY2B|chr1|+	0.0641106	10	0.00656595
Breast	NM_152609.3|CNST|chr1|+	0.0573908	14	0.0102539
Breast	NM_000081.4|LYST|chr1|-	0.114009	136	0.000238867
Breast	NM_001320972.2|BLZF1|chr1|+	0.0346122	10	0.0474961
Breast	NM_001322959.2|TMEM183A|chr1|+	0.147615	33	2.44129e-05
Breast	NM_013319.3|UBIAD1|chr1|+	0.0752253	43	0.003147
Breast	XR_426846.4|LOC101928059|chr1|+	0.0364742	14	0.041807
Breast	XR_002959328.1|PUSL1|chr1|+	0.0405996	55	0.0315748
Breast	NM_001300937.2|SRSF10|chr1|-	0.165707	90	6.96761e-06
Breast	XM_017000899.2|SSBP3|chr1|-	0.142271	45	3.5226e-05
Breast	NM_198077.4|C1orf52|chr1|-	0.0469929	15	0.0205215
Breast	XM_011542052.2|TBX15|chr1|-	0.156584	46	1.31451e-05
Breast	NM_003001.5|SDHC|chr1|+	0.100001	160	0.00060895
Breast	XM_011542439.2|ARHGAP29|chr1|-	0.142011	15	3.5858e-05
Breast	XR_241027.4|PUSL1|chr1|+	0.0728684	51	0.00367786
Breast	NM_012456.3|TIMM10|chr11|-	0.524474	17	8.60687e-20
Breast	NM_139075.4|TPCN2|chr11|+	0.365849	55	1.02591e-12
Breast	NM_001372102.1|USP47|chr11|+	0.0474716	21	0.0198733
Breast	XM_005271378.3|YAP1|chr11|+	0.0371818	35	0.0398347
Breast	NM_001346252.3|USP28|chr11|-	0.0347436	15	0.0470697
Breast	NM_006435.3|IFITM2|chr11|+	0.275317	6	2.06646e-09
Breast	NM_021034.3|IFITM3|chr11|-	0.0975547	13	0.000716589
Breast	NM_005590.4|MRE11|chr11|-	0.297702	86	3.43646e-10
Breast	NM_182557.4|BCL9L|chr11|-	0.0595268	48	0.00889786
Breast	XM_017018422.2|TMEM25|chr11|+	0.0460181	89	0.0219093
Breast	NM_152851.2|MS4A6A|chr11|-	0.0907206	48	0.00112816
Breast	XM_017018141.2|TMEM135|chr11|+	0.0585495	7	0.00949428
Breast	NM_001142674.2|CHID1|chr11|-	0.0351526	24	0.0457669
Breast	NM_001235.5|SERPINH1|chr11|+	0.115235	38	0.000220005
Breast	NM_005933.4|KMT2A|chr11|+	0.0642676	57	0.00649802
Breast	NM_024811.4|CPSF7|chr11|-	0.0451403	17	0.0232407
Breast	NM_001382613.1|C2CD2L|chr11|+	0.0434147	6	0.0261043
Breast	NM_001276253.2|TMEM80|chr11|+	0.15424	45	1.54608e-05
Breast	XM_011545322.2|SLC43A1|chr11|-	0.0891804	49	0.00124946
Breast	NM_015957.4|APIP|chr11|-	0.0455697	69	0.0225794
Breast	NM_001387241.1|TMEM218|chr11|-	0.137997	54	4.71723e-05
Breast	XM_024448341.1|SLC36A4|chr11|-	0.0846158	39	0.00169068
Breast	NM_000317.3|PTS|chr11|+	0.0528294	19	0.0138909
Breast	NM_001363516.2|RPUSD4|chr11|-	0.374502	37	4.70049e-13
Breast	NM_001318737.3|CCDC82|chr11|-	0.32408	13	3.86855e-11
Breast	NM_014206.4|TMEM258|chr11|-	0.036467	11	0.0418277
Breast	NM_153611.6|CYB561A3|chr11|-	0.0707067	26	0.00424318
Breast	NM_001271012.2|FLI1|chr11|+	0.0518224	7	0.0148559
Breast	NM_001243571.2|MTMR2|chr11|-	0.0490943	49	0.0178266
Breast	NM_020441.3|CORO1B|chr11|-	0.188538	82	1.38864e-06
Breast	XM_017018628.1|C2CD2L|chr11|+	0.0447729	47	0.0238222
Breast	XM_024448385.1|TMEM218|chr11|-	0.0679154	53	0.00510384
Breast	NR_049759.2|IFITM3|chr11|-	0.0580106	10	0.00984021
Breast	NM_138961.3|ESAM|chr11|-	0.0477078	32	0.019561
Breast	NM_001318064.1|RRM1|chr11|+	0.078052	7	0.00261037
Breast	NM_001318803.2|LRRC51|chr11|+	0.0388206	38	0.035627
Breast	XM_024448674.1|UCP2|chr11|-	0.0547624	10	0.0122125
Breast	NM_001301779.2|ZNF202|chr11|-	0.0794964	38	0.00237249
Breast	NM_181706.5|DNAJC24|chr11|+	0.0430735	17	0.0267121
Breast	XM_017000969.1|NSL1|chr1|-	0.074504	36	0.00330078
Breast	NR_037182.1|LOC653513|chr1|-	0.127385	1	9.70122e-05
Breast	NM_001319956.1|RNF220|chr1|+	0.0601102	41	0.00855996
Breast	NM_001379043.1|H3-3A|chr1|+	0.137494	60	4.88199e-05
Breast	XR_002957688.1|CAPN2|chr1|+	0.0384596	4	0.0365128
Breast	NM_001320185.2|ZNF326|chr1|+	0.0464366	14	0.0213021
Breast	NM_001270462.3|ST3GAL3|chr1|+	0.0695832	31	0.00457059
Breast	NM_004672.5|MAP3K6|chr1|-	0.0350456	33	0.046104
Breast	XM_005270590.2|CC2D1B|chr1|-	0.39224	12	9.18078e-14
Breast	NM_007269.4|STXBP3|chr1|+	0.050829	75	0.0158745
Breast	NM_003198.3|ELOA|chr1|+	0.0348875	16	0.046607
Breast	NM_203401.2|STMN1|chr1|-	0.0642988	10	0.00648462
Breast	NM_018997.3|MRPS21|chr1|+	0.0603649	10	0.00841651
Breast	NM_001387272.1|NSUN4|chr1|+	0.131231	56	7.47522e-05
Breast	NM_001256399.2|ELOVL1|chr1|-	0.0403254	69	0.0321672
Breast	XM_017001809.2|GNG12|chr1|-	0.0489297	18	0.018024
Breast	XM_017001855.2|CTNNBIP1|chr1|-	0.0763439	18	0.00292259
Breast	NM_001039577.5|CCNL2|chr1|-	0.0474176	18	0.0199453
Breast	NM_000157.4|GBA|chr1|-	0.0850322	17	0.0016447
Breast	NM_001018837.2|HAX1|chr1|+	0.050901	45	0.0157984
Breast	NR_024498.1|LOC646471|chr1|-	0.0517117	43	0.0149661
Breast	NM_053055.5|THEM4|chr1|-	0.681663	17	1.31676e-29
Breast	XM_005245453.1|NUCKS1|chr1|-	0.138704	47	4.49506e-05
Breast	NM_024869.3|FAM110D|chr1|+	0.284268	12	1.01485e-09
Breast	XM_005271380.3|YAP1|chr11|+	0.0383396	34	0.0368123
Breast	XM_024448684.1|RIC3|chr11|-	0.0751472	43	0.0031633
Breast	XM_005252830.4|SWAP70|chr11|+	0.0520321	8	0.0146495
Breast	NM_001382612.1|C2CD2L|chr11|+	0.0389786	7	0.0352466
Breast	NM_021128.5|POLR2L|chr11|-	0.097276	19	0.000729994
Breast	NM_003641.5|IFITM1|chr11|+	0.0466941	19	0.0209372
Breast	NM_001300727.2|DTX4|chr11|+	0.0668281	26	0.00548466
Breast	NM_001301819.1|ZNF202|chr11|-	0.0765396	55	0.00288501
Breast	NM_005316.4|GTF2H1|chr11|+	0.082668	64	0.00192335
Breast	XM_005271369.2|LRIG2|chr1|+	0.261017	17	6.32917e-09
Breast	XM_011542267.3|USP48|chr1|-	0.195541	7	8.40363e-07
Breast	XM_011509291.1|FCGR2A|chr1|+	0.17172	64	4.57205e-06
Breast	NR_047648.1|FCGR2C|chr1|+	0.538121	83	1.66452e-20
Breast	XM_011542076.2|TNFRSF4|chr1|-	0.0516811	13	0.0149967
Breast	NM_001350497.1|CCNL2|chr1|-	0.0653188	31	0.00606104
Breast	NM_001271088.2|VPS72|chr1|-	0.034277	23	0.0486031
Breast	NR_135057.1|LOC105376805|chr1|-	0.146584	50	2.62068e-05
Breast	NM_020710.3|LRRC47|chr1|-	0.202087	34	5.23803e-07
Breast	NR_029401.1|LINC01347|chr1|-	0.0608192	37	0.00816667
Breast	XR_001737278.2|RNF220|chr1|+	0.0601102	41	0.00855996
Breast	NM_001370150.2|ISG20L2|chr1|-	0.0538322	60	0.0129928
Breast	NM_138729.4|ST7L|chr1|-	0.0517008	9	0.0149769
Breast	NR_168377.1|CNN3-DT|chr1|+	0.148605	32	2.28066e-05
Breast	NM_001349711.2|MECR|chr1|-	0.157766	6	1.21113e-05
Breast	NM_012250.6|RRAS2|chr11|-	0.0348506	19	0.0467249
Breast	NM_033406.4|FBXO3|chr11|-	0.0780689	44	0.00260746
Breast	XM_011545131.2|ANO1|chr11|+	0.311187	38	1.13624e-10
Breast	NM_021134.4|MRPL23|chr11|+	0.120315	4	0.00015635
Breast	XM_011545023.2|FADS3|chr11|-	0.0474656	21	0.0198812
Breast	XM_011542798.1|HSPA8|chr11|-	0.0851549	35	0.00163138
Breast	NM_001374856.1|FAM111A|chr11|+	0.0421213	23	0.0284856
Breast	NM_004109.5|FDX1|chr11|+	0.195536	47	8.40664e-07
Breast	XM_011545151.2|ACER3|chr11|+	0.0430082	60	0.0268299
Breast	NM_006747.4|SIPA1|chr11|+	0.19324	47	9.91528e-07
Breast	XM_011520493.2|ATG13|chr11|+	0.0485986	41	0.0184279
Breast	XM_017017104.2|CELF1|chr11|-	0.0613597	30	0.0078791
Breast	XM_017017464.1|PANX1|chr11|+	0.0537254	23	0.0130856
Breast	XM_011542807.3|STT3A|chr11|+	0.0948014	21	0.000860477
Breast	NM_207340.3|ZDHHC24|chr11|-	0.0362788	5	0.0423695
Breast	NM_170739.4|MRPL11|chr11|-	0.0540427	30	0.0128119
Breast	NM_000518.5|HBB|chr11|-	0.0423001	5	0.0281437
Breast	XM_011520196.1|USP47|chr11|+	0.0583699	16	0.00960816
Breast	NM_001370500.1|OLFML1|chr11|+	0.292672	175	5.16626e-10
Breast	XM_011542824.2|SNX19|chr11|-	0.143221	73	3.30075e-05
Breast	XM_024448436.1|TIMM10|chr11|-	0.239559	20	3.27307e-08
Breast	NM_001382448.1|FERMT3|chr11|+	0.0591164	5	0.00914355
Breast	NM_001307929.2|EIF3M|chr11|+	0.0615406	23	0.0077852
Breast	NM_001198810.2|SLC43A1|chr11|-	0.0441023	39	0.0249223
Breast	NM_014026.6|DCPS|chr11|+	0.0489068	8	0.0180517
Breast	XM_005274374.3|MTMR2|chr11|-	0.04135	47	0.0300107
Breast	NM_001251934.2|NR1H3|chr11|+	0.0406625	46	0.0314406
Breast	NM_144666.3|DNHD1|chr11|+	0.0754992	28	0.00309051
Breast	NM_001165415.2|LDHA|chr11|+	0.0574238	91	0.0102314
Breast	NM_005387.7|NUP98|chr11|-	0.109784	70	0.000317009
Breast	NR_120586.1|DPP3-DT|chr11|-	0.117595	31	0.000187745
Breast	XM_017017153.2|HPS5|chr11|-	0.0815153	46	0.00207583
Breast	NM_001243733.2|VEGFB|chr11|+	0.0354984	36	0.0446945
Breast	NM_003824.4|FADD|chr11|+	0.127679	93	9.51022e-05
Breast	NM_001114173.3|CTSC|chr11|-	0.119237	12	0.000168121
Breast	NM_001372047.1|NNMT|chr11|+	0.175082	40	3.60865e-06
Breast	NR_037650.1|ARL2-SNX15|chr11|+	0.0604267	7	0.0083821
Breast	XM_011545290.1|UNC93B1|chr11|-	0.0899327	78	0.00118867
Breast	XM_006718733.3|ATG16L2|chr11|+	0.0427763	26	0.0272532
Breast	NM_014174.3|THYN1|chr11|-	0.0429205	15	0.0269892
Breast	NM_001144035.2|TMEM25|chr11|+	0.108979	88	0.000334545
Breast	XM_011542837.2|MRE11|chr11|-	0.255374	60	9.79117e-09
Breast	NM_006691.4|LYVE1|chr11|-	0.0697056	35	0.00453372
Breast	NM_148976.3|PSMA1|chr11|-	0.0701052	23	0.00441543
Breast	NM_020798.4|USP35|chr11|+	0.0424264	24	0.0279046
Breast	XM_011542610.2|FAM76B|chr11|-	0.0445474	14	0.0241866
Breast	NM_001351993.2|C11orf54|chr11|+	0.0903517	18	0.0011561
Breast	NM_002901.4|RCN1|chr11|+	0.389318	38	1.20521e-13
Breast	NM_001381943.1|UCP2|chr11|-	0.0542592	10	0.0126286
Breast	NM_001385666.1|SAA2|chr11|-	0.318873	59	5.9913e-11
Breast	NM_001079559.3|HNRNPUL2|chr11|-	0.0372377	22	0.039683
Breast	NM_001293.3|CLNS1A|chr11|-	0.0737158	62	0.00347741
Breast	XM_011543039.2|RPUSD4|chr11|-	0.379965	35	2.85611e-13
Breast	XM_011543076.3|C2CD2L|chr11|+	0.0400854	50	0.0326948
Breast	NM_001297714.2|SWAP70|chr11|+	0.0391618	13	0.0348103
Breast	NM_001350394.2|TMEM126B|chr11|+	0.0501143	13	0.016651
Breast	NM_032795.3|RPUSD4|chr11|-	0.36392	57	1.21921e-12
Breast	XM_011543070.1|EI24|chr11|+	0.0659619	13	0.00580838
Breast	NM_003164.5|STX5|chr11|-	0.0368057	15	0.0408708
Breast	XM_017017753.1|ARRB1|chr11|-	0.0806887	74	0.00219253
Breast	XM_005271383.3|YAP1|chr11|+	0.04558	60	0.0225638
Breast	XM_024448457.1|GTF2H1|chr11|+	0.0586206	66	0.00944952
Breast	NM_006268.5|DPF2|chr11|+	0.0451671	18	0.0231989
Breast	NM_014758.3|SNX19|chr11|-	0.136951	73	5.06593e-05
Breast	XM_017018559.2|ZW10|chr11|-	0.044241	45	0.0246907
Breast	NM_006848.3|CCDC85B|chr11|+	0.0708749	20	0.00419625
Breast	NR_126342.1|LOC171391|chr11|+	0.0363419	46	0.0421871
Breast	NM_198700.3|CELF1|chr11|-	0.0613762	38	0.00787049
Breast	XM_017018012.2|AKIP1|chr11|+	0.223572	61	1.08384e-07
Breast	XM_005274189.2|SIPA1|chr11|+	0.0497588	47	0.0170516
Breast	NM_006106.5|YAP1|chr11|+	0.0371818	35	0.0398347
Breast	XM_011545261.2|CPSF7|chr11|-	0.0457359	17	0.0223286
Breast	NM_001318739.2|DCUN1D5|chr11|-	0.0595949	4	0.00885772
Breast	XM_011545137.2|PPP6R3|chr11|+	0.0809697	10	0.00215215
Breast	NM_001243985.2|RELA|chr11|-	0.0806193	62	0.00220262
Breast	NM_178031.3|TMEM132A|chr11|+	0.137782	28	4.78699e-05
Breast	XM_011545141.1|PPP6R3|chr11|+	0.0495194	67	0.0173267
Breast	NM_032251.6|CCDC88B|chr11|+	0.0355292	9	0.0446003
Breast	XM_017018433.2|TMEM25|chr11|+	0.0460181	89	0.0219093
Breast	NM_148170.5|CTSC|chr11|-	0.0927899	77	0.000983425
Breast	NM_001317231.2|MTCH2|chr11|-	0.0442888	16	0.0246113
Breast	NM_001243135.2|PELI3|chr11|+	0.0924049	36	0.00100888
Breast	NM_004724.4|ZW10|chr11|-	0.0676516	64	0.00519372
Breast	XM_011520235.3|PSMD13|chr11|+	0.206542	36	3.78985e-07
Breast	NM_001173991.3|TMEM216|chr11|+	0.0629998	96	0.00706741
Breast	NM_001258243.3|TMEM218|chr11|-	0.137997	54	4.71723e-05
Breast	NM_001127223.1|CD59|chr11|-	0.135463	26	5.6066e-05
Breast	XM_017017884.1|COA4|chr11|-	0.182751	33	2.09713e-06
Breast	NM_003390.4|WEE1|chr11|+	0.0506569	61	0.0160581
Breast	NM_001184740.2|CTTN|chr11|+	0.062471	52	0.0073195
Breast	XM_006718208.3|GTF2H1|chr11|+	0.0711049	65	0.0041329
Breast	XM_017017462.2|MTCH2|chr11|-	0.0442888	16	0.0246113
Breast	XM_005271381.3|YAP1|chr11|+	0.0410433	68	0.0306401
Breast	NM_001033.5|RRM1|chr11|+	0.0882342	7	0.00133034
Breast	XM_017017154.1|HPS5|chr11|-	0.077283	43	0.00274659
Breast	NM_001378092.1|ANO1|chr11|+	0.231957	107	5.79993e-08
Breast	NR_037962.1|RHOU|chr1|+	0.0351666	10	0.045723
Breast	NM_001159969.2|EPS15|chr1|-	0.164747	9	7.45073e-06
Breast	NM_006618.5|KDM5B|chr1|-	0.0620402	6	0.00753151
Breast	XR_002959574.1|DFFB|chr1|+	0.0707299	26	0.0042367
Breast	NM_032236.8|USP48|chr1|-	0.0345078	2	0.0478382
Breast	XM_017002504.1|LRRC8C|chr1|+	0.295157	72	4.22518e-10
Breast	NM_183008.3|UBXN11|chr1|-	0.0412599	31	0.0301941
Breast	NM_006112.4|PPIE|chr1|+	0.0650351	19	0.006176
Breast	NM_017526.5|LEPROT|chr1|+	0.0729931	34	0.00364765
Breast	XM_017000613.1|AK4|chr1|+	0.0760328	19	0.00298334
Breast	NM_003094.4|SNRPE|chr1|+	0.341209	52	8.96663e-12
Breast	NM_032449.3|CC2D1B|chr1|-	0.418352	25	7.61066e-15
Breast	XM_005245215.5|NIT1|chr1|+	0.0497043	55	0.0171138
Breast	NM_001136497.3|BTF3L4|chr1|+	0.141405	25	3.73754e-05
Breast	XM_024447478.1|PLEKHO1|chr1|+	0.0587181	23	0.00938855
Breast	XM_011542072.1|SLC35E2B|chr1|-	0.418571	21	7.44952e-15
Breast	XM_024449136.1|SMYD3|chr1|-	0.0590727	20	0.00917014
Breast	NM_001370298.3|FGD4|chr12|+	0.0479733	16	0.0192161
Breast	XM_017019916.2|C12orf73|chr12|-	0.121814	47	0.000141326
Breast	XM_011538718.3|C12orf73|chr12|-	0.113801	49	0.000242221
Breast	NM_006082.3|TUBA1B|chr12|-	0.0479108	26	0.0192968
Breast	XM_024448913.1|SMUG1|chr12|-	0.275153	5	2.09334e-09
Breast	NM_019094.6|NUDT4|chr12|+	0.22902	31	7.22471e-08
Breast	NM_139015.5|SPPL3|chr12|-	0.175872	30	3.41287e-06
Breast	XM_017019748.1|PEX5|chr12|+	0.0500385	7	0.0167356
Breast	NM_001111284.2|IGF1|chr12|-	0.107247	75	0.000375599
Breast	XM_017019451.1|PPHLN1|chr12|+	0.0561908	38	0.0111053
Breast	NM_001197319.3|CLEC2D|chr12|+	0.114268	34	0.000234752
Breast	NM_001173452.2|TFCP2|chr12|-	0.235134	73	4.56929e-08
Breast	NM_001128914.2|PCBP2|chr12|+	0.183561	28	1.97982e-06
Breast	NM_001247997.2|CLIP1|chr12|-	0.0668859	51	0.00546374
Breast	XM_017019555.1|PLEKHG6|chr12|+	0.0572201	46	0.0103709
Breast	XM_006719296.3|SETD1B|chr12|+	0.0556767	9	0.0114916
Breast	XM_017019917.2|C12orf73|chr12|-	0.124145	50	0.000120767
Breast	NM_024738.4|SPRING1|chr12|-	0.0460635	31	0.0218426
Breast	NM_001145374.2|ALKBH2|chr12|-	0.0408782	9	0.0309845
Breast	NM_014999.4|RAB21|chr12|+	0.129118	14	8.62711e-05
Breast	XM_011520671.3|LRP6|chr12|-	0.0403604	55	0.0320908
Breast	NM_001330654.2|EIF4B|chr12|+	0.0668901	67	0.00546221
Breast	NM_001161344.1|CHFR|chr12|-	0.0417806	41	0.0291493
Breast	NM_001317183.2|METAP2|chr12|+	0.0391228	29	0.0349028
Breast	XM_011520551.2|BORCS5|chr12|+	0.0998531	70	0.000614981
Breast	NM_002534.4|OAS1|chr12|+	0.436266	34	1.29372e-15
Breast	NM_001371301.2|DYRK4|chr12|+	0.0415364	52	0.0296346
Breast	NM_207344.4|SPRYD4|chr12|+	0.0938707	26	0.000915337
Breast	XM_017019975.1|TCTN2|chr12|+	0.0458763	41	0.0221189
Breast	XM_011538692.2|AACS|chr12|+	0.0733268	85	0.00356803
Breast	XM_017019957.1|CACNB3|chr12|+	0.105471	38	0.000422898
Breast	NM_005127.3|CLEC2B|chr12|-	0.638046	29	1.8046e-26
Breast	XM_017019977.1|NAA25|chr12|-	0.0987625	59	0.000661274
Breast	NM_001244992.1|PPP1R12A|chr12|-	0.0787807	51	0.00248753
Breast	XM_017019593.1|VEZT|chr12|+	0.107647	25	0.000365687
Breast	NM_016551.3|TM7SF3|chr12|-	0.358067	28	2.05216e-12
Breast	NM_001135570.3|C12orf73|chr12|-	0.105972	52	0.000408976
Breast	XR_001748755.1|PPHLN1|chr12|+	0.0579877	52	0.00985517
Breast	NM_016196.4|RBM19|chr12|-	0.592896	96	1.35152e-23
Breast	NM_001168320.2|TSPAN9|chr12|+	0.0514829	42	0.0151964
Breast	NM_001385854.1|TBC1D15|chr12|+	0.0984843	14	0.000673625
Breast	NM_001145340.3|MDM2|chr12|+	0.0345235	68	0.0477865
Breast	XR_001748563.1|PRDM4|chr12|-	0.0540242	12	0.0128278
Breast	XM_011537925.2|SPPL3|chr12|-	0.132342	15	6.93223e-05
Breast	NM_022491.3|SUDS3|chr12|+	0.0827489	45	0.00191308
Breast	NM_001136268.2|DAZAP2|chr12|+	0.0870004	9	0.00144367
Breast	NM_020401.4|NUP107|chr12|+	0.361815	28	1.47107e-12
Breast	NM_018279.4|TMEM19|chr12|+	0.0380159	7	0.0376325
Breast	NM_006992.4|LRRC23|chr12|+	0.119946	95	0.000160282
Breast	NM_002345.4|LUM|chr12|-	0.0375824	15	0.0387608
Breast	XM_011538671.2|SUDS3|chr12|+	0.0827489	45	0.00191308
Breast	NM_001080533.3|UNC119B|chr12|+	0.0990378	52	0.00064927
Breast	XR_001748801.2|VEZT|chr12|+	0.0933863	29	0.000945253
Breast	NM_001317395.2|KCTD10|chr12|-	0.25927	51	7.24702e-09
Breast	NM_052845.4|MMAB|chr12|-	0.237706	16	3.76472e-08
Breast	NM_170665.4|ATP2A2|chr12|+	0.0878607	55	0.00136367
Breast	NM_001303117.2|TUBA1C|chr12|+	0.225714	11	9.24332e-08
Breast	XR_001748764.2|TM7SF3|chr12|-	0.311163	37	1.13849e-10
Breast	XM_017019263.2|IGF1|chr12|-	0.111602	82	0.000280682
Breast	NM_001357943.2|GAPDH|chr12|+	0.253108	25	1.16554e-08
Breast	XM_005269107.4|SMARCD1|chr12|+	0.0635582	74	0.0068107
Breast	NM_001286198.2|C12orf43|chr12|-	0.168097	42	5.89513e-06
Breast	XM_017019131.1|TCP11L2|chr12|+	0.049403	12	0.0174621
Breast	NM_001351019.2|VPS33A|chr12|-	0.198659	23	6.71213e-07
Breast	XM_017018754.2|LARP4|chr12|+	0.039836	26	0.0332527
Breast	NM_139207.5|NAP1L1|chr12|-	0.148613	93	2.27934e-05
Breast	NM_001352114.2|VEZT|chr12|+	0.0854458	66	0.00160026
Breast	NM_004537.7|NAP1L1|chr12|-	0.0746819	37	0.00326217
Breast	XM_017019789.1|CLIP1|chr12|-	0.0486725	16	0.018337
Breast	XR_931315.3|KLHL42|chr12|+	0.0610803	56	0.00802647
Breast	NM_001257199.2|GPD1|chr12|+	0.0563723	11	0.010972
Breast	XM_011538490.2|TPCN1|chr12|+	0.0406192	38	0.0315328
Breast	NM_001270434.2|CDK2AP1|chr12|-	0.0680209	19	0.00506833
Breast	NM_180699.3|SNRNP35|chr12|+	0.0668848	9	0.00546413
Breast	NM_001303114.1|TUBA1C|chr12|+	0.225114	12	9.66516e-08
Breast	NM_001321421.2|ARHGDIB|chr12|-	0.0483225	32	0.0187718
Breast	XM_017019480.2|TPCN1|chr12|+	0.0459936	37	0.0219454
Breast	XM_024449181.1|CACNB3|chr12|+	0.0625004	26	0.00730523
Breast	NM_001178079.2|STAT6|chr12|-	0.56208	32	8.25415e-22
Breast	NM_007043.7|KRR1|chr12|-	0.0400326	15	0.0328121
Breast	NR_015382.2|CD27-AS1|chr12|-	0.0869115	39	0.0014522
Breast	NM_005730.4|CTDSP2|chr12|-	0.0882001	51	0.00133335
Breast	XM_006719078.4|LRP6|chr12|-	0.0372117	69	0.0397534
Breast	NM_001143668.1|AMIGO2|chr12|-	0.0765636	58	0.00288042
Breast	NM_001300742.3|BORCS5|chr12|+	0.127012	71	9.94904e-05
Breast	XM_017019313.2|MVK|chr12|+	0.105406	28	0.000424738
Breast	XM_017018663.2|DNM1L|chr12|+	0.0826473	7	0.001926
Breast	XR_002957321.1|ACACB|chr12|+	0.0792363	30	0.00241368
Breast	NM_001143886.2|PPP1R12A|chr12|-	0.0778855	33	0.00263927
Breast	XM_011520687.2|CLEC1A|chr12|-	0.0388593	3	0.0355335
Breast	XR_429035.3|LRP6|chr12|-	0.0373095	14	0.039489
Breast	XM_011520912.3|TSPAN9|chr12|+	0.0514829	42	0.0151964
Breast	XM_024449045.1|SLC48A1|chr12|+	0.108952	57	0.000335151
Breast	NM_002837.6|PTPRB|chr12|-	0.0604949	26	0.00834425
Breast	NM_001142523.2|IRAK3|chr12|+	0.0861538	95	0.00152695
Breast	NM_001367983.1|SCARB1|chr12|-	0.0840534	45	0.00175482
Breast	XM_011537729.2|YAF2|chr12|-	0.0513128	56	0.0153699
Breast	XM_017019241.2|HCFC2|chr12|+	0.0649467	47	0.00621225
Breast	XM_011538263.3|ACACB|chr12|+	0.213999	55	2.19699e-07
Breast	NM_001319840.2|AACS|chr12|+	0.0827185	83	0.00191694
Breast	XM_017018724.2|SNRNP35|chr12|+	0.0668848	9	0.00546413
Breast	NM_001346092.2|TNFRSF1A|chr12|-	0.100164	93	0.0006024
Breast	XM_005269149.5|NABP2|chr12|+	0.0554258	57	0.011685
Breast	NM_001282606.2|TMBIM4|chr12|-	0.703794	65	2.2925e-31
Breast	NM_001368008.1|POU6F1|chr12|-	0.0828408	23	0.00190149
Breast	NM_001080825.2|TMEM120B|chr12|+	0.172923	15	4.20115e-06
Breast	XM_005269037.4|NUP107|chr12|+	0.0435797	70	0.0258156
Breast	NM_001145199.2|C12orf75|chr12|+	0.0607773	12	0.00818941
Breast	NM_016497.4|MRPL51|chr12|-	0.0418636	47	0.0289862
Breast	NM_018050.4|MANSC1|chr12|-	0.0634188	8	0.00687391
Breast	NM_001286191.2|C12orf43|chr12|-	0.172798	41	4.23833e-06
Breast	XR_001748938.2|RNF10|chr12|+	0.0347034	3	0.0471997
Breast	NM_005653.5|TFCP2|chr12|-	0.203929	83	4.58293e-07
Breast	NM_002567.4|PEBP1|chr12|+	0.0516587	62	0.0150191
Breast	XR_002957380.1|NAA25|chr12|-	0.0341716	67	0.0489565
Breast	NM_001303099.2|HIP1R|chr12|+	0.10168	72	0.000544543
Breast	NM_001320194.2|NACA|chr12|-	0.0559077	41	0.0113164
Breast	NM_033360.4|KRAS|chr12|-	0.0511257	21	0.0155631
Breast	XM_024449189.1|SPRING1|chr12|-	0.0429236	45	0.0269835
Breast	NM_001330242.2|ACSS3|chr12|+	0.154783	19	1.4891e-05
Breast	XR_001748868.1|CACNB3|chr12|+	0.11832	40	0.00017882
Breast	XM_017020282.1|RNF10|chr12|+	0.0347034	3	0.0471997
Breast	NM_021205.6|RHOU|chr1|+	0.036308	11	0.0422848
Breast	NM_001136140.2|CMPK1|chr1|+	0.288067	31	7.4862e-10
Breast	NM_001195193.2|NASP|chr1|+	0.0381031	26	0.0374098
Breast	NM_199121.3|VWA1|chr1|+	0.0364399	10	0.0419053
Breast	NM_024587.4|TMEM53|chr1|-	0.0381942	28	0.0371785
Breast	NM_206926.2|SELENON|chr1|+	0.0441941	31	0.0247688
Breast	XM_017000729.1|USP33|chr1|-	0.0810115	6	0.00214619
Breast	NM_017887.3|CZIB|chr1|-	0.29445	61	4.47401e-10
Breast	XM_011509591.2|PBX1|chr1|+	0.100426	18	0.000591982
Breast	NM_022746.4|MTARC1|chr1|+	0.0677361	12	0.00516476
Breast	NM_001349665.2|RPS6KC1|chr1|+	0.0626519	53	0.00723227
Breast	NM_001270439.2|ARPC5|chr1|-	0.230361	39	6.53607e-08
Breast	XM_017001056.2|GCLM|chr1|-	0.271949	24	2.69479e-09
Breast	NM_001355129.2|RPA2|chr1|-	0.0770044	20	0.00279766
Breast	NM_014762.4|DHCR24|chr1|-	0.0466308	43	0.0210263
Breast	NM_001010858.3|RNF187|chr1|+	0.0545169	43	0.0124137
Breast	XM_017002777.1|ANGEL2|chr1|-	0.0397311	34	0.0334903
Breast	NM_207047.2|ENSA|chr1|-	0.0926411	28	0.000993189
Breast	NM_001040195.2|AGTRAP|chr1|+	0.0479445	38	0.0192532
Breast	XM_006710827.4|ST3GAL3|chr1|+	0.0623917	13	0.00735808
Breast	NM_001276.4|CHI3L1|chr1|-	0.0927689	102	0.000984802
Breast	NM_003145.4|SSR2|chr1|-	0.0762242	10	0.00294582
Breast	XM_011535214.2|UCHL3|chr13|+	0.35032	82	4.05979e-12
Breast	NM_001366681.2|DOCK9|chr13|-	0.101369	23	0.000555918
Breast	NM_001321533.2|USPL1|chr13|+	0.154027	6	1.56905e-05
Breast	NM_006322.6|TUBGCP3|chr13|-	0.0665405	4	0.00559009
Breast	NM_005870.4|SAP18|chr13|+	0.074727	14	0.00325244
Breast	XM_017020315.1|USPL1|chr13|+	0.156053	8	1.36384e-05
Breast	XM_017020551.1|GTF2F2|chr13|+	0.0408549	6	0.0310334
Breast	XM_011535005.2|MYCBP2|chr13|-	0.0746204	15	0.00327545
Breast	NM_006704.5|SUGT1|chr13|+	0.0544065	9	0.0125053
Breast	NM_001159920.2|FLT1|chr13|-	0.044221	41	0.0247238
Breast	NM_024979.4|MCF2L|chr13|+	0.114798	77	0.000226546
Breast	NM_012345.3|NUFIP1|chr13|-	0.057175	38	0.0104019
Breast	NM_001286504.1|HSPH1|chr13|-	0.050564	20	0.016158
Breast	XM_017020560.1|TMEM255B|chr13|+	0.0709406	13	0.00417806
Breast	NM_022459.5|XPO4|chr13|-	0.0821986	80	0.00198405
Breast	XM_024449347.1|RASL11A|chr13|+	0.0511936	37	0.0154927
Breast	NM_182488.4|USP12|chr13|-	0.0678974	40	0.00510994
Breast	XM_017020365.1|SUGT1|chr13|+	0.0414549	5	0.0297984
Breast	XM_017020323.2|TUBGCP3|chr13|-	0.0607622	13	0.00819759
Breast	XM_017020549.1|MED4|chr13|-	0.318836	48	6.00997e-11
Breast	NR_171022.1|COL4A2-AS2|chr13|-	0.0459309	36	0.022038
Breast	XM_017020414.1|ESD|chr13|-	0.0347914	61	0.0469154
Breast	NM_001071775.3|MZT1|chr13|-	0.0471218	18	0.020345
Breast	XM_017020612.1|PCCA|chr13|+	0.0405131	15	0.0317604
Breast	XM_017020349.1|N4BP2L2|chr13|-	0.461784	35	9.40556e-17
Breast	NM_001330566.2|ZC3H13|chr13|-	0.270481	12	3.02427e-09
Breast	XM_006719925.1|DOCK9|chr13|-	0.0854032	31	0.00160478
Breast	XM_011534841.3|RASA3|chr13|-	0.0544054	11	0.0125062
Breast	XM_017020395.1|B3GLCT|chr13|+	0.406461	24	2.39675e-14
Breast	NM_001366643.2|SAP18|chr13|+	0.087838	16	0.00136573
Breast	NM_001286807.2|SLC25A30|chr13|-	0.0427851	7	0.0272369
Breast	NM_001009814.2|VWA8|chr13|-	0.0833215	86	0.00184194
Breast	XM_017020475.2|ZC3H13|chr13|-	0.104956	13	0.000437686
Breast	XM_005266305.3|ZC3H13|chr13|-	0.276331	11	1.90732e-09
Breast	NM_001363660.2|PSPC1|chr13|-	0.0529949	73	0.0137384
Breast	NM_001370329.1|ELF1|chr13|-	0.0662101	9	0.0057137
Breast	NM_001316952.2|GPALPP1|chr13|+	0.142542	21	3.45775e-05
Breast	XM_017020508.1|DOCK9|chr13|-	0.0651972	61	0.00611003
Breast	NM_006493.4|CLN5|chr13|+	0.0951664	58	0.000839863
Breast	NM_024719.4|GRTP1|chr13|-	0.104466	91	0.000452237
Breast	XM_011534842.2|RASA3|chr13|-	0.0497599	9	0.0170502
Breast	NM_006644.4|HSPH1|chr13|-	0.050564	20	0.016158
Breast	NM_017693.4|BIVM|chr13|+	0.108865	23	0.000337103
Breast	NR_073109.1|NHLRC3|chr13|+	0.164699	91	7.47589e-06
Breast	NM_001385230.1|MTMR6|chr13|-	0.0558938	76	0.0113268
Breast	NM_001320822.2|RASA3|chr13|-	0.0427647	12	0.0272744
Breast	NM_001159596.2|BIVM|chr13|+	0.0805766	38	0.00220886
Breast	XM_006719894.3|ZMYM5|chr13|-	0.0401839	42	0.0324771
Breast	NM_001112732.3|MCF2L|chr13|+	0.114798	77	0.000226546
Breast	NM_001145353.1|ELF1|chr13|-	0.0531324	26	0.0136131
Breast	NM_001270952.2|UCHL3|chr13|+	0.180944	16	2.38408e-06
Breast	NM_001352253.3|CARS2|chr13|-	0.0350921	22	0.0459572
Breast	NM_001286733.1|GRTP1|chr13|-	0.104509	83	0.000450949
Breast	XM_017020416.1|USP12|chr13|-	0.0656877	42	0.00591478
Breast	NM_014166.4|MED4|chr13|-	0.334244	71	1.6319e-11
Breast	NM_001348663.2|TMEM255B|chr13|+	0.142838	16	3.38832e-05
Breast	NM_194318.4|B3GLCT|chr13|+	0.408582	22	1.95649e-14
Breast	XM_017020507.1|DOCK9|chr13|-	0.0932627	27	0.000953043
Breast	XM_024448449.1|ERO1B|chr1|-	0.136043	43	5.38961e-05
Breast	NM_001282162.2|CAPZB|chr1|-	0.117757	20	0.000185718
Breast	XM_024454203.1|SCMH1|chr1|-	0.0539885	30	0.0128583
Breast	NM_001164824.2|SMIM12|chr1|-	0.0864733	14	0.00149497
Breast	NM_000848.4|GSTM2|chr1|+	0.180796	59	2.40931e-06
Breast	XM_011544112.1|CNST|chr1|+	0.0617788	13	0.0076632
Breast	NM_016183.4|MRTO4|chr1|+	0.192277	33	1.06247e-06
Breast	NM_001370230.1|KAZN|chr1|+	0.0365005	28	0.0417322
Breast	XM_024450277.1|PPIE|chr1|+	0.119738	67	0.000162541
Breast	XR_002956626.1|MDM4|chr1|+	0.0386685	19	0.0359976
Breast	NM_054016.4|SRSF10|chr1|-	0.0683369	74	0.00496347
Breast	XR_002958807.1|AP4B1|chr1|-	0.0377425	13	0.0383401
Breast	XM_017000620.2|EPS15|chr1|-	0.263129	10	5.37162e-09
Breast	XM_011541140.2|ICMT|chr1|-	0.0755219	54	0.00308588
Breast	XM_011542230.3|CAPZB|chr1|-	0.0979145	25	0.000699645
Breast	NM_004905.3|PRDX6|chr1|+	0.0606993	12	0.00823186
Breast	NM_152332.6|TC2N|chr14|-	0.07706	44	0.00278739
Breast	NM_001001.5|RPL36AL|chr14|-	0.0700701	12	0.0044257
Breast	NM_031314.3|HNRNPC|chr14|-	0.0503478	23	0.0163933
Breast	NM_001281529.2|PSME1|chr14|+	0.0678481	121	0.00512664
Breast	NM_001303523.2|TOX4|chr14|+	0.138776	47	4.47303e-05
Breast	NM_004184.4|WARS1|chr14|-	0.168867	55	5.58555e-06
Breast	NM_001040108.2|MLH3|chr14|-	0.318856	36	6.00013e-11
Breast	NM_001302652.2|COA8|chr14|+	0.0635152	65	0.00683013
Breast	NM_018036.7|ATG2B|chr14|-	0.0814023	13	0.00209141
Breast	NM_001382472.1|ERO1A|chr14|-	0.0912689	26	0.00108787
Breast	NM_001385069.1|ZNF839|chr14|+	0.0352981	25	0.0453125
Breast	NM_001302653.2|COA8|chr14|+	0.0842934	67	0.00172716
Breast	NM_015316.3|PPP1R13B|chr14|-	0.0756608	77	0.00305765
Breast	XM_006720250.4|ZBTB25|chr14|-	0.0391688	12	0.0347937
Breast	XM_024449557.1|HNRNPC|chr14|-	0.106201	38	0.000402779
Breast	NM_005015.5|OXA1L|chr14|+	0.0602458	79	0.00848327
Breast	NR_046466.1|MEG3|chr14|+	0.0390465	48	0.0350843
Breast	NM_005776.3|CNIH1|chr14|-	0.245962	26	2.01357e-08
Breast	NM_017807.4|OSGEP|chr14|-	0.579383	35	8.50807e-23
Breast	XM_017021728.2|ACTN1|chr14|-	0.0652082	27	0.00610559
Breast	NM_007318.3|PSEN1|chr14|+	0.0938563	23	0.000916215
Breast	NM_001366398.2|NOVA1|chr14|-	0.0741206	83	0.00338555
Breast	XM_017021591.1|ACOT1|chr14|+	0.101834	8	0.00053899
Breast	XM_017021117.1|PPP1R13B|chr14|-	0.0959996	71	0.000794635
Breast	NM_016039.3|RTRAF|chr14|+	0.0557871	52	0.0114075
Breast	NM_018477.3|ACTR10|chr14|+	0.0618756	29	0.00761416
Breast	XR_944020.2|RBM25-AS1|chr14|-	0.0707432	21	0.00423295
Breast	NM_001271904.1|GSKIP|chr14|+	0.148711	15	2.26408e-05
Breast	NM_014239.4|EIF2B2|chr14|+	0.0468953	78	0.0206564
Breast	NM_001293627.1|PAPOLA|chr14|+	0.0588794	14	0.00928858
Breast	NM_001168368.2|GALNT16|chr14|+	0.436247	15	1.29619e-15
Breast	XM_017021552.1|MOK|chr14|-	0.0478018	46	0.0194382
Breast	NM_138288.4|SPTSSA|chr14|-	0.0692146	17	0.00468341
Breast	NM_002226.5|JAG2|chr14|-	0.231959	37	5.7993e-08
Breast	NM_001256679.2|PRORP|chr14|+	0.0556058	31	0.011546
Breast	NM_001366432.2|PPP4R3A|chr14|-	0.127197	53	9.8254e-05
Breast	NM_180982.3|MRPL52|chr14|+	0.258461	103	7.71537e-09
Breast	NM_001204064.2|CHURC1|chr14|+	0.513617	57	3.0781e-19
Breast	XM_017021219.2|MLH3|chr14|-	0.22702	40	8.38722e-08
Breast	NM_001199822.2|MDP1|chr14|-	0.0561986	13	0.0110995
Breast	XM_005267688.3|MNAT1|chr14|+	0.0622083	32	0.00744806
Breast	XM_006720249.3|WARS1|chr14|-	0.169371	55	5.39145e-06
Breast	NM_001127393.2|ATP5MJ|chr14|-	0.0779081	9	0.00263533
Breast	XR_001750303.2|JAG2|chr14|-	0.264346	43	4.88597e-09
Breast	NM_005132.3|REC8|chr14|+	0.0609531	51	0.00809446
Breast	NR_164310.1|LINC01297-DUXAP10-NBEAP6|chr14|-	0.0720327	22	0.00388687
Breast	NM_015514.2|NGDN|chr14|+	0.0516007	42	0.0150774
Breast	NM_017970.4|NRDE2|chr14|-	0.058141	51	0.00975536
Breast	NM_001278594.2|ALDH6A1|chr14|-	0.041738	36	0.0292333
Breast	NM_001015049.3|BAG5|chr14|-	0.150433	82	2.01092e-05
Breast	NM_023001.3|ARID4A|chr14|+	0.0605337	21	0.00832278
Breast	XM_024449539.1|MLH3|chr14|-	0.318856	36	6.00013e-11
Breast	NM_198310.3|TTC8|chr14|+	0.0445015	10	0.0242613
Breast	NM_182836.3|RABGGTA|chr14|-	0.0519263	26	0.0147532
Breast	NM_001271906.2|GSKIP|chr14|+	0.146792	15	2.58353e-05
Breast	NM_004863.4|SPTLC2|chr14|-	0.0463024	45	0.021495
Breast	NM_001344.4|DAD1|chr14|-	0.0363205	32	0.0422488
Breast	NM_001270520.2|DAAM1|chr14|+	0.0443618	53	0.0244907
Breast	NM_018453.4|EAPP|chr14|-	0.0383008	3	0.0369097
Breast	XM_011536993.3|RHOJ|chr14|+	0.0645268	16	0.00638742
Breast	NM_001031714.4|INF2|chr14|+	0.116107	25	0.000207491
Breast	NM_001322271.2|CPSF2|chr14|+	0.0360444	78	0.0430545
Breast	NM_006156.3|NEDD8|chr14|-	0.170655	58	4.92707e-06
Breast	NM_021249.5|SNX6|chr14|-	0.0736173	58	0.00350013
Breast	XM_005267310.3|ANKRD9|chr14|-	0.0819169	55	0.00202138
Breast	XR_001750228.2|MLH3|chr14|-	0.241355	42	2.85717e-08
Breast	XM_024449559.1|HNRNPC|chr14|-	0.0939116	32	0.000912856
Breast	XM_005267842.2|PPP4R3A|chr14|-	0.0773689	37	0.00273103
Breast	XM_005267866.2|PSEN1|chr14|+	0.0590383	32	0.0091911
Breast	NM_015346.4|ZFYVE26|chr14|-	0.067122	42	0.005379
Breast	XM_017021114.2|KHNYN|chr14|+	0.0961083	69	0.000788911
Breast	NM_001198983.2|TEDC1|chr14|+	0.0598425	11	0.00871334
Breast	NM_175748.4|UBR7|chr14|+	0.198481	45	6.79898e-07
Breast	NR_120600.1|PRMT5-AS1|chr14|+	0.0964073	52	0.000773393
Breast	XM_017021127.2|ZFYVE26|chr14|-	0.0713452	36	0.0040677
Breast	XR_002957544.1|MLH3|chr14|-	0.225965	53	9.07274e-08
Breast	NM_001370595.2|COA8|chr14|+	0.0831894	68	0.00185811
Breast	NM_020692.3|GALNT16|chr14|+	0.154157	45	1.55507e-05
Breast	NM_001331164.2|L3HYPDH|chr14|-	0.181641	95	2.26917e-06
Breast	NM_001083893.2|STRN3|chr14|-	0.0455027	30	0.0226814
Breast	NM_021239.3|RBM25|chr14|+	0.0411804	29	0.0303571
Breast	NM_001282193.2|RNASE4|chr14|+	0.262386	18	5.69091e-09
Breast	XM_024449554.1|ERO1A|chr14|-	0.105255	26	0.000429041
Breast	NM_001308097.2|G2E3|chr14|+	0.0639153	41	0.00665149
Breast	NM_001130706.3|C14orf93|chr14|-	0.0617176	2	0.00769434
Breast	NM_001252007.1|PAPOLA|chr14|+	0.0960918	16	0.000789781
Breast	XM_017021124.1|ZFYVE26|chr14|-	0.067122	42	0.005379
Breast	NM_001017963.3|HSP90AA1|chr14|-	0.0462994	29	0.0214992
Breast	NM_001318844.2|SNW1|chr14|-	0.124836	16	0.000115257
Breast	XM_024449558.1|HNRNPC|chr14|-	0.0520358	47	0.0146459
Breast	XM_017021725.1|ACTN1|chr14|-	0.0821228	21	0.00199402
Breast	NM_001037161.2|ACOT1|chr14|+	0.110838	9	0.000295407
Breast	XM_005267431.1|DAAM1|chr14|+	0.0412491	52	0.0302162
Breast	NR_023921.2|DHRS4-AS1|chr14|-	0.0683732	17	0.00495154
Breast	XM_005267636.4|ARHGAP5|chr14|+	0.0374271	50	0.0391735
Breast	NM_001382262.1|ENTPD5|chr14|-	0.0730785	64	0.00362711
Breast	XM_006720005.3|DHRS4|chr14|+	0.255498	79	9.69819e-09
Breast	XM_017021404.1|RBM23|chr14|-	0.0408245	66	0.0310974
Breast	NM_001330177.2|PCNX4|chr14|+	0.148318	43	2.32616e-05
Breast	NM_025152.3|NUBPL|chr14|+	0.0749634	51	0.00320199
Breast	NM_144596.4|TTC8|chr14|+	0.0543025	12	0.0125922
Breast	NM_020663.5|RHOJ|chr14|+	0.0681382	25	0.00502916
Breast	XR_001750227.2|MLH3|chr14|-	0.232531	50	5.55564e-08
Breast	XM_017021761.1|NEMF|chr14|-	0.0451114	57	0.023286
Breast	XM_017021562.1|ARID4A|chr14|+	0.0499264	18	0.0168615
Breast	NM_001371334.1|PTGR2|chr14|+	0.0743786	30	0.00332827
Breast	NM_152307.3|TRMT61A|chr14|+	0.0703285	14	0.00435068
Breast	NM_006821.6|ACOT2|chr14|+	0.239038	36	3.40451e-08
Breast	NM_001384159.1|FBLN5|chr14|-	0.0479352	22	0.0192652
Breast	XM_006720116.4|MLH3|chr14|-	0.195422	52	8.47597e-07
Breast	NM_144578.4|MAPK1IP1L|chr14|+	0.0390642	26	0.035042
Breast	XM_017021667.1|NUBPL|chr14|+	0.146966	44	2.55275e-05
Breast	XM_011536379.3|MAP4K5|chr14|-	0.0382431	65	0.0370548
Breast	NM_004124.3|GMFB|chr14|-	0.0619922	2	0.00755552
Breast	NM_016026.4|RDH11|chr14|-	0.104952	28	0.000437795
Breast	XM_011537362.2|MAPK1IP1L|chr14|+	0.0466556	28	0.0209914
Breast	NM_001039619.3|PRMT5|chr14|-	0.0387241	27	0.0358616
Breast	NR_046028.1|ACOT2|chr14|+	0.209552	21	3.04277e-07
Breast	XM_024450414.1|ATG4C|chr1|+	0.0376945	17	0.0384657
Breast	NM_198076.6|COX20|chr1|+	0.173029	16	4.16983e-06
Breast	NM_022743.3|SMYD3|chr1|-	0.043538	19	0.0258883
Breast	XM_006710324.3|OSBPL9|chr1|+	0.0424159	11	0.0279244
Breast	XM_017002551.2|TTF2|chr1|+	0.112238	89	0.000268967
Breast	NR_037640.2|MROH7-TTC4|chr1|+	0.12414	98	0.000120802
Breast	NM_001265593.1|PLEKHG5|chr1|-	0.0809789	7	0.00215083
Breast	NM_001387271.1|NSUN4|chr1|+	0.121811	22	0.000141356
Breast	NM_002221.4|ITPKB|chr1|-	0.144183	77	3.09003e-05
Breast	NM_018085.5|IPO9|chr1|+	0.222252	60	1.19523e-07
Breast	NM_000849.5|GSTM3|chr1|-	0.0421709	3	0.0283903
Breast	NR_144356.1|PPIEL|chr1|-	0.13003	86	8.10969e-05
Breast	NM_001271684.2|SLC35A3|chr1|+	0.040188	2	0.0324681
Breast	XM_011542273.3|CASP9|chr1|-	0.062637	35	0.0072394
Breast	NM_016287.5|HP1BP3|chr1|-	0.0679006	36	0.00510884
Breast	XM_005245287.4|GPATCH4|chr1|-	0.0634332	43	0.00686736
Breast	NM_001270896.2|TRAPPC3|chr1|-	0.0662929	6	0.00568247
Breast	NM_032027.3|TM2D1|chr1|-	0.0471014	15	0.0203728
Breast	NM_001330398.2|ZBTB40|chr1|+	0.0666405	30	0.0055532
Breast	XM_017002930.1|CEP350|chr1|+	0.045723	2	0.0223479
Breast	XM_024448305.1|ENAH|chr1|-	0.248593	32	1.64732e-08
Breast	NM_005686.3|SOX13|chr1|+	0.0641132	27	0.00656483
Breast	NM_001002292.4|WLS|chr1|-	0.105503	127	0.000421993
Breast	NM_003327.4|TNFRSF4|chr1|-	0.0588468	10	0.00930868
Breast	XM_011509396.2|INTS7|chr1|-	0.126351	60	0.000104038
Breast	XM_024451104.1|CEP104|chr1|-	0.10472	31	0.00044464
Breast	NM_001017919.2|RCCD1|chr15|+	0.0663698	50	0.00565363
Breast	NM_003992.5|CLK3|chr15|+	0.0500467	21	0.0167264
Breast	NM_203472.3|SELENOS|chr15|-	0.141225	70	3.78379e-05
Breast	NR_027001.1|GOLGA2P7|chr15|-	0.0765142	18	0.00288986
Breast	NM_014335.3|EID1|chr15|+	0.066098	45	0.00575626
Breast	XM_005254891.3|SLCO3A1|chr15|+	0.0529958	25	0.0137376
Breast	NM_005135.2|SLC12A6|chr15|-	0.0495323	43	0.0173118
Breast	NR_125376.1|LOC100419583|chr15|+	0.0708235	31	0.00421054
Breast	NM_198181.4|GOLGA6L9|chr15|+	0.127155	18	9.85302e-05
Breast	NM_032802.4|SPPL2A|chr15|-	0.112682	17	0.000261083
Breast	XM_005254996.3|ZNF592|chr15|+	0.0510118	18	0.015682
Breast	XM_017022711.2|SHF|chr15|-	0.0786092	12	0.0025159
Breast	NM_015154.3|MESD|chr15|-	0.058214	35	0.00970816
Breast	NM_001146095.1|FAN1|chr15|+	0.0450141	25	0.0234388
Breast	XR_001751346.2|LINS1|chr15|-	0.115743	21	0.000212621
Breast	NR_170325.1|RCCD1-AS1|chr15|-	0.0708534	17	0.00420222
Breast	NM_001265611.2|MAPKBP1|chr15|+	0.159452	34	1.07736e-05
Breast	XM_011521988.3|GOLGA8O|chr15|-	0.0642475	64	0.00650668
Breast	XM_006720575.3|RNF111|chr15|+	0.0551362	69	0.0119124
Breast	NR_037600.1|CHASERR|chr15|+	0.0401676	62	0.0325132
Breast	NM_017672.6|TRPM7|chr15|-	0.0720885	9	0.00387256
Breast	XM_017022353.2|TRPM7|chr15|-	0.0521031	35	0.0145803
Breast	NR_033936.3|GOLGA2P10|chr15|-	0.0439201	13	0.0252302
Breast	XM_017022481.1|GOLGA6L4|chr15|+	0.186555	40	1.5998e-06
Breast	XM_017022008.1|FES|chr15|+	0.0860234	38	0.00154019
Breast	NR_003246.4|GOLGA6L5P|chr15|-	0.125715	34	0.000108608
Breast	NM_001110.4|ADAM10|chr15|-	0.0899542	13	0.00118698
Breast	NR_026891.1|GABPB1-IT1|chr15|-	0.391461	46	9.87221e-14
Breast	XM_005254297.1|RPAP1|chr15|-	0.156667	31	1.30699e-05
Breast	NM_001271886.2|AAGAB|chr15|-	0.0383464	16	0.0367953
Breast	XM_017022314.2|PLCB2|chr15|-	0.0370496	4	0.0401957
Breast	NM_012170.4|FBXO22|chr15|+	0.0791839	32	0.00242206
Breast	XM_017022238.2|NEO1|chr15|+	0.0412506	17	0.0302132
Breast	NM_016304.3|RSL24D1|chr15|-	0.174095	36	3.86856e-06
Breast	NM_153260.3|LRRC57|chr15|-	0.0557738	40	0.0114176
Breast	XM_024449899.1|NPTN|chr15|-	0.047083	24	0.0203979
Breast	NM_001355476.2|GOLGA8Q|chr15|+	0.201127	32	5.61514e-07
Breast	XR_001751415.1|RCCD1|chr15|+	0.05606	37	0.0112023
Breast	NM_033238.3|PML|chr15|+	0.0654225	25	0.00601955
Breast	NM_001195059.2|PLEKHO2|chr15|+	0.0356076	16	0.0443613
Breast	NM_018728.4|MYO5C|chr15|-	0.0688358	62	0.00480227
Breast	NR_135504.1|MAN2A2|chr15|+	0.0936657	122	0.000927884
Breast	NM_024611.6|ICE2|chr15|-	0.51217	68	3.64034e-19
Breast	XM_024449930.1|MFGE8|chr15|-	0.226814	18	8.51661e-08
Breast	NM_001145155.2|NR2F2|chr15|+	0.0968981	25	0.000748567
Breast	NM_181077.5|GOLGA8A|chr15|-	0.045868	11	0.0221313
Breast	NM_001145156.1|NR2F2|chr15|+	0.106699	31	0.00038961
Breast	NM_001145923.2|SCAPER|chr15|-	0.052512	19	0.014188
Breast	XR_243214.3|WDR73|chr15|-	0.0437438	24	0.0255317
Breast	NM_001282494.1|GOLGA8N|chr15|+	0.0908508	26	0.00111845
Breast	NR_026811.3|GOLGA2P10|chr15|-	0.0821383	27	0.00199198
Breast	NM_138477.4|CDAN1|chr15|-	0.130841	24	7.67591e-05
Breast	NM_003134.6|SRP14|chr15|-	0.55439	19	2.20252e-21
Breast	NM_001284420.1|LYSMD4|chr15|-	0.0788142	20	0.00248201
Breast	NM_014630.3|ZNF592|chr15|+	0.0962647	70	0.000780754
Breast	NM_001256702.2|USP3|chr15|+	0.0693214	12	0.00465045
Breast	NR_134869.3|HEXA|chr15|-	0.0391793	31	0.0347691
Breast	XM_017022637.2|WDR61|chr15|-	0.109129	41	0.000331206
Breast	NM_001288585.2|LACTB|chr15|+	0.0464301	22	0.0213114
Breast	NR_158192.1|LOC102724135|chr15|+	0.0884495	18	0.00131149
Breast	NM_005902.4|SMAD3|chr15|+	0.0943583	32	0.000886175
Breast	XM_017022355.1|TRPM7|chr15|-	0.0521031	35	0.0145803
Breast	NM_001354507.2|UBE3A|chr15|-	0.128604	45	8.93234e-05
Breast	XM_005254443.1|PKM|chr15|-	0.0529571	47	0.0137731
Breast	XM_011521274.2|CDAN1|chr15|-	0.117506	19	0.000188868
Breast	XM_017022226.1|GOLGA6L9|chr15|+	0.119546	13	0.000164654
Breast	NM_001270529.2|RNF111|chr15|+	0.057822	9	0.00996427
Breast	NM_001023567.5|GOLGA8B|chr15|-	0.0917329	30	0.00105489
Breast	XM_011521559.3|SMAD3|chr15|+	0.0773937	32	0.00272655
Breast	XM_011521591.2|MEIS2|chr15|-	0.0501484	11	0.0166132
Breast	NM_144597.3|C15orf40|chr15|-	0.287013	47	8.14662e-10
Breast	NM_001384997.1|DAPK2|chr15|-	0.247009	17	1.85911e-08
Breast	XM_005254176.5|CDAN1|chr15|-	0.124503	23	0.000117878
Breast	XM_017021928.1|LYSMD4|chr15|-	0.0814472	22	0.0020852
Breast	NM_014691.3|AQR|chr15|-	0.0847676	48	0.00167377
Breast	NM_004663.5|RAB11A|chr15|+	0.0364988	16	0.0417368
Breast	NR_002824.3|HERC2P2|chr15|+	0.0605723	17	0.00830154
Breast	XM_017021856.1|SCAMP2|chr15|-	0.0533224	24	0.0134418
Breast	NM_001365777.1|TPM1|chr15|+	0.0987183	33	0.000663219
Breast	XM_005254910.3|MAN2A2|chr15|+	0.127493	133	9.63059e-05
Breast	XM_017022447.1|VPS18|chr15|+	0.0767059	60	0.00285345
Breast	NM_024652.6|LRRK1|chr15|+	0.182696	39	2.10538e-06
Breast	NM_078474.3|TM2D3|chr15|-	0.0359559	37	0.0433158
Breast	NM_171846.4|LACTB|chr15|+	0.0424869	25	0.0277908
Breast	XM_017022409.2|MYO5C|chr15|-	0.0572884	63	0.0103239
Breast	NM_001160114.2|C15orf40|chr15|-	0.0549865	14	0.0120317
Breast	NM_002009.4|FGF7|chr15|+	0.329366	20	2.47316e-11
Breast	NM_001267536.3|GOLGA6L4|chr15|+	0.171351	12	4.69194e-06
Breast	NM_001382622.1|FURIN|chr15|+	0.0413275	15	0.0300564
Breast	NR_152820.1|OIP5-AS1|chr15|+	0.0487026	20	0.0183
Breast	XR_001751407.2|WDR73|chr15|-	0.0634786	29	0.00684672
Breast	NR_030775.2|SHISA4|chr1|+	0.075435	29	0.00310366
Breast	XM_011509142.2|THEM4|chr1|-	0.0617975	15	0.00765366
Breast	XM_017000082.1|SEMA6C|chr1|-	0.066948	30	0.0054413
Breast	NR_153418.1|LOC107985355|chr1|+	0.0786068	81	0.00251631
Breast	XR_002956640.1|MTHFR|chr1|-	0.0496937	57	0.0171259
Breast	NM_015434.4|INTS7|chr1|-	0.131361	62	7.4094e-05
Breast	XM_017000614.2|EPRS1|chr1|-	0.0432939	122	0.0263179
Breast	XM_011541677.2|BSDC1|chr1|-	0.113038	29	0.000254929
Breast	XM_011542138.2|TMEM53|chr1|-	0.04378	26	0.0254694
Breast	NM_001387267.1|NSUN4|chr1|+	0.131653	11	7.26443e-05
Breast	NM_001277200.2|CNIH4|chr1|+	0.0403049	9	0.0322118
Breast	XM_017002555.2|TTF2|chr1|+	0.119245	78	0.00016803
Breast	NM_001194999.2|MR1|chr1|+	0.0808995	50	0.00216217
Breast	NM_001378156.1|C1QB|chr1|+	0.0528513	30	0.0138706
Breast	NM_002061.4|GCLM|chr1|-	0.271325	24	2.83027e-09
Breast	NM_006496.4|GNAI3|chr1|+	0.168599	36	5.69137e-06
Breast	NM_001375297.1|FCGR2A|chr1|+	0.253385	135	1.14106e-08
Breast	NM_001289010.2|MAN1C1|chr1|+	0.0500497	17	0.0167231
Breast	NM_014955.3|EEF1AKNMT|chr1|+	0.0739382	11	0.00342664
Breast	NM_207168.2|ENSA|chr1|-	0.0768298	35	0.00283016
Breast	NM_025008.5|ADAMTSL4|chr1|+	0.144806	15	2.96092e-05
Breast	NM_005482.3|PIGK|chr1|-	0.0507029	79	0.0160089
Breast	NM_001314042.1|KDM5B|chr1|-	0.063526	19	0.00682524
Breast	XM_024450224.1|COG4|chr16|-	0.067274	16	0.00532516
Breast	XM_024450195.1|PDXDC1|chr16|+	0.0969874	20	0.000744134
Breast	NM_002811.5|PSMD7|chr16|+	0.048941	10	0.0180104
Breast	NM_006453.3|TBL3|chr16|+	0.061951	49	0.00757618
Breast	NM_001303451.2|KLHL36|chr16|+	0.138151	19	4.66808e-05
Breast	NM_001277325.2|NPIPA5|chr16|-	0.354803	29	2.73829e-12
Breast	NM_001308392.2|CDH11|chr16|-	0.116107	39	0.000207493
Breast	XM_017023196.2|HMOX2|chr16|+	0.0895304	102	0.0012208
Breast	XM_017023746.1|AXIN1|chr16|-	0.0550985	22	0.0119423
Breast	NR_136695.2|GLYR1|chr16|-	0.0701101	38	0.004414
Breast	NM_001042428.2|ZNF205|chr16|+	0.0502043	18	0.0165512
Breast	NM_001164719.1|TGFB1I1|chr16|+	0.0474784	5	0.0198642
Breast	NM_031477.5|YPEL3|chr16|-	0.0474445	20	0.0199093
Breast	NM_001324172.2|WDR59|chr16|-	0.0422033	10	0.0283283
Breast	NM_018703.4|RBBP6|chr16|+	0.0358888	76	0.0435153
Breast	NM_002661.5|PLCG2|chr16|+	0.0600619	86	0.00858742
Breast	NM_015226.3|CLEC16A|chr16|+	0.0561763	12	0.011116
Breast	NM_001243249.2|NPRL3|chr16|-	0.166038	29	6.80853e-06
Breast	XM_011522987.2|PLEKHG4|chr16|+	0.0769444	20	0.00280879
Breast	NM_024562.2|TANGO6|chr16|+	0.0999659	68	0.000610379
Breast	NM_001424.6|EMP2|chr16|-	0.226235	106	8.89206e-08
Breast	NM_001378749.1|CYLD|chr16|+	0.0791776	21	0.00242306
Breast	NM_001130012.3|SLC9A3R2|chr16|+	0.521918	14	1.16489e-19
Breast	NM_001042454.3|TGFB1I1|chr16|+	0.0446563	5	0.0240099
Breast	XM_017022868.1|CTCF|chr16|+	0.0338998	16	0.0498805
Breast	NM_004785.6|SLC9A3R2|chr16|+	0.522325	72	1.11023e-19
Breast	NR_130700.1|LINC01881|chr2|+	0.0376504	7	0.0385818
Breast	NM_001243131.1|RPL13|chr16|+	0.355186	15	2.64735e-12
Breast	NM_001135865.2|NPIPB5|chr16|+	0.0493255	8	0.0175529
Breast	XM_011545986.3|TAOK2|chr16|+	0.0776347	32	0.00268342
Breast	XR_001751896.2|BRD7|chr16|-	0.065457	35	0.00600583
Breast	NM_152288.3|ORAI3|chr16|+	0.0444132	42	0.024406
Breast	NM_024042.4|METRN|chr16|+	0.0817505	20	0.00204377
Breast	NM_015421.4|TMEM186|chr16|-	0.0359711	50	0.0432709
Breast	NM_173614.4|NOMO2|chr16|-	0.32984	26	2.37554e-11
Breast	XM_005255702.4|SLC9A3R2|chr16|+	0.524211	28	8.8806e-20
Breast	NM_001220490.2|CDH13|chr16|+	0.0395707	45	0.033857
Breast	NM_001394182.1|ZNF720|chr16|+	0.157071	107	1.27094e-05
Breast	XM_006720864.3|EMP2|chr16|-	0.158648	38	1.13919e-05
Breast	NM_001286110.2|CLN3|chr16|-	0.0804066	28	0.00223385
Breast	NM_001302508.1|MMP2|chr16|+	0.0684305	84	0.0049328
Breast	NM_015659.3|RSL1D1|chr16|-	0.04442	25	0.0243948
Breast	XM_017023819.1|CACNA1H|chr16|+	0.0667606	100	0.00550924
Breast	NM_001318527.2|TRAPPC2L|chr16|+	0.528953	26	5.0458e-20
Breast	NM_015386.3|COG4|chr16|-	0.0746484	17	0.0032694
Breast	XM_024450132.1|NPIPA5|chr16|-	0.375737	36	4.20124e-13
Breast	NM_001318526.2|TRAPPC2L|chr16|+	0.523204	33	1.00051e-19
Breast	XM_017023312.2|PRMT7|chr16|+	0.113599	30	0.000245522
Breast	NM_001243403.2|CLEC16A|chr16|+	0.0601154	45	0.00855698
Breast	NM_014117.3|C16orf72|chr16|+	0.344433	27	6.7824e-12
Breast	NR_039997.1|DDX19A-DT|chr16|-	0.050311	30	0.0164335
Breast	NM_020947.4|MEAK7|chr16|-	0.0467275	15	0.0208902
Breast	XR_429680.2|COG7|chr16|-	0.070468	2	0.00431073
Breast	NM_173475.4|DCUN1D3|chr16|-	0.042518	15	0.0277325
Breast	NM_017839.5|LPCAT2|chr16|+	0.148566	17	2.28679e-05
Breast	NM_001351200.1|NPIPA5|chr16|-	0.351021	24	3.81798e-12
Breast	XM_011522645.1|UBE2I|chr16|+	0.0345398	10	0.0477331
Breast	NR_134671.2|TRAPPC2L|chr16|+	0.523204	33	1.00051e-19
Breast	NR_003610.1|PDXDC2P-NPIPB14P|chr16|-	0.606037	58	2.12887e-24
Breast	XR_001752313.1|LOC101927999|chr16|+	0.114249	5	0.000235044
Breast	XM_005256321.4|SPG7|chr16|+	0.10065	16	0.000583189
Breast	XM_005255860.3|GSE1|chr16|+	0.107492	97	0.000369498
Breast	XM_011522354.1|CLCN7|chr16|-	0.0686166	33	0.00487242
Breast	XM_011523098.1|CHMP1A|chr16|-	0.365815	37	1.02907e-12
Breast	XM_017022836.2|NPIPA7|chr16|+	0.0593556	57	0.00899955
Breast	XM_011522581.1|NPIPA3|chr16|+	0.0417131	40	0.0292827
Breast	XM_005255890.4|AMFR|chr16|-	0.368366	101	8.18464e-13
Breast	NM_001080432.3|FTO|chr16|+	0.182171	8	2.1854e-06
Breast	XM_024450197.1|PDXDC1|chr16|+	0.0893759	11	0.00123337
Breast	NM_001030018.2|APRT|chr16|-	0.0676505	2	0.00519411
Breast	NM_001351846.2|TELO2|chr16|+	0.0395255	41	0.0339609
Breast	XM_011523438.2|SLC7A6|chr16|+	0.038344	18	0.0368012
Breast	NM_001317094.2|NAA60|chr16|+	0.0571351	14	0.0104296
Breast	NM_013242.3|CFAP20|chr16|-	0.0716461	56	0.00398756
Breast	NM_198390.3|CMIP|chr16|+	0.0438352	3	0.0253749
Breast	NM_020664.4|DECR2|chr16|+	0.0689502	24	0.00476607
Breast	NM_000517.6|HBA2|chr16|+	0.0427109	17	0.0273738
Breast	NM_015041.3|CLUAP1|chr16|+	0.294679	10	4.392e-10
Breast	NM_024164.6|TPSB2|chr16|-	0.384598	28	1.8657e-13
Breast	NM_000977.4|RPL13|chr16|+	0.422847	10	4.90354e-15
Breast	NM_014062.3|NOB1|chr16|-	0.0979981	2	0.000695766
Breast	NR_027335.2|URAHP|chr16|-	0.122165	18	0.000138028
Breast	NM_001040667.3|HSF4|chr16|+	0.0409363	22	0.030863
Breast	XM_024450429.1|NPIPB2|chr16|-	0.343944	47	7.07657e-12
Breast	NM_014669.5|NUP93|chr16|+	0.0755912	9	0.00307176
Breast	NR_146336.1|PKD1P4-NPIPA8|chr16|-	0.0655814	2	0.00595657
Breast	XM_017022835.1|NPIPA7|chr16|+	0.171002	23	4.8083e-06
Breast	XM_017023299.2|PRMT7|chr16|+	0.0583417	17	0.0096262
Breast	XM_011522716.3|GLYR1|chr16|-	0.112418	68	0.00026575
Breast	XR_002957797.1|SRRM2|chr16|+	0.057478	71	0.0101946
Breast	NM_001172663.2|RAB40C|chr16|+	0.0351116	9	0.0458957
Breast	XM_005255213.2|CLEC16A|chr16|+	0.0533305	11	0.0134345
Breast	XR_001751874.2|CLUAP1|chr16|+	0.0620076	2	0.00754781
Breast	XM_017023078.1|ZNF423|chr16|-	0.195176	66	8.62729e-07
Breast	NM_003294.4|TPSAB1|chr16|+	0.592594	24	1.40904e-23
Breast	NM_001201553.1|ZNF821|chr16|-	0.0371816	1	0.0398352
Breast	NM_001365426.1|COG4|chr16|-	0.0567219	16	0.01072
Breast	NM_001286640.2|MON1B|chr16|+	0.0499249	11	0.0168632
Breast	NM_001321892.1|NPIPB13|chr16|-	0.191201	31	1.14767e-06
Breast	XM_024450366.1|PGAP6|chr16|-	0.184588	62	1.84039e-06
Breast	NM_001365977.2|SEPTIN1|chr16|-	0.0664491	49	0.00562403
Breast	XR_002957799.1|INO80E|chr16|+	0.0710632	25	0.00414431
Breast	XM_017000770.2|KAZN|chr1|+	0.0388841	28	0.0354737
Breast	NM_001382730.1|F11R|chr1|-	0.292995	65	5.03289e-10
Breast	XM_017000866.2|TARDBP|chr1|+	0.1238	28	0.000123611
Breast	NM_003272.4|GPR137B|chr1|+	0.0943578	52	0.000886203
Breast	NM_001282570.2|ZCCHC17|chr1|+	0.0435721	43	0.0258288
Breast	NR_027504.1|MST1P2|chr1|+	0.177248	69	3.097e-06
Breast	NM_023077.3|COA7|chr1|-	0.158773	28	1.12933e-05
Breast	XM_017000498.2|DFFB|chr1|+	0.0365045	50	0.0417206
Breast	XM_005245174.3|MGST3|chr1|+	0.389991	28	1.13214e-13
Breast	NM_138300.4|PYGO2|chr1|-	0.0446941	32	0.0239489
Breast	XM_011541532.1|HP1BP3|chr1|-	0.067487	37	0.00525062
Breast	NM_002293.4|LAMC1|chr1|+	0.172924	12	4.20086e-06
Breast	XM_017002055.1|TFB2M|chr1|-	0.0548355	18	0.0121532
Breast	NM_001371477.1|GGPS1|chr1|+	0.10138	18	0.000555527
Breast	NM_053274.3|GLMN|chr1|-	0.0966385	26	0.000761596
Breast	NM_001365774.2|ALDH9A1|chr1|-	0.0445386	23	0.0242009
Breast	XM_005270611.5|HIPK1|chr1|+	0.0684553	55	0.00492473
Breast	XM_011541261.2|GCLM|chr1|-	0.272669	24	2.5462e-09
Breast	NM_001314014.2|POGK|chr1|+	0.107492	31	0.000369501
Breast	NM_012396.5|PHLDA3|chr1|-	0.136274	60	5.30534e-05
Breast	NM_001300748.2|TMEM53|chr1|-	0.0401475	25	0.0325574
Breast	NM_004528.4|MGST3|chr1|+	0.0786357	65	0.0025115
Breast	XM_011523649.2|CYB5D2|chr17|+	0.0421445	7	0.028441
Breast	XR_934577.2|PPM1D|chr17|+	0.0761006	38	0.00296999
Breast	NR_028504.1|MIR22HG|chr17|-	0.498411	34	1.75114e-18
Breast	NM_000978.4|RPL23|chr17|-	0.104184	33	0.000460833
Breast	XM_011524987.1|FAM222B|chr17|-	0.0688551	15	0.00479616
Breast	XM_006722244.2|TBC1D3L|chr17|-	0.0496749	11	0.0171475
Breast	XM_024450868.1|DUS1L|chr17|-	0.0983423	69	0.000680018
Breast	NM_001135036.2|TVP23C|chr17|-	0.241996	69	2.72179e-08
Breast	XM_024450578.1|TBC1D16|chr17|-	0.275579	26	2.02418e-09
Breast	XM_005256500.2|DRG2|chr17|+	0.0390291	23	0.0351258
Breast	XM_024450726.1|GPS1|chr17|+	0.0668992	52	0.00545894
Breast	XM_024450870.1|DUS1L|chr17|-	0.0942695	42	0.000891417
Breast	NM_001353116.2|GOSR2|chr17|+	0.0855291	4	0.00159145
Breast	NM_001128833.2|ZBTB4|chr17|-	0.0569429	55	0.0105636
Breast	XM_006721852.3|CDR2L|chr17|+	0.0371129	27	0.0400225
Breast	NM_182565.4|UBALD2|chr17|+	0.152728	19	1.71635e-05
Breast	NM_022167.4|XYLT2|chr17|+	0.0526373	32	0.0140699
Breast	NR_028502.1|MIR22HG|chr17|-	0.0763688	40	0.00291778
Breast	NM_030665.4|RAI1|chr17|+	0.0423604	38	0.0280293
Breast	XM_024450697.1|TUBG2|chr17|+	0.133434	42	6.43646e-05
Breast	XR_001752424.2|CANT1|chr17|-	0.0563351	7	0.0109993
Breast	NM_001113738.2|ARL17A|chr17|-	0.328576	32	2.64483e-11
Breast	NM_148887.3|MRPL10|chr17|-	0.0654139	19	0.00602299
Breast	NM_002815.4|PSMD11|chr17|+	0.118189	58	0.000180399
Breast	XM_017024764.2|PLD2|chr17|+	0.0852196	16	0.00162441
Breast	NM_002809.4|PSMD3|chr17|+	0.0542403	34	0.0126444
Breast	XM_011525063.2|BAHCC1|chr17|+	0.0984314	16	0.000676002
Breast	NM_001160246.2|RPAIN|chr17|+	0.067253	27	0.00533256
Breast	NM_001353017.2|MFSD11|chr17|+	0.196221	15	8.00211e-07
Breast	NM_001386809.1|CXCL16|chr17|-	0.0351168	74	0.0458793
Breast	XR_001752446.1|ARHGAP27|chr17|-	0.0341217	17	0.0491249
Breast	NM_016424.5|LUC7L3|chr17|+	0.0492664	26	0.0176224
Breast	NM_001042.3|SLC2A4|chr17|+	0.0532376	41	0.013518
Breast	NM_014740.4|EIF4A3|chr17|-	0.0528342	52	0.0138864
Breast	XM_017025284.2|SPAG9|chr17|-	0.0452142	37	0.0231255
Breast	NR_103873.1|RAD51C|chr17|+	0.0575239	33	0.0101636
Breast	NM_007026.4|DUSP14|chr17|+	0.062786	25	0.00716828
Breast	XM_017024075.2|SNF8|chr17|-	0.0518306	46	0.0148478
Breast	XM_011524329.2|AFMID|chr17|+	0.0465065	34	0.0212025
Breast	NM_000937.5|POLR2A|chr17|+	0.0938552	32	0.000916281
Breast	NM_203413.3|ELP5|chr17|+	0.129631	120	8.33227e-05
Breast	XM_017024957.1|SHMT1|chr17|-	0.419416	57	6.86039e-15
Breast	NM_001007025.2|GOSR1|chr17|+	0.173929	40	3.91386e-06
Breast	NM_018019.3|MED9|chr17|+	0.0710531	29	0.00414705
Breast	XM_024450919.1|ZNF232|chr17|-	0.0618096	9	0.00764756
Breast	NM_001355121.2|RPA1|chr17|+	0.528494	41	5.33068e-20
Breast	XM_011525505.2|TRAF4|chr17|+	0.0421794	9	0.028374
Breast	NM_001042697.2|ZSWIM7|chr17|-	0.718489	17	1.31338e-32
Breast	NR_144402.1|HSD17B1-AS1|chr17|-	0.0938672	43	0.000915554
Breast	NM_134268.5|CYGB|chr17|-	0.443736	22	6.07954e-16
Breast	XM_005257194.4|GAA|chr17|+	0.0619941	105	0.0075546
Breast	XM_011524175.2|TBC1D3L|chr17|-	0.0496749	11	0.0171475
Breast	XR_001752682.1|SPECC1|chr17|+	0.0734454	77	0.00354015
Breast	NM_005937.4|MLLT6|chr17|+	0.0340502	33	0.0493669
Breast	XM_024450552.1|TLK2|chr17|+	0.0466976	25	0.0209322
Breast	XM_017024473.1|CCDC57|chr17|-	0.133476	30	6.41797e-05
Breast	NM_000442.5|PECAM1|chr17|-	0.565781	38	5.11542e-22
Breast	NM_001322218.3|DHX8|chr17|+	0.0358749	8	0.0435569
Breast	XM_017024393.1|MPRIP|chr17|+	0.137062	39	5.02778e-05
Breast	NM_022036.4|GPRC5C|chr17|+	0.0473676	11	0.0200123
Breast	NM_001142640.1|TNRC6C|chr17|+	0.0492106	10	0.0176884
Breast	NM_001205319.1|NXN|chr17|-	0.108781	66	0.000338999
Breast	XM_006721959.3|FAM20A|chr17|-	0.109018	71	0.000333679
Breast	NM_001320597.2|DDX5|chr17|-	0.106637	55	0.000391228
Breast	NM_001204477.2|CDRT4|chr17|-	0.0473367	17	0.0200538
Breast	NM_020405.5|PLXDC1|chr17|-	0.416013	60	9.55448e-15
Breast	NM_020772.3|NUFIP2|chr17|-	0.0563281	8	0.0110044
Breast	NM_052928.3|SMYD4|chr17|-	0.0945979	30	0.000872186
Breast	XM_011523906.1|MINK1|chr17|+	0.0386364	45	0.0360762
Breast	NM_001378932.1|SOCS3|chr17|-	0.0449161	18	0.0235938
Breast	NM_001243108.2|PLD2|chr17|+	0.078566	11	0.0025231
Breast	XM_017024301.2|EIF5A|chr17|+	0.242423	179	2.63503e-08
Breast	XM_005257705.4|LIMD2|chr17|-	0.0588563	27	0.00930279
Breast	NM_001351202.2|TMEM94|chr17|+	0.0634961	10	0.00683879
Breast	NM_016070.4|MRPS23|chr17|-	0.0367999	66	0.0408871
Breast	NM_001078166.2|SRSF1|chr17|-	0.0427063	14	0.0273823
Breast	NM_016429.4|COPZ2|chr17|-	0.0961101	108	0.000788821
Breast	NM_144609.3|CCDC43|chr17|-	0.0389845	39	0.0352324
Breast	XM_005257668.1|CHMP6|chr17|+	0.102163	26	0.000527272
Breast	XM_005276880.1|PECAM1|chr17|-	0.699218	14	5.42645e-31
Breast	XM_024450995.1|SPOP|chr17|-	0.0683151	26	0.00497062
Breast	NM_001278279.3|MRPL45|chr17|+	0.0605944	5	0.00828935
Breast	NM_022344.4|C17orf75|chr17|-	0.375702	14	4.2147e-13
Breast	NM_001278241.2|PELP1|chr17|-	0.0363194	33	0.042252
Breast	NM_001374593.1|TMC6|chr17|-	0.0750854	75	0.00317626
Breast	XM_024450732.1|GIT1|chr17|-	0.124271	42	0.000119744
Breast	NM_001348716.2|KDM6B|chr17|+	0.106322	47	0.000399552
Breast	NM_001316321.3|CCDC57|chr17|-	0.243203	67	2.48363e-08
Breast	NM_020198.3|CCDC47|chr17|-	0.0509289	25	0.015769
Breast	XM_005256756.4|NXN|chr17|-	0.0975014	21	0.000719133
Breast	NM_001145023.2|SCRN2|chr17|-	0.124194	36	0.000120364
Breast	XM_011524526.2|BPTF|chr17|+	0.0466458	21	0.0210051
Breast	XM_005256564.4|MPRIP|chr17|+	0.137062	39	5.02778e-05
Breast	NM_001322250.2|MSI2|chr17|+	0.150476	137	2.0049e-05
Breast	NM_001370311.1|RNF167|chr17|+	0.404558	31	2.87357e-14
Breast	XM_017024011.1|ABCA9|chr17|-	0.113371	81	0.0002493
Breast	NM_001199900.2|PDK2|chr17|+	0.147716	14	2.4245e-05
Breast	XR_002957943.1|ABCA9|chr17|-	0.0725782	30	0.00374914
Breast	XM_011524979.1|NPLOC4|chr17|-	0.0793029	28	0.00240306
Breast	NM_021079.5|NMT1|chr17|+	0.300003	120	2.84908e-10
Breast	XM_017024793.2|BCAS3|chr17|+	0.0726913	20	0.0037212
Breast	NM_001033504.2|TMEM98|chr17|+	0.215786	121	1.92651e-07
Breast	NM_001363805.1|ARL17B|chr17|-	0.403713	17	3.11446e-14
Breast	NM_001330183.2|SLFN5|chr17|+	0.0397341	43	0.0334835
Breast	NM_001330330.2|LUC7L3|chr17|+	0.0629526	29	0.00708958
Breast	XM_017024811.2|SLFN12|chr17|-	0.0600711	13	0.00858218
Breast	NM_144607.6|CYB5D1|chr17|+	0.0692615	30	0.0046689
Breast	NM_003079.5|SMARCE1|chr17|-	0.209251	49	3.1104e-07
Breast	NM_001004333.5|RNASEK|chr17|+	0.0826417	36	0.00192671
Breast	NM_199242.3|UNC13D|chr17|-	0.0601525	31	0.00853597
Breast	NR_138060.1|ARL16|chr17|-	0.139576	92	4.23519e-05
Breast	NR_110815.1|RNFT1-DT|chr17|+	0.234887	42	4.65511e-08
Breast	XM_017024444.1|PITPNC1|chr17|+	0.108267	62	0.000350841
Breast	NM_001039083.5|ARL17B|chr17|-	0.282857	12	1.13583e-09
Breast	XM_024450560.1|SMYD4|chr17|-	0.0885687	26	0.00130117
Breast	XM_006722293.3|CYBC1|chr17|-	0.280051	14	1.42016e-09
Breast	XM_011523606.3|CYBC1|chr17|-	0.334718	21	1.56699e-11
Breast	XM_024450848.1|TNRC6C|chr17|+	0.0858732	45	0.00155559
Breast	NM_001317985.2|ERAL1|chr17|+	0.0732463	34	0.00358708
Breast	NM_201434.3|RAB5C|chr17|-	0.0653071	82	0.00606575
Breast	NM_012478.4|WBP2|chr17|-	0.0856345	58	0.00158038
Breast	NM_144606.7|FLCN|chr17|-	0.187996	11	1.44345e-06
Breast	XM_024450896.1|STAT3|chr17|-	0.0629332	27	0.00709869
Breast	XM_006721563.3|ZBTB4|chr17|-	0.0569429	55	0.0105636
Breast	NM_032731.4|TXNDC17|chr17|+	0.0762701	19	0.00293689
Breast	XM_011524234.1|DUSP14|chr17|+	0.0576341	26	0.0100895
Breast	NM_001288636.2|FAM222B|chr17|-	0.0688551	15	0.00479616
Breast	XM_011524907.2|CDK12|chr17|+	0.152345	87	1.76237e-05
Breast	NM_001042529.3|COASY|chr17|+	0.0427637	23	0.0272762
Breast	NM_020233.5|ADPRM|chr17|+	0.0625629	18	0.00727507
Breast	NM_152464.3|TMEM199|chr17|+	0.0979369	5	0.000698604
Breast	NM_001329609.2|ARL16|chr17|-	0.185028	86	1.78362e-06
Breast	NM_003110.6|SP2|chr17|+	0.0406199	26	0.0315315
Breast	NM_001321518.1|COX11|chr17|-	0.034558	10	0.0476733
Breast	NM_001316354.2|COPS3|chr17|-	0.0559254	65	0.0113031
Breast	NM_001388420.1|GSDMB|chr17|-	0.0532861	75	0.0134743
Breast	NM_182641.4|BPTF|chr17|+	0.0585547	26	0.009491
Breast	NM_001291581.2|RABEP1|chr17|+	0.576696	40	1.21806e-22
Breast	NM_003168.3|SUPT4H1|chr17|-	0.156433	41	1.32834e-05
Breast	XR_001752637.1|MYO15B|chr17|+	0.0486794	12	0.0183285
Breast	NM_015134.4|MPRIP|chr17|+	0.137062	39	5.02778e-05
Breast	XM_005257015.3|MSI2|chr17|+	0.15025	147	2.03645e-05
Breast	NM_001042698.2|ZSWIM7|chr17|-	0.726497	19	2.59518e-33
Breast	NM_198205.2|MLX|chr17|+	0.0728149	17	0.00369091
Breast	NM_001254756.1|CYB5D2|chr17|+	0.0421445	7	0.028441
Breast	NM_001243746.2|FAM20A|chr17|-	0.161468	95	9.36397e-06
Breast	XM_024450795.1|SIRT7|chr17|-	0.062923	58	0.00710348
Breast	XM_011525266.2|GGNBP2|chr17|+	0.0420486	8	0.0286259
Breast	NM_001375271.1|TLK2|chr17|+	0.0512762	25	0.0154075
Breast	NM_016504.3|MRPL27|chr17|-	0.0806364	26	0.00220013
Breast	NM_004589.4|SCO1|chr17|-	0.140406	17	4.00195e-05
Breast	NM_032442.3|NEURL4|chr17|-	0.061029	43	0.00805384
Breast	NM_013337.4|TIMM22|chr17|+	0.343325	34	7.46693e-12
Breast	XM_024450857.1|ELAC2|chr17|-	0.328576	61	2.64477e-11
Breast	NM_001199125.1|COPS3|chr17|-	0.0510957	29	0.0155943
Breast	NM_001366254.2|VPS53|chr17|-	0.133598	15	6.36526e-05
Breast	XM_017024187.1|TBC1D16|chr17|-	0.292191	31	5.37089e-10
Breast	XM_024450539.1|ST6GALNAC2|chr17|-	0.035863	30	0.0435921
Breast	NM_001104587.2|SLFN11|chr17|-	0.0363986	7	0.0420239
Breast	NM_001143760.1|EIF5A|chr17|+	0.0734609	43	0.00353652
Breast	NM_001353080.2|MPP3|chr17|-	0.16042	19	1.00727e-05
Breast	XM_017025295.2|RABEP1|chr17|+	0.54471	33	7.4011e-21
Breast	XR_933971.2|SMYD4|chr17|-	0.0987413	32	0.000662208
Breast	XM_011523939.1|PITPNA|chr17|-	0.120715	19	0.000152194
Breast	XM_024450749.1|NBR1|chr17|+	0.0877151	38	0.0013769
Breast	XM_017025246.1|COPS3|chr17|-	0.091772	21	0.00105215
Breast	XM_006721818.4|KAT2A|chr17|-	0.0339127	20	0.0498363
Breast	NM_012417.4|PITPNC1|chr17|+	0.117373	54	0.000190567
Breast	NM_006822.3|RAB40B|chr17|-	0.277643	29	1.71913e-09
Breast	NM_006807.5|CBX1|chr17|-	0.115332	13	0.000218573
Breast	NM_001387277.1|MXRA7|chr17|-	0.541908	21	1.04613e-20
Breast	NM_001258.4|CDK3|chr17|+	0.0533706	96	0.0133987
Breast	NM_175902.5|OGFOD3|chr17|-	0.234687	15	4.7255e-08
Breast	XM_017024817.2|VPS53|chr17|-	0.170479	163	4.98834e-06
Breast	XM_011524277.3|NT5C3B|chr17|-	0.0394103	3	0.0342276
Breast	NM_001256071.3|RNF213|chr17|+	0.269001	19	3.39639e-09
Breast	XM_011524671.2|ENDOV|chr17|+	0.305218	49	1.85901e-10
Breast	XR_002958069.1|OGFOD3|chr17|-	0.105621	12	0.000418678
Breast	XM_011523692.2|CTNS|chr17|+	0.0449404	38	0.0235554
Breast	NM_022463.5|NXN|chr17|-	0.102037	63	0.000531721
Breast	XM_011524975.3|RHOT1|chr17|+	0.0471637	36	0.0202878
Breast	NM_001382727.1|F11R|chr1|-	0.284949	49	9.6111e-10
Breast	XM_017001226.1|SVBP|chr1|-	0.043647	29	0.0256987
Breast	NM_001278141.2|NBPF12|chr1|+	0.0507261	24	0.0159841
Breast	XM_017002601.2|ATG4C|chr1|+	0.0515013	19	0.0151777
Breast	NM_001389616.1|NAV1|chr1|+	0.0912935	41	0.00108609
Breast	NM_001142726.2|C1orf122|chr1|+	0.0996517	38	0.000623278
Breast	NM_005216.5|DDOST|chr1|-	0.0404741	21	0.0318445
Breast	XM_005245218.2|NPR1|chr1|+	0.146088	27	2.71141e-05
Breast	NM_001378432.1|EPHX1|chr1|+	0.0492368	10	0.0176574
Breast	NM_003921.5|BCL10|chr1|-	0.0359378	36	0.0433697
Breast	NM_203464.3|AK4|chr1|+	0.072569	21	0.00375141
Breast	XM_024450097.1|CAPZB|chr1|-	0.0692597	11	0.00466944
Breast	NM_024874.5|KIAA0319L|chr1|-	0.123206	20	0.000128661
Breast	NM_001377481.1|ENAH|chr1|-	0.356541	67	2.34888e-12
Breast	NM_001347620.2|C1QC|chr1|+	0.304781	18	1.92694e-10
Breast	NM_001012985.2|COA6|chr1|+	0.0410557	49	0.0306145
Breast	NM_001286056.2|CNN3|chr1|-	0.105784	30	0.000414163
Breast	XM_005273346.2|ANGEL2|chr1|-	0.0625577	34	0.00727758
Breast	NM_015001.3|SPEN|chr1|+	0.0397126	27	0.0335324
Breast	NM_152902.5|TIPRL|chr1|+	0.382853	11	2.19117e-13
Breast	NM_003762.5|VAMP4|chr1|-	0.131025	16	7.5805e-05
Breast	XR_426845.4|LOC101928059|chr1|+	0.0369708	21	0.0404125
Breast	NM_001350151.2|FBLIM1|chr1|+	0.105193	9	0.000430829
Breast	XM_005271223.3|RPAP2|chr1|+	0.052092	31	0.014591
Breast	NM_001323051.2|PHTF1|chr1|-	0.0544507	59	0.0124686
Breast	NM_001376788.1|HP1BP3|chr1|-	0.0533625	59	0.0134059
Breast	NM_002035.4|KDSR|chr18|-	0.115098	17	0.000222034
Breast	NM_001242409.2|GAREM1|chr18|-	0.0615943	26	0.00775748
Breast	NM_001354067.2|ENOSF1|chr18|-	0.280897	11	1.32773e-09
Breast	NM_153000.5|APCDD1|chr18|+	0.32506	54	3.56169e-11
Breast	NM_018030.4|OSBPL1A|chr18|-	0.211809	189	2.57959e-07
Breast	NM_001037334.2|USP14|chr18|+	0.429426	47	2.56136e-15
Breast	XM_011525741.2|COLEC12|chr18|-	0.0719024	14	0.00392053
Breast	NM_001351616.1|POLI|chr18|+	0.0507046	17	0.016007
Breast	XM_011525882.2|FECH|chr18|-	0.182939	60	2.06932e-06
Breast	XR_002958180.1|ENOSF1|chr18|-	0.104975	65	0.000437132
Breast	XM_024451218.1|ENOSF1|chr18|-	0.444675	36	5.52514e-16
Breast	XM_006722582.3|VPS4B|chr18|-	0.0561399	25	0.011143
Breast	NM_022751.3|GAREM1|chr18|-	0.0609528	23	0.00809464
Breast	NM_001306093.1|ZADH2|chr18|-	0.173489	25	4.03711e-06
Breast	XR_002958169.1|ATP9B|chr18|+	0.035698	7	0.0440876
Breast	NM_001350512.2|TMX3|chr18|-	0.0561667	21	0.0111231
Breast	NM_001171967.2|RBFA|chr18|+	0.23743	60	3.84397e-08
Breast	NM_001013437.2|SEH1L|chr18|+	0.096216	23	0.000783287
Breast	XM_024451082.1|FAM210A|chr18|-	0.0341681	30	0.0489683
Breast	XM_017025533.2|OSBPL1A|chr18|-	0.211809	189	2.57959e-07
Breast	XM_024451236.1|GAREM1|chr18|-	0.0609528	23	0.00809464
Breast	XM_005258235.3|TRAPPC8|chr18|-	0.229985	112	6.72249e-08
Breast	XM_005258286.2|RNF138|chr18|+	0.125877	6	0.000107429
Breast	NM_006471.4|MYL12A|chr18|+	0.0417859	17	0.0291389
Breast	XM_017025686.1|PIGN|chr18|-	0.0932241	21	0.00095549
Breast	NM_001083625.3|ANKRD12|chr18|+	0.466296	23	5.84235e-17
Breast	NM_001370248.1|CNDP2|chr18|+	0.132899	16	6.67485e-05
Breast	XM_024451105.1|PHLPP1|chr18|+	0.0925195	32	0.00100124
Breast	NM_001371095.1|FECH|chr18|-	0.235013	16	4.6111e-08
Breast	NR_024566.1|ZNF271P|chr18|+	0.193553	22	9.69489e-07
Breast	NM_001207013.2|PTPN2|chr18|-	0.0549607	18	0.0120524
Breast	XM_011526067.2|ZNF532|chr18|+	0.0528123	48	0.0139067
Breast	XM_005266677.3|KDSR|chr18|-	0.121172	17	0.000147583
Breast	NM_175907.6|ZADH2|chr18|-	0.175976	27	3.3881e-06
Breast	XM_017025931.1|MPPE1|chr18|-	0.0383276	5	0.0368424
Breast	XR_001753198.1|ATP9B|chr18|+	0.145777	58	2.76994e-05
Breast	NM_001350517.2|TMX3|chr18|-	0.0789739	29	0.00245594
Breast	NM_014214.3|IMPA2|chr18|+	0.0478426	71	0.0193852
Breast	XR_002958177.1|DYM|chr18|-	0.0519315	58	0.0147482
Breast	XM_011526268.3|VPS4B|chr18|-	0.0651554	23	0.00612697
Breast	XM_017025549.1|INO80C|chr18|-	0.147989	84	2.37936e-05
Breast	XM_024451234.1|GAREM1|chr18|-	0.0615943	26	0.00775748
Breast	NR_148712.2|ENOSF1|chr18|-	0.10497	65	0.000437291
Breast	XR_001753195.2|ATP9B|chr18|+	0.106599	69	0.000392209
Breast	NM_014177.3|TIMM21|chr18|+	0.0877069	26	0.00137764
Breast	NM_153211.4|TTC39C|chr18|+	0.0404801	28	0.0318316
Breast	NM_001099406.2|SLC39A6|chr18|-	0.0362242	5	0.0425279
Breast	NM_172390.3|NFATC1|chr18|+	0.0710837	82	0.00413869
Breast	NM_006111.3|ACAA2|chr18|-	0.205054	20	4.22312e-07
Breast	NM_080597.4|OSBPL1A|chr18|-	0.211809	189	2.57959e-07
Breast	NR_024484.1|ZNF407-AS1|chr18|-	0.376134	22	4.05228e-13
Breast	NM_130386.3|COLEC12|chr18|-	0.139866	60	4.15224e-05
Breast	XR_002958170.1|ATP9B|chr18|+	0.0771634	80	0.00276839
Breast	NR_015389.1|LINC00667|chr18|+	0.432114	92	1.96032e-15
Breast	XM_017025690.2|KDSR|chr18|-	0.121172	17	0.000147583
Breast	XM_024451211.1|ENOSF1|chr18|-	0.437346	29	1.16062e-15
Breast	NM_001350761.2|C1orf109|chr1|-	0.035156	12	0.045756
Breast	NM_003757.3|EIF3I|chr1|+	0.0638782	24	0.00666784
Breast	XM_017001695.1|LRRC40|chr1|-	0.0581055	1	0.00977841
Breast	NM_001330677.2|TBX15|chr1|-	0.153206	45	1.66061e-05
Breast	XM_005270350.3|WARS2|chr1|-	0.552773	17	2.70174e-21
Breast	NM_020925.4|CACHD1|chr1|+	0.043302	27	0.0263035
Breast	XM_024448316.1|ENAH|chr1|-	0.356541	67	2.34888e-12
Breast	NM_001329453.2|NTPCR|chr1|+	0.399282	21	4.73921e-14
Breast	NM_001204963.2|PBX1|chr1|+	0.0445399	31	0.0241987
Breast	NM_001312871.1|COX20|chr1|+	0.183059	14	2.05181e-06
Breast	NM_001305066.2|TMEM59|chr1|-	0.0564016	5	0.0109507
Breast	NR_125961.1|COA6-AS1|chr1|-	0.047193	13	0.020248
Breast	NM_001191006.3|SRSF10|chr1|-	0.11785	62	0.000184558
Breast	XM_011541799.3|AGTRAP|chr1|+	0.0426268	36	0.0275296
Breast	NM_001170637.4|SRGAP2|chr1|+	0.0834221	21	0.00182971
Breast	XM_011541570.3|DPH5|chr1|-	0.0375951	6	0.0387273
Breast	XR_946785.2|AKR7A2|chr1|-	0.0459844	15	0.0219589
Breast	NM_018438.6|FBXO6|chr1|+	0.0378982	47	0.0379356
Breast	XM_017002368.1|KIAA0319L|chr1|-	0.089144	15	0.00125248
Breast	NM_001317990.2|ZBTB7A|chr19|-	0.0762988	94	0.00293132
Breast	XM_006722653.3|C19orf25|chr19|-	0.0521108	4	0.0145728
Breast	NM_001320839.2|DMAC2|chr19|-	0.323258	45	4.14623e-11
Breast	NM_001014763.1|ETFB|chr19|-	0.0465782	73	0.0211006
Breast	NM_001297625.2|ZNF480|chr19|+	0.059308	39	0.00902802
Breast	NM_024527.5|ABHD8|chr19|-	0.107093	6	0.000379487
Breast	XM_006722631.3|TMED1|chr19|-	0.0654544	61	0.00600685
Breast	NM_033362.4|MRPS12|chr19|+	0.0612265	56	0.00794904
Breast	NM_001346006.2|IGFLR1|chr19|-	0.339086	19	1.07696e-11
Breast	NM_014884.5|SUGP2|chr19|-	0.0473762	47	0.0200007
Breast	XM_005259169.4|PHLDB3|chr19|-	0.594391	11	1.09852e-23
Breast	NM_005809.6|PRDX2|chr19|-	0.0480522	34	0.0191148
Breast	NM_001145347.2|ZNF576|chr19|+	0.0522685	24	0.0144203
Breast	XM_017026927.1|PLEKHJ1|chr19|-	0.0567386	52	0.0107081
Breast	NM_024038.4|TRIR|chr19|-	0.0774647	25	0.00271376
Breast	XM_017026540.2|PIP5K1C|chr19|-	0.0474862	54	0.0198538
Breast	NM_001017921.4|VMAC|chr19|+	0.04025	82	0.032332
Breast	NM_014686.5|GARRE1|chr19|+	0.115979	26	0.000209281
Breast	NM_020533.3|MCOLN1|chr19|+	0.0347675	48	0.0469924
Breast	NM_001321150.2|USF2|chr19|+	0.0991908	66	0.000642695
Breast	NM_006012.4|CLPP|chr19|+	0.166801	58	6.45464e-06
Breast	NM_001195798.2|LDLR|chr19|+	0.0459817	30	0.0219629
Breast	NM_025241.3|UBXN6|chr19|-	0.286846	117	8.25669e-10
Breast	NM_001321463.2|NCLN|chr19|+	0.036302	21	0.0423023
Breast	NM_172251.3|MRPL54|chr19|+	0.0576137	20	0.0101031
Breast	NM_001384424.1|LSM14A|chr19|+	0.185227	43	1.75854e-06
Breast	NM_004218.4|RAB11B|chr19|+	0.0614446	24	0.00783488
Breast	NM_001329766.2|ZNF875|chr19|+	0.0358398	23	0.0436616
Breast	NM_001270491.2|RPL13A|chr19|+	0.132905	30	6.6721e-05
Breast	XM_017027363.2|ZNF528|chr19|+	0.123803	106	0.000123588
Breast	XM_017027048.1|ANO8|chr19|-	0.094996	24	0.000849424
Breast	NM_001145145.2|SLC1A5|chr19|-	0.128698	15	8.87561e-05
Breast	XM_017026409.2|ZNF579|chr19|-	0.0922063	110	0.00102227
Breast	NM_015329.4|MAU2|chr19|+	0.102508	81	0.000515293
Breast	NM_001363649.2|NOSIP|chr19|-	0.0552951	73	0.0117871
Breast	XM_017026292.2|C19orf47|chr19|-	0.101271	26	0.000559591
Breast	XM_011528010.2|LDLR|chr19|+	0.0496055	30	0.0172272
Breast	XM_017026923.2|SAMD4B|chr19|+	0.0396434	32	0.0336902
Breast	XM_017026529.1|ZC3H4|chr19|-	0.0663562	49	0.00565872
Breast	NM_005370.5|RAB8A|chr19|+	0.0458186	48	0.0222049
Breast	XM_005259443.3|DHX34|chr19|+	0.22704	24	8.3744e-08
Breast	NM_001300910.2|SYDE1|chr19|+	0.362442	42	1.39121e-12
Breast	NM_001308277.2|SHFL|chr19|+	0.0403596	45	0.0320925
Breast	NM_024327.2|ZNF576|chr19|+	0.0663384	36	0.00566539
Breast	XR_244089.4|MRI1|chr19|+	0.137597	35	4.84771e-05
Breast	NM_001204817.2|ZNF587|chr19|+	0.110876	30	0.00029467
Breast	NM_013368.4|SERTAD3|chr19|-	0.0686382	42	0.00486547
Breast	XM_024451480.1|HNRNPL|chr19|-	0.0967071	14	0.000758129
Breast	NM_001077624.2|ZNF846|chr19|-	0.0826701	16	0.00192309
Breast	NM_007165.5|SF3A2|chr19|+	0.159021	52	1.11007e-05
Breast	XR_001753589.2|ZNF274|chr19|+	0.0789814	39	0.00245471
Breast	NM_016270.4|KLF2|chr19|+	0.529734	14	4.5947e-20
Breast	NM_014681.6|DHX34|chr19|+	0.268708	32	3.47512e-09
Breast	XM_006722800.2|MAP2K7|chr19|+	0.0613689	14	0.00787431
Breast	XM_011526722.2|BBC3|chr19|-	0.202288	55	5.1624e-07
Breast	NM_002856.3|NECTIN2|chr19|+	0.356654	22	2.32556e-12
Breast	XM_011526304.2|UBA2|chr19|+	0.149836	28	2.09535e-05
Breast	NM_001145396.2|ALDH16A1|chr19|+	0.376632	31	3.87263e-13
Breast	NM_001199867.2|MARK4|chr19|+	0.0340774	13	0.0492748
Breast	NM_001265600.3|ZNF211|chr19|+	0.0700316	7	0.00443697
Breast	NM_001300846.2|TLE2|chr19|-	0.0629778	39	0.00707775
Breast	NM_004542.4|NDUFA3|chr19|+	0.0925133	36	0.00100165
Breast	NM_001387846.1|RPSAP58|chr19|+	0.0863275	59	0.00150948
Breast	NM_017914.4|FAM174C|chr19|+	0.12648	8	0.000103138
Breast	XM_011528131.1|PRKCSH|chr19|+	0.062342	24	0.00738236
Breast	XM_017026861.1|GMIP|chr19|-	0.0659059	23	0.00582995
Breast	NM_012398.3|PIP5K1C|chr19|-	0.0478531	54	0.0193714
Breast	NM_017854.2|TMEM160|chr19|-	0.0412426	8	0.0302295
Breast	NM_001012643.4|MYPOP|chr19|-	0.0645301	7	0.00638603
Breast	XR_002958354.1|ZNF91|chr19|-	0.061991	21	0.00755612
Breast	NM_002695.5|POLR2E|chr19|-	0.152481	47	1.74589e-05
Breast	XM_006722864.2|TLE2|chr19|-	0.064862	40	0.00624719
Breast	XM_011527925.1|CPAMD8|chr19|-	0.11897	8	0.000171168
Breast	NM_001199570.2|CLIP3|chr19|-	0.0393044	9	0.0344747
Breast	XR_243974.3|DHX34|chr19|+	0.216755	28	1.79403e-07
Breast	NM_001136136.1|RPL28|chr19|+	0.1053	79	0.000427743
Breast	XM_006723183.3|ZNF181|chr19|+	0.0398386	10	0.033247
Breast	NM_001304350.2|ZNF558|chr19|-	0.181551	8	2.28362e-06
Breast	NM_015603.3|CCDC9|chr19|+	0.0457795	15	0.0222633
Breast	NM_016145.4|WDR83OS|chr19|-	0.034752	23	0.0470423
Breast	XR_936153.1|ABCA7|chr19|+	0.0901662	17	0.00117041
Breast	NM_033417.2|HAUS8|chr19|-	0.0444772	30	0.024301
Breast	XM_017026134.1|UBA2|chr19|+	0.0376164	14	0.0386713
Breast	XM_011526465.2|ZNF480|chr19|+	0.0582458	39	0.00968767
Breast	XM_017026867.1|ZNF581|chr19|+	0.0608485	69	0.00815084
Breast	NM_001317770.3|MED29|chr19|+	0.132766	59	6.73527e-05
Breast	XM_011527194.3|SCAF1|chr19|+	0.0749816	21	0.00319815
Breast	NM_001348016.2|ZNF83|chr19|-	0.0873381	50	0.00141173
Breast	NM_006351.4|TIMM44|chr19|-	0.0340999	11	0.0491985
Breast	XM_017026976.1|USE1|chr19|+	0.0961553	82	0.000786452
Breast	XM_017027178.1|TCF3|chr19|-	0.142461	65	3.47696e-05
Breast	XM_024451750.1|SYDE1|chr19|+	0.330328	17	2.27903e-11
Breast	NM_152795.4|HIF3A|chr19|+	0.0780843	9	0.00260479
Breast	NM_001322033.2|ACTN4|chr19|+	0.0367988	66	0.0408902
Breast	NM_001321417.2|USHBP1|chr19|-	0.0932331	114	0.000954919
Breast	NM_012321.5|LSM4|chr19|-	0.0656032	31	0.00594796
Breast	NM_016324.4|ZNF274|chr19|+	0.0789814	39	0.00245471
Breast	NM_001135580.2|C19orf71|chr19|+	0.0362937	26	0.0423264
Breast	NR_038237.1|RAB11B-AS1|chr19|-	0.0396872	42	0.0335902
Breast	NM_001393888.1|PLIN4|chr19|-	0.169152	178	5.47475e-06
Breast	NR_036521.1|ZNF667-AS1|chr19|+	0.557481	32	1.4875e-21
Breast	NM_032423.3|ZNF528|chr19|+	0.12148	107	0.000144549
Breast	NM_198590.3|BSG|chr19|+	0.036741	18	0.0410519
Breast	XM_011526779.3|C19orf54|chr19|-	0.0383437	21	0.0368019
Breast	XM_024451539.1|SIRT6|chr19|-	0.0647424	34	0.00629688
Breast	NM_003370.4|VASP|chr19|+	0.0889251	27	0.00127079
Breast	NM_016263.4|FZR1|chr19|+	0.0665286	8	0.0055945
Breast	NM_138393.4|REEP6|chr19|+	0.039505	23	0.0340082
Breast	NM_002333.4|LRP3|chr19|+	0.0378361	27	0.0380965
Breast	NM_001369794.1|PWWP3A|chr19|+	0.158394	7	1.1595e-05
Breast	XM_005258776.5|C19orf54|chr19|-	0.0423829	35	0.0279867
Breast	NM_001304349.2|PRKACA|chr19|-	0.0520145	23	0.0146667
Breast	NM_023008.5|KRI1|chr19|-	0.0989399	12	0.000653515
Breast	XM_017027200.2|VASP|chr19|+	0.0592273	20	0.00907649
Breast	NM_001300914.2|DNAJB1|chr19|-	0.103397	30	0.000485648
Breast	XM_006723179.3|SERTAD3|chr19|-	0.0686382	42	0.00486547
Breast	NM_001385651.1|HNRNPL|chr19|-	0.109949	18	0.00031353
Breast	NM_001005416.2|MARCHF2|chr19|+	0.649323	57	3.04024e-27
Breast	XM_017027322.2|FUZ|chr19|-	0.0405539	15	0.0316727
Breast	XM_011527956.3|DNAJB1|chr19|-	0.100248	42	0.00059902
Breast	NM_003332.4|TYROBP|chr19|-	0.0630744	11	0.00703256
Breast	NM_000064.4|C3|chr19|-	0.0570087	11	0.0105176
Breast	NM_012458.4|TIMM13|chr19|-	0.16394	54	7.88269e-06
Breast	NM_003685.3|KHSRP|chr19|-	0.0633744	8	0.00689417
Breast	XM_005258682.5|FLT3LG|chr19|+	0.0611277	6	0.00800127
Breast	NM_001384422.1|LSM14A|chr19|+	0.20099	43	5.67115e-07
Breast	NM_001319991.2|SUPT5H|chr19|+	0.0505194	7	0.0162063
Breast	NM_019107.4|MYDGF|chr19|-	0.0403838	63	0.03204
Breast	NM_198476.5|C19orf54|chr19|-	0.0423829	35	0.0279867
Breast	XM_017027440.1|ZNF766|chr19|+	0.0460208	9	0.0219054
Breast	NM_032816.5|CEP89|chr19|-	0.348416	98	4.79517e-12
Breast	XM_017026742.2|MYPOP|chr19|-	0.066178	8	0.00572585
Breast	XM_011528127.1|BTBD2|chr19|-	0.0404563	12	0.031883
Breast	NM_198591.4|BSG|chr19|+	0.10397	41	0.000467456
Breast	NM_017592.4|MED29|chr19|+	0.0439878	45	0.0251153
Breast	NM_005499.3|UBA2|chr19|+	0.0846938	10	0.00168197
Breast	XM_017026674.1|ZNF875|chr19|+	0.0358398	23	0.0436616
Breast	NM_014417.5|BBC3|chr19|-	0.20149	64	5.46957e-07
Breast	XM_024451551.1|MIER2|chr19|-	0.035399	21	0.0450001
Breast	NM_001699.6|AXL|chr19|+	0.054477	18	0.0124467
Breast	XM_005260054.2|UBA52|chr19|+	0.418331	51	7.62652e-15
Breast	NM_001370216.2|RAP1A|chr1|+	0.0441761	44	0.0247989
Breast	XM_011544036.2|LYST|chr1|-	0.114009	136	0.000238867
Breast	NM_003689.4|AKR7A2|chr1|-	0.0356463	14	0.0442441
Breast	NM_013339.4|ALG6|chr1|+	0.0387074	61	0.0359024
Breast	NM_182679.3|GPATCH4|chr1|-	0.195661	61	8.33162e-07
Breast	NM_032017.3|STK40|chr1|-	0.0362696	32	0.0423961
Breast	NM_031921.6|ATAD3B|chr1|+	0.0657949	18	0.00587294
Breast	NM_022731.5|NUCKS1|chr1|-	0.143462	51	3.24661e-05
Breast	NM_001351365.2|NBPF19|chr1|+	0.0494258	17	0.0174356
Breast	NM_001278647.2|ZBTB48|chr1|+	0.0648223	10	0.00626363
Breast	NM_000983.4|RPL22|chr1|-	0.0554907	60	0.0116347
Breast	NM_001301365.1|LYST|chr1|-	0.120974	141	0.000149564
Breast	NM_001366784.1|ODF2L|chr1|-	0.0634254	26	0.00687088
Breast	XR_946546.3|COL16A1|chr1|-	0.0779952	2	0.00262019
Breast	XM_006710675.4|MRTO4|chr1|+	0.166574	30	6.55807e-06
Breast	NR_033691.1|ZNF436-AS1|chr1|+	0.0467729	13	0.0208267
Breast	NM_001001653.3|MED8|chr1|-	0.288301	38	7.34666e-10
Breast	NM_001684.5|ATP2B4|chr1|+	0.081833	71	0.00203264
Breast	XM_017001387.2|WRAP73|chr1|-	0.0410333	54	0.0306609
Breast	XM_024447377.1|HP1BP3|chr1|-	0.0679006	36	0.00510884
Breast	NM_001204961.2|PBX1|chr1|+	0.100426	18	0.000591982
Breast	NM_001320715.2|BCL10|chr1|-	0.0502906	53	0.016456
Breast	XM_011541617.2|FBLIM1|chr1|+	0.106486	9	0.000395197
Breast	NM_001330585.2|CC2D1B|chr1|-	0.405976	21	2.5102e-14
Breast	XM_017000395.1|B3GALNT2|chr1|-	0.0597799	46	0.00874962
Breast	XM_024452006.1|HELZ2|chr20|-	0.0358705	27	0.0435698
Breast	NM_001197129.2|SYS1|chr20|+	0.285947	55	8.87285e-10
Breast	XM_017027895.2|UCKL1|chr20|-	0.257581	58	8.2583e-09
Breast	XM_017028017.2|GZF1|chr20|+	0.0516264	4	0.0150515
Breast	NM_016045.3|PRELID3B|chr20|-	0.0375674	75	0.0388007
Breast	NM_001323679.2|NRSN2|chr20|+	0.15801	63	1.1908e-05
Breast	XM_017027836.2|TMEM230|chr20|-	0.0430036	17	0.0268384
Breast	NR_037945.1|STX16-NPEPL1|chr20|+	0.0604186	6	0.00838659
Breast	NM_016434.4|RTEL1|chr20|+	0.0571824	23	0.0103968
Breast	XM_011529321.3|GZF1|chr20|+	0.0392742	15	0.0345456
Breast	NM_021158.5|TRIB3|chr20|+	0.0701236	49	0.00441007
Breast	XR_936662.3|TTI1|chr20|-	0.092166	107	0.001025
Breast	XM_017027875.1|TRMT6|chr20|-	0.061101	85	0.00801545
Breast	NM_080792.3|SIRPA|chr20|+	0.0451362	5	0.0232472
Breast	NM_001283010.1|RTEL1|chr20|+	0.0487133	10	0.018287
Breast	NM_001282532.2|ADNP|chr20|-	0.100814	49	0.000576858
Breast	NM_054014.4|FKBP1A|chr20|-	0.0925426	54	0.000999703
Breast	NM_001323562.2|CRLS1|chr20|+	0.414231	52	1.13545e-14
Breast	NM_014657.3|TTI1|chr20|-	0.100106	146	0.000604702
Breast	NM_001319157.2|DYNLRB1|chr20|+	0.0459455	36	0.0220164
Breast	NM_016652.6|CRNKL1|chr20|-	0.0547644	20	0.0122108
Breast	NM_022482.5|GZF1|chr20|+	0.0550597	5	0.0119732
Breast	NM_001271874.2|AAR2|chr20|+	0.0456983	26	0.0223852
Breast	NM_033550.4|TP53RK|chr20|-	0.0792582	86	0.00241018
Breast	NM_007186.6|CEP250|chr20|+	0.371483	23	6.17928e-13
Breast	NM_006404.5|PROCR|chr20|+	0.0690962	106	0.00472026
Breast	NM_001204447.2|AP5S1|chr20|+	0.0382346	1	0.0370764
Breast	XR_001754442.2|TTI1|chr20|-	0.0992911	144	0.000638419
Breast	XM_011529360.1|NRSN2|chr20|+	0.0878004	45	0.00136914
Breast	XM_011529266.3|C20orf27|chr20|-	0.056646	22	0.0107742
Breast	NM_080571.2|C20orf96|chr20|-	0.0400496	20	0.0327744
Breast	XM_011528696.2|MAPRE1|chr20|+	0.0645073	25	0.00639568
Breast	NM_001276310.2|STMN3|chr20|-	0.144228	10	3.08064e-05
Breast	XM_017028016.1|NECAB3|chr20|-	0.0462265	55	0.0216047
Breast	NM_001195677.2|VAPB|chr20|+	0.0583826	31	0.00960004
Breast	NM_015666.4|MTG2|chr20|+	0.63812	75	1.78403e-26
Breast	XM_017027758.1|ADNP|chr20|-	0.0651869	35	0.0061142
Breast	NM_006392.4|NOP56|chr20|+	0.0844394	24	0.00171053
Breast	NM_001184730.3|PIGT|chr20|+	0.0683767	34	0.0049504
Breast	XM_017027877.1|CDK5RAP1|chr20|-	0.0813855	8	0.00209373
Breast	XM_011528853.3|OSER1|chr20|-	0.156275	109	1.343e-05
Breast	NM_198220.3|SNRPB2|chr20|+	0.411288	54	1.5086e-14
Breast	XM_017027958.2|NSFL1C|chr20|-	0.287399	95	7.89853e-10
Breast	NM_007238.5|PXMP4|chr20|-	0.0715048	20	0.00402499
Breast	NM_020062.4|SLC2A4RG|chr20|+	0.0763542	66	0.0029206
Breast	XM_011528667.1|EPB41L1|chr20|+	0.126427	31	0.000103503
Breast	XM_017027894.2|UCKL1|chr20|-	0.270055	55	3.12687e-09
Breast	NM_001042632.3|SNX21|chr20|+	0.0692214	19	0.00468129
Breast	XR_001754443.2|TTI1|chr20|-	0.0915466	142	0.001068
Breast	NM_016470.8|OSER1|chr20|-	0.161114	103	9.59805e-06
Breast	NM_024958.3|NRSN2|chr20|+	0.0815101	47	0.00207655
Breast	NM_020433.5|JPH2|chr20|-	0.152531	19	1.73986e-05
Breast	XM_006723770.3|AAR2|chr20|+	0.0444427	25	0.0243577
Breast	XM_017028082.1|ADAM33|chr20|-	0.223966	8	1.05261e-07
Breast	NM_003823.4|TNFRSF6B|chr20|+	0.0586789	25	0.00941303
Breast	NM_012325.3|MAPRE1|chr20|+	0.0758523	29	0.00301917
Breast	XM_017028118.1|EIF2S2|chr20|-	0.0523225	29	0.0143684
Breast	XR_001754297.2|CRLS1|chr20|+	0.413936	44	1.16839e-14
Breast	NM_016436.5|PHF20|chr20|+	0.0690299	27	0.00474101
Breast	NM_021156.4|TMX4|chr20|-	0.312573	25	1.01285e-10
Breast	XM_017027869.2|PHF20|chr20|+	0.0690299	27	0.00474101
Breast	NM_198935.3|SS18L1|chr20|+	0.0591492	60	0.0091237
Breast	NM_014426.4|SNX5|chr20|-	0.182145	60	2.18938e-06
Breast	XM_011529140.2|RBCK1|chr20|+	0.0422183	67	0.0282997
Breast	NM_001199984.2|NDUFS1|chr2|-	0.104276	63	0.000457988
Breast	XM_017004721.1|MARCHF7|chr2|+	0.0373613	9	0.0393498
Breast	NM_016079.4|CHMP3|chr2|-	0.171384	24	4.68112e-06
Breast	NM_001347667.2|ACVR1|chr2|-	0.0793996	13	0.00238773
Breast	XR_002958896.1|LRPPRC|chr2|-	0.300606	36	2.71234e-10
Breast	NM_001308076.1|ATL2|chr2|-	0.0963375	26	0.000776989
Breast	NM_001080391.2|SP100|chr2|+	0.0812938	43	0.00210647
Breast	NM_001330463.2|ATL2|chr2|-	0.14279	19	3.3995e-05
Breast	XM_017005347.1|ORMDL1|chr2|-	0.421594	50	5.54467e-15
Breast	NM_001322046.2|FASTKD1|chr2|-	0.148764	26	2.25581e-05
Breast	NM_001330464.2|ATL2|chr2|-	0.0963375	26	0.000776989
Breast	XM_005246970.3|ORMDL1|chr2|-	0.421594	50	5.54467e-15
Breast	NM_001014972.3|ZNF638|chr2|+	0.047119	39	0.0203487
Breast	XM_024452133.1|GATD3A|chr21|+	0.0692215	44	0.00468127
Breast	NM_001197297.2|GABPA|chr21|+	0.0779347	47	0.0026307
Breast	NM_001329128.2|IFNGR2|chr21|+	0.0981644	67	0.000688113
Breast	NM_001001503.2|NDUFV3|chr21|+	0.174531	47	3.75141e-06
Breast	NM_001006114.3|YBEY|chr21|+	0.263171	37	5.35409e-09
Breast	XM_017028322.1|USP25|chr21|+	0.0397088	4	0.0335411
Breast	XM_011529586.2|NDUFV3|chr21|+	0.18891	56	1.3522e-06
Breast	XM_011511332.2|GULP1|chr2|+	0.0815275	8	0.00207415
Breast	NR_110227.1|MRPS9-AS1|chr2|-	0.0907868	47	0.00112321
Breast	XM_017004465.2|SLC30A6|chr2|+	0.065222	7	0.00610001
Breast	NM_001282413.1|PPP1R7|chr2|+	0.0583442	18	0.00962459
Breast	XM_006712644.4|CYP20A1|chr2|+	0.0493381	9	0.0175381
Breast	NM_006216.4|SERPINE2|chr2|-	0.0906415	27	0.00113409
Breast	NM_001366290.3|ZNF142|chr2|-	0.0540537	19	0.0128026
Breast	XR_001754841.2|PRMT2|chr21|+	0.213406	11	2.29461e-07
Breast	XM_017028396.1|YBEY|chr21|+	0.359154	80	1.86376e-12
Breast	NR_028356.2|MRPL30|chr2|+	0.202431	53	5.10887e-07
Breast	XM_017003947.2|AOX1|chr2|+	0.0436062	40	0.0257695
Breast	NM_006895.3|HNMT|chr2|+	0.10294	7	0.000500679
Breast	XM_017003938.2|SLC40A1|chr2|-	0.0576793	23	0.0100591
Breast	NM_001276337.2|EIF4E2|chr2|+	0.0547895	37	0.0121905
Breast	XM_017005267.1|ITGB1BP1|chr2|-	0.0861329	18	0.00152907
Breast	NR_147248.2|CFLAR|chr2|+	0.0392265	30	0.0346576
Breast	NM_001206802.2|TP53I3|chr2|-	0.0688914	19	0.00478465
Breast	XM_024453051.1|MZT2A|chr2|-	0.0837325	15	0.0017925
Breast	NM_002618.4|PEX13|chr2|+	0.0353239	41	0.0452323
Breast	NM_003849.4|SUCLG1|chr2|-	0.0685543	43	0.00489256
Breast	NR_024373.2|MIR4435-2HG|chr2|-	0.0988165	9	0.000658901
Breast	NM_001170791.3|RMDN2|chr2|+	0.0366598	26	0.0412802
Breast	NM_033656.4|BRWD1|chr21|-	0.162139	35	8.93692e-06
Breast	NM_001320643.3|SIK1B|chr21|+	0.0774526	28	0.00271594
Breast	NM_006052.2|VPS26C|chr21|-	0.0568547	92	0.0106258
Breast	XM_005261203.4|MCM3AP|chr21|-	0.0541427	31	0.0127269
Breast	XM_024452071.1|HMGN1|chr21|-	0.527716	37	5.85074e-20
Breast	NM_001350337.2|CFAP298|chr21|-	0.0347542	19	0.0470354
Breast	XR_937439.2|COL6A2|chr21|+	0.0438644	13	0.0253249
Breast	NM_004627.6|GET1|chr21|+	0.40445	28	2.90347e-14
Breast	NM_001146116.2|DIP2A|chr21|+	0.06094	10	0.00810153
Breast	NM_003906.5|MCM3AP|chr21|-	0.0611915	32	0.0079675
Breast	NM_005049.3|PWP2|chr21|+	0.138141	7	4.67135e-05
Breast	NM_182688.3|UBE2G2|chr21|-	0.104065	55	0.000464486
Breast	NM_017613.4|DONSON|chr21|-	0.0546761	36	0.0122828
Breast	NM_001145437.2|LSS|chr21|-	0.0552958	20	0.0117865
Breast	XM_011529746.2|TMEM50B|chr21|-	0.12509	20	0.000113299
Breast	XM_024452126.1|EVA1C|chr21|+	0.0536513	12	0.0131504
Breast	XM_017028208.1|SIK1B|chr21|+	0.0971628	24	0.000735506
Breast	NM_173354.5|SIK1|chr21|-	0.0730551	42	0.00363273
Breast	XR_001754923.2|DOP1B|chr21|+	0.0387186	19	0.0358751
Breast	NM_001368238.1|LOC102724159|chr21|-	0.22701	5	8.39327e-08
Breast	NM_001385055.1|IFNAR2|chr21|+	0.0734153	31	0.0035472
Breast	XR_001737556.1|WASH9P|chr1|-	0.0395308	16	0.0339487
Breast	XM_011511922.2|SLC35F5|chr2|-	0.0448115	20	0.0237605
Breast	XM_005264672.4|SUPT7L|chr2|-	0.0674361	34	0.00526834
Breast	XM_011510646.3|CREB1|chr2|+	0.0567016	14	0.0107345
Breast	NM_181784.3|SPRED2|chr2|-	0.0633149	13	0.00692137
Breast	NM_016467.5|ORMDL1|chr2|-	0.415311	42	1.02272e-14
Breast	NM_001204107.1|BCL2L11|chr2|+	0.0419348	39	0.0288469
Breast	NM_001376145.1|TTC31|chr2|+	0.038452	48	0.0365317
Breast	XM_024452757.1|EFEMP1|chr2|-	0.114826	36	0.000226121
Breast	XR_939653.2|USP39|chr2|+	0.0615866	60	0.00776147
Breast	NR_024206.2|CYTOR|chr2|+	0.0874276	6	0.00140338
Breast	NM_001202519.3|CFLAR|chr2|+	0.0420236	83	0.0286744
Breast	NM_001282431.2|ARL4C|chr2|-	0.0963252	12	0.000777625
Breast	NM_001375950.1|GULP1|chr2|+	0.108171	24	0.000353114
Breast	NM_001271790.2|DYNC1I2|chr2|+	0.54616	63	6.18238e-21
Breast	XM_017029153.1|SFI1|chr22|+	0.0719723	52	0.00390242
Breast	XM_011529882.2|ANKRD54|chr22|-	0.0705828	10	0.00427811
Breast	NM_014306.5|RTCB|chr22|-	0.0432663	69	0.0263669
Breast	NM_001696.4|ATP6V1E1|chr22|-	0.0697068	81	0.00453335
Breast	NM_003560.4|PLA2G6|chr22|-	0.0390672	18	0.035035
Breast	XM_011530043.3|PPIL2|chr22|+	0.12264	36	0.00013367
Breast	NM_001318314.2|HSCB|chr22|+	0.0936081	36	0.000931441
Breast	NM_001161573.1|MAFF|chr22|+	0.0983925	19	0.000677754
Breast	NR_002184.2|RRP7BP|chr22|-	0.089856	44	0.00119473
Breast	NM_033318.5|SMDT1|chr22|+	0.162565	13	8.6758e-06
Breast	NM_032019.6|HDAC10|chr22|-	0.289351	28	6.75209e-10
Breast	NM_001349852.2|TOP3B|chr22|-	0.0731747	97	0.0036041
Breast	XM_011530108.2|TTLL1|chr22|-	0.0352241	33	0.0455429
Breast	NM_001365819.1|SBF1|chr22|-	0.275557	100	2.02765e-09
Breast	NM_001003828.3|PARVB|chr22|+	0.0668486	28	0.00547725
Breast	NM_004782.4|SNAP29|chr22|+	0.360474	60	1.65754e-12
Breast	NM_001244572.1|BID|chr22|-	0.0722645	31	0.00382774
Breast	NM_001135729.2|TOM1|chr22|+	0.0874943	27	0.0013972
Breast	NM_001284265.1|CCDC117|chr22|+	0.0692204	12	0.00468163
Breast	NM_021574.3|BCR|chr22|+	0.319298	10	5.78198e-11
Breast	NM_145731.4|SYNGR1|chr22|+	0.0796866	31	0.00234283
Breast	XM_011546127.1|HDHD5|chr22|-	0.0704574	39	0.00431373
Breast	NM_001008566.3|TPST2|chr22|-	0.520928	27	1.30916e-19
Breast	XM_011530716.2|TRABD|chr22|+	0.149605	46	2.12888e-05
Breast	NM_032758.4|PHF5A|chr22|-	0.156896	22	1.28641e-05
Breast	NM_001001794.4|DENND6B|chr22|-	0.0594614	19	0.00893654
Breast	NR_026981.1|RPL23AP82|chr22|+	0.130171	32	8.03262e-05
Breast	NM_001378765.1|TRABD|chr22|+	0.165957	37	6.84704e-06
Breast	XM_011530420.2|L3MBTL2|chr22|+	0.0848393	8	0.00166584
Breast	NM_002969.6|MAPK12|chr22|-	0.0414767	6	0.0297545
Breast	NM_001161574.2|MAFF|chr22|+	0.101467	19	0.000552311
Breast	NM_013387.4|UQCR10|chr22|+	0.0455913	57	0.0225466
Breast	XM_024452294.1|TPST2|chr22|-	0.519985	24	1.46274e-19
Breast	XR_002958664.1|ANKRD54|chr22|-	0.0705828	10	0.00427811
Breast	NM_001184726.2|TCN2|chr22|+	0.0442782	34	0.0246289
Breast	XR_002958669.1|HSCB|chr22|+	0.0796722	15	0.00234506
Breast	NM_001363839.1|ANKRD54|chr22|-	0.0705828	10	0.00427811
Breast	NM_024105.4|ALG12|chr22|-	0.113615	30	0.000245251
Breast	NM_001362910.2|UFD1|chr22|-	0.0481755	52	0.0189576
Breast	NM_001284263.2|CCDC117|chr22|+	0.0672543	12	0.00533212
Breast	NM_000487.6|ARSA|chr22|-	0.30097	39	2.63281e-10
Breast	NM_001104595.2|FAM118A|chr22|+	0.353433	53	3.08919e-12
Breast	NM_197966.3|BID|chr22|-	0.0689353	31	0.00477075
Breast	NM_000754.4|COMT|chr22|+	0.175519	13	3.49904e-06
Breast	NM_001242900.2|PPP6R2|chr22|+	0.0398324	18	0.0332609
Breast	NM_033016.3|PDGFB|chr22|-	0.0710474	43	0.00414864
Breast	NM_004377.4|CPT1B|chr22|-	0.0980223	12	0.00069465
Breast	XM_024452243.1|DENND6B|chr22|-	0.0558211	17	0.0113818
Breast	NM_001039141.3|TRIOBP|chr22|+	0.0420385	8	0.0286454
Breast	XM_011530115.3|TMEM184B|chr22|-	0.212328	40	2.48334e-07
Breast	XM_017029020.2|KLHL22|chr22|-	0.074082	12	0.00339421
Breast	NM_014337.4|PPIL2|chr22|+	0.355503	8	2.5743e-12
Breast	XM_011530421.3|L3MBTL2|chr22|+	0.0780536	6	0.0026101
Breast	NM_001351648.2|PPP6R2|chr22|+	0.0474463	26	0.019907
Breast	XM_017029158.1|SFI1|chr22|+	0.242806	14	2.55946e-08
Breast	NM_001256355.1|UBE2L3|chr22|+	0.209243	57	3.11219e-07
Breast	NM_153051.3|MTMR3|chr22|+	0.28771	52	7.70367e-10
Breast	NM_001190326.2|DGCR8|chr22|+	0.046823	36	0.0207569
Breast	XM_017028529.1|TOM1|chr22|+	0.0903734	39	0.00115444
Breast	NM_001386885.1|APOL4|chr22|-	0.0508169	41	0.0158874
Breast	XM_011532896.2|MEMO1|chr2|-	0.118908	25	0.000171881
Breast	NM_001173431.2|OBSL1|chr2|-	0.118893	49	0.000172048
Breast	NM_001006636.5|GTDC1|chr2|-	0.0478535	18	0.019371
Breast	XM_024453220.1|IMP4|chr2|+	0.117392	16	0.000190333
Breast	XM_006712093.4|VRK2|chr2|+	0.050326	28	0.0164171
Breast	XM_006711924.2|MTHFD2|chr2|+	0.0387433	2	0.0358149
Breast	XM_017003102.1|BCL2L11|chr2|+	0.0497558	12	0.017055
Breast	NM_001374270.1|ORC4|chr2|-	0.0359862	10	0.0432262
Breast	NM_001377498.1|NHEJ1|chr2|-	0.0501869	19	0.0165704
Breast	NM_001353972.2|STAMBP|chr2|+	0.0428403	15	0.0271356
Breast	NM_005633.4|SOS1|chr2|-	0.0484554	12	0.0186054
Breast	XM_017004247.1|FAHD2A|chr2|+	0.0653559	10	0.00604616
Breast	XR_001738750.2|NDUFA10|chr2|-	0.117197	38	0.000192841
Breast	NM_014171.6|CRIPT|chr2|+	0.385322	13	1.74522e-13
Breast	NM_001378455.1|DYNC1I2|chr2|+	0.0430076	1	0.026831
Breast	NM_001330317.2|SLC35F5|chr2|-	0.163005	16	8.41357e-06
Breast	NM_001103146.3|GIGYF2|chr2|+	0.0549619	58	0.0120513
Breast	NM_001271788.2|DYNC1I2|chr2|+	0.545133	55	7.02328e-21
Breast	NM_001013649.4|C2orf68|chr2|-	0.0529504	81	0.0137792
Breast	XR_001738916.2|GCFC2|chr2|-	0.123898	156	0.000122795
Breast	XM_006712870.3|GCC2|chr2|+	0.0693566	22	0.00463962
Breast	NM_014011.5|SOCS5|chr2|+	0.0550442	41	0.0119855
Breast	NM_001330476.2|SLC30A6|chr2|+	0.0394095	2	0.0342295
Breast	NM_133259.4|LRPPRC|chr2|-	0.325779	34	3.35162e-11
Breast	XR_001738656.1|DGUOK|chr2|+	0.0343962	17	0.0482063
Breast	NM_001135191.2|ASAP2|chr2|+	0.121213	57	0.000147169
Breast	NM_006773.4|DDX18|chr2|+	0.0885087	54	0.00130635
Breast	XM_017004237.2|FAHD2A|chr2|+	0.0734702	10	0.00353435
Breast	XM_005264629.2|PNPT1|chr2|-	0.0684398	44	0.00492978
Breast	NM_001267061.2|SNX17|chr2|+	0.091597	9	0.00106444
Breast	NM_181713.4|UBXN2A|chr2|+	0.136943	105	5.06889e-05
Breast	NR_163947.1|CREB1|chr2|+	0.156934	21	1.28302e-05
Breast	XM_005246853.3|SCRN3|chr2|+	0.0789559	28	0.00245886
Breast	NM_001042437.2|ST3GAL5|chr2|-	0.0428689	22	0.0270834
Breast	XM_017004332.2|SERPINE2|chr2|-	0.105344	11	0.000426488
Breast	NM_001201334.2|GCFC2|chr2|-	0.141827	130	3.63128e-05
Breast	NM_006302.3|MOGS|chr2|-	0.0480978	22	0.0190565
Breast	NM_014140.4|SMARCAL1|chr2|+	0.176523	85	3.25968e-06
Breast	XM_017003658.1|CLASP1|chr2|-	0.0392354	19	0.0346368
Breast	XM_006712749.3|SAP130|chr2|-	0.0577726	32	0.00999702
Breast	XM_011511668.2|MRPL44|chr2|+	0.237688	43	3.76988e-08
Breast	NM_001330459.1|ATL2|chr2|-	0.145784	23	2.76869e-05
Breast	XM_011510398.3|NOL10|chr2|-	0.0708512	100	0.00420284
Breast	NM_145644.3|MRPL35|chr2|+	0.0655922	51	0.00595228
Breast	XM_006712150.2|TP53I3|chr2|-	0.0528569	20	0.0138654
Breast	NM_015535.3|SPATS2L|chr2|+	0.13191	10	7.13868e-05
Breast	XM_017004292.2|KRCC1|chr2|-	0.0455368	40	0.0226294
Breast	XM_017004152.1|MPV17|chr2|-	0.0499062	11	0.0168843
Breast	XM_005264224.1|EXOC6B|chr2|-	0.045611	26	0.0225168
Breast	NM_001137550.2|LRRFIP1|chr2|+	0.0384911	40	0.0364346
Breast	NM_017952.6|PTCD3|chr2|+	0.0838861	39	0.00177437
Breast	XM_024452833.1|HDLBP|chr2|-	0.0345937	29	0.0475566
Breast	NM_001256094.2|ATF2|chr2|-	0.0387418	9	0.0358186
Breast	NM_001371912.2|MEMO1|chr2|-	0.0591322	25	0.00913398
Breast	NM_001006622.3|WDR33|chr2|-	0.0381228	7	0.0373596
Breast	XR_001738899.2|TTC31|chr2|+	0.038452	48	0.0365317
Breast	XM_011511255.2|ORC4|chr2|-	0.0483917	22	0.018685
Breast	XM_017004925.2|GTDC1|chr2|-	0.0621426	18	0.00748057
Breast	NM_001039348.3|EFEMP1|chr2|-	0.123017	34	0.000130313
Breast	XR_001738633.1|SLC66A3|chr2|+	0.0437156	32	0.0255802
Breast	XM_005263921.4|RNF149|chr2|-	0.41788	39	7.96855e-15
Breast	NM_001282711.2|SLC66A3|chr2|+	0.069735	35	0.00452489
Breast	NM_022915.5|MRPL44|chr2|+	0.20701	39	3.66282e-07
Breast	XM_017003948.1|HNMT|chr2|+	0.119607	7	0.000163984
Breast	XM_017004912.2|FASTKD1|chr2|-	0.193125	41	9.99788e-07
Breast	NM_033109.5|PNPT1|chr2|-	0.0712078	45	0.00410485
Breast	XM_011533203.2|SNX17|chr2|+	0.0970886	12	0.000739146
Breast	NM_001371734.1|IMP4|chr2|+	0.149714	23	2.11293e-05
Breast	NM_001330314.2|SLC35F5|chr2|-	0.0505518	18	0.0161713
Breast	NM_001351520.2|TIA1|chr2|-	0.0579935	51	0.00985142
Breast	NM_000998.5|RPL37A|chr2|+	0.173923	45	3.91559e-06
Breast	NM_005381.3|NCL|chr2|-	0.128959	22	8.72053e-05
Breast	NM_001371427.1|CREB1|chr2|+	0.226881	29	8.4742e-08
Breast	NM_001306077.2|ADI1|chr2|-	0.510243	35	4.54767e-19
Breast	NM_001282743.1|SPATS2L|chr2|+	0.13191	10	7.13868e-05
Breast	XM_011510834.1|PASK|chr2|-	0.0624284	67	0.00734019
Breast	NM_001430.5|EPAS1|chr2|+	0.0352803	18	0.0453676
Breast	NR_152211.1|AHSA2P|chr2|+	0.328958	34	2.56045e-11
Breast	XM_005263767.3|SAP130|chr2|-	0.0605195	30	0.00833066
Breast	NM_001201335.2|GCFC2|chr2|-	0.0992603	33	0.000639728
Breast	XM_017003401.2|CREB1|chr2|+	0.0419029	13	0.0289091
Breast	XM_011533125.3|YIPF4|chr2|+	0.115732	25	0.000212779
Breast	XM_024453215.1|DHX57|chr2|-	0.0687313	28	0.00483559
Breast	NM_001083112.3|GPD2|chr2|+	0.0398993	9	0.0331102
Breast	NM_004805.4|POLR2D|chr2|-	0.151312	24	1.89268e-05
Breast	NM_004718.4|COX7A2L|chr2|-	0.169476	39	5.35206e-06
Breast	XM_024453221.1|IMP4|chr2|+	0.0901067	16	0.00117504
Breast	NM_032168.3|WDR75|chr2|+	0.0398191	14	0.0332909
Breast	XM_024453048.1|MZT2A|chr2|-	0.0910394	8	0.00110455
Breast	NM_206876.2|PPP1CB|chr2|+	0.0433129	40	0.0262842
Breast	XM_024452973.1|MOB1A|chr2|-	0.0638886	64	0.00666323
Breast	XM_017004324.1|MAP3K20|chr2|+	0.0937007	77	0.000925727
Breast	NM_001103148.2|GIGYF2|chr2|+	0.0844796	64	0.00170599
Breast	NM_017877.4|SLC35F6|chr2|+	0.0930713	15	0.00096523
Breast	XM_017005270.1|ITGB1BP1|chr2|-	0.0706388	16	0.00426228
Breast	XM_024452738.1|UBXN2A|chr2|+	0.0603014	16	0.00845203
Breast	XM_011511276.3|ARHGEF4|chr2|+	0.0769897	44	0.00280039
Breast	NM_001136530.1|SERPINE2|chr2|-	0.101393	21	0.000555039
Breast	NM_001377225.1|PKP4|chr2|+	0.131631	74	7.27484e-05
Breast	XM_005263742.3|MZT2A|chr2|-	0.0801574	15	0.00227099
Breast	XM_017004832.2|D2HGDH|chr2|+	0.355896	16	2.48649e-12
Breast	XR_001738876.2|LDAH|chr2|-	0.239796	18	3.21497e-08
Breast	XR_001738957.1|NOL10|chr2|-	0.0752937	88	0.00313281
Breast	XM_011511689.3|PLEKHA3|chr2|+	0.0493241	15	0.0175545
Breast	XM_017004861.2|VRK2|chr2|+	0.0560519	30	0.0112084
Breast	NM_001393473.1|ANKMY1|chr2|-	0.412352	7	1.36153e-14
Breast	NM_138627.4|BCL2L11|chr2|+	0.0409283	39	0.0308797
Breast	NM_001348334.1|TRIP12|chr2|-	0.0516953	51	0.0149825
Breast	XM_006712614.3|STEAP3|chr2|+	0.0805983	71	0.00220569
Breast	NR_024077.2|WASH2P|chr2|+	0.0579756	16	0.00986315
Breast	XM_024453168.1|WDR75|chr2|+	0.0545906	17	0.012353
Breast	NM_145212.4|MRPL30|chr2|+	0.0759404	11	0.00300163
Breast	NM_002156.5|HSPD1|chr2|-	0.098765	32	0.000661164
Breast	NR_104470.3|SLC35F5|chr2|-	0.049453	18	0.0174038
Breast	NM_054034.3|FN1|chr2|-	0.0366735	2	0.0412415
Breast	NM_001311179.2|SLMAP|chr3|+	0.125284	29	0.000111821
Breast	NM_001199182.2|ATP2C1|chr3|+	0.0461541	18	0.02171
Breast	XM_017005918.1|SCAP|chr3|-	0.033931	2	0.0497736
Breast	NM_001967.4|EIF4A2|chr3|+	0.0480125	25	0.0191657
Breast	NR_003266.2|LOC220729|chr3|-	0.045443	33	0.0227724
Breast	NM_001005861.3|RYK|chr3|-	0.0381133	33	0.0373837
Breast	XM_017007513.1|COPB2|chr3|-	0.0364374	74	0.0419126
Breast	NR_038286.1|PSMD6-AS2|chr3|+	0.0518419	16	0.0148366
Breast	NM_001042601.3|TTC14|chr3|+	0.0548223	2	0.0121639
Breast	NM_001329417.2|TMA7|chr3|+	0.255407	15	9.76628e-09
Breast	NM_001190316.2|IP6K2|chr3|-	0.0407748	13	0.0312022
Breast	NM_015933.6|TMA7|chr3|+	0.247489	14	1.7923e-08
Breast	XM_024453833.1|IQCB1|chr3|-	0.0703815	86	0.00433547
Breast	XM_017006924.1|SENP7|chr3|-	0.0818552	31	0.00202966
Breast	NM_001025930.5|TTLL3|chr3|+	0.310508	45	1.20191e-10
Breast	XM_011533576.2|CHMP2B|chr3|+	0.069035	11	0.00473939
Breast	XM_011534055.2|TKT|chr3|-	0.0956445	54	0.000813603
Breast	XM_011512860.3|MYLK|chr3|-	0.0619221	42	0.0075907
Breast	XM_024453601.1|DCUN1D1|chr3|-	0.0563347	64	0.0109996
Breast	NM_054110.5|GALNT15|chr3|+	0.074661	16	0.00326667
Breast	NM_022072.5|NSUN3|chr3|+	0.0510397	19	0.0156527
Breast	NM_001291942.3|C3orf14|chr3|+	0.12632	63	0.000104261
Breast	NM_206831.3|DPH3|chr3|-	0.136053	74	5.38571e-05
Breast	NM_001039547.3|GK5|chr3|-	0.0357136	9	0.0440406
Breast	NM_001285404.2|THOC7|chr3|-	0.0453124	12	0.0229733
Breast	NR_002786.1|CIDECP1|chr3|-	0.100829	39	0.000576289
Breast	XM_017006332.1|NMNAT3|chr3|-	0.0846202	26	0.00169019
Breast	XM_017006922.1|PCNP|chr3|+	0.0649555	43	0.00620862
Breast	NM_001363968.1|NMNAT3|chr3|-	0.0966502	31	0.000761006
Breast	XM_017007019.1|SEC13|chr3|-	0.0480735	66	0.0190875
Breast	NM_000373.4|UMPS|chr3|+	0.117204	42	0.000192753
Breast	NM_001319043.2|EIF2A|chr3|+	0.462221	36	8.98298e-17
Breast	XM_017007239.2|PHC3|chr3|-	0.0551111	10	0.0119323
Breast	XM_006713091.2|ALS2CL|chr3|-	0.102598	34	0.000512231
Breast	XM_011512588.2|PLXND1|chr3|-	0.0886798	38	0.00129163
Breast	NM_001134437.2|PHLDB2|chr3|+	0.102157	95	0.000527504
Breast	NM_001145394.2|TSEN2|chr3|+	0.0549477	55	0.0120628
Breast	NM_020202.5|NIT2|chr3|+	0.152919	11	1.69388e-05
Breast	NM_003074.4|SMARCC1|chr3|-	0.0870752	26	0.00143653
Breast	NM_021203.4|SRPRB|chr3|+	0.202203	26	5.19396e-07
Breast	XM_024453736.1|THRB|chr3|-	0.118618	43	0.000175265
Breast	NM_001367321.1|TRNT1|chr3|+	0.0912653	47	0.00108812
Breast	NM_001276271.2|MBD4|chr3|-	0.0398593	47	0.0332003
Breast	NM_001281726.2|BTD|chr3|+	0.0405382	39	0.0317065
Breast	NM_001377369.1|NKIRAS1|chr3|-	0.0801992	58	0.0022647
Breast	NM_000992.3|RPL29|chr3|-	0.0599545	8	0.00864884
Breast	XM_017006161.2|GPR160|chr3|+	0.0545372	11	0.0123969
Breast	NM_002888.4|RARRES1|chr3|-	0.0449556	10	0.0235312
Breast	NM_002628.5|PFN2|chr3|-	0.111646	76	0.00027985
Breast	XM_017005750.2|XXYLT1|chr3|-	0.344372	28	6.81856e-12
Breast	NM_052990.3|IFT122|chr3|+	0.123677	30	0.000124637
Breast	NR_026700.2|GLYCTK|chr3|+	0.0461648	22	0.0216945
Breast	NM_201397.3|GPX1|chr3|-	0.267799	66	3.73149e-09
Breast	NM_018462.5|BRK1|chr3|+	0.0452473	9	0.0230741
Breast	NM_053025.4|MYLK|chr3|-	0.0450877	22	0.0233232
Breast	NM_001134650.1|EIF4E3|chr3|-	0.0529896	14	0.0137433
Breast	XM_024453352.1|GLYCTK|chr3|+	0.0500165	40	0.0167603
Breast	NM_032839.3|SLC49A4|chr3|+	0.133491	42	6.4116e-05
Breast	XM_005247241.2|ATP11B|chr3|+	0.0591385	42	0.00913016
Breast	XM_005265218.3|HEMK1|chr3|+	0.0375355	12	0.038885
Breast	NM_020654.5|SENP7|chr3|-	0.090388	32	0.00115332
Breast	NM_020640.4|DCUN1D1|chr3|-	0.11031	22	0.000306037
Breast	NM_002268.5|KPNA4|chr3|-	0.0638169	31	0.00669497
Breast	NM_004733.4|SLC33A1|chr3|-	0.192433	21	1.05071e-06
Breast	XM_006713292.3|SETMAR|chr3|+	0.0658894	18	0.00583631
Breast	NM_016094.4|COMMD2|chr3|-	0.158671	6	1.1374e-05
Breast	NM_001243280.2|ALCAM|chr3|+	0.0999276	15	0.000611937
Breast	NM_024996.7|GFM1|chr3|+	0.0610708	46	0.00803153
Breast	NM_014820.5|TOMM70|chr3|-	0.0665541	47	0.00558505
Breast	NM_014483.4|RBMS3|chr3|+	0.0354221	12	0.0449289
Breast	NM_001098209.2|CTNNB1|chr3|+	0.052896	25	0.0138293
Breast	NM_001098210.2|CTNNB1|chr3|+	0.162018	34	9.01263e-06
Breast	XM_011513132.2|HSPBAP1|chr3|-	0.0456751	10	0.02242
Breast	NM_001134651.2|EIF4E3|chr3|-	0.0398027	7	0.033328
Breast	NM_016305.4|SS18L2|chr3|+	0.062649	36	0.00723366
Breast	NM_001146106.3|PARP9|chr3|-	0.0602952	7	0.00845554
Breast	XM_011534249.3|ACTR8|chr3|-	0.374719	121	4.60876e-13
Breast	XM_017006631.1|PLXNB1|chr3|-	0.0583109	16	0.00964588
Breast	NM_015224.3|TASOR|chr3|-	0.0408537	34	0.031036
Breast	NM_022171.3|TCTA|chr3|+	0.0693256	41	0.00464914
Breast	XM_006713203.4|SFMBT1|chr3|-	0.047277	14	0.0201342
Breast	XM_011534041.2|BTD|chr3|+	0.0650968	14	0.0061508
Breast	NM_052859.4|RFT1|chr3|-	0.0391918	10	0.0347394
Breast	NM_014407.3|KCNMB3|chr3|-	0.0343059	2	0.0485066
Breast	NM_001112736.2|TASOR|chr3|-	0.0725327	25	0.00376043
Breast	NM_052883.3|TXNRD3|chr3|-	0.0939766	44	0.000908927
Breast	NM_020754.4|ARHGAP31|chr3|+	0.124266	70	0.000119783
Breast	XM_017006195.1|GOLGB1|chr3|-	0.0400827	26	0.0327008
Breast	XM_006712985.1|CTNNB1|chr3|+	0.042796	22	0.0272168
Breast	NM_001281723.3|BTD|chr3|+	0.0572227	16	0.010369
Breast	XM_005264925.5|TTC21A|chr3|+	0.04037	57	0.0320699
Breast	NM_007085.5|FSTL1|chr3|-	0.508911	39	5.30152e-19
Breast	XM_017006188.1|GOLGA4|chr3|+	0.10486	41	0.000440507
Breast	NM_005602.6|CLDN11|chr3|+	0.0546987	22	0.0122644
Breast	NM_001320397.1|PCNP|chr3|+	0.0433464	5	0.0262248
Breast	XM_011512592.1|PLXND1|chr3|-	0.106854	42	0.00038559
Breast	NM_001099645.2|RPL22L1|chr3|-	0.585986	13	3.48819e-23
Breast	NM_022899.5|ACTR8|chr3|-	0.103438	38	0.000484341
Breast	NM_001377415.1|ARHGEF3|chr3|-	0.153348	53	1.64443e-05
Breast	XM_011533651.3|EIF4E3|chr3|-	0.066235	42	0.00570428
Breast	NM_001244644.2|CHMP2B|chr3|+	0.0748357	13	0.00322916
Breast	NM_022094.3|CIDEC|chr3|-	0.0438635	11	0.0253265
Breast	XM_017005569.1|CHL1|chr3|+	0.0419119	65	0.0288916
Breast	NM_001271707.2|MKRN2|chr3|+	0.157996	33	1.1919e-05
Breast	NM_001385039.1|VILL|chr3|+	0.0344536	31	0.0480164
Breast	NM_001349426.1|KLHL24|chr3|+	0.0882942	93	0.00132506
Breast	XM_017005504.2|RBM5|chr3|+	0.045938	27	0.0220274
Breast	NR_132780.1|THUMPD3-AS1|chr3|-	0.117207	9	0.000192713
Breast	XM_017005930.2|EXOSC7|chr3|+	0.0460565	15	0.0218528
Breast	XM_017006973.2|SENP2|chr3|+	0.0723121	28	0.0038157
Breast	NM_015004.4|EXOSC7|chr3|+	0.085373	33	0.00160799
Breast	NM_020865.3|DHX36|chr3|-	0.186504	26	1.60556e-06
Breast	NM_001164496.2|CFAP44|chr3|-	0.114577	29	0.000229929
Breast	NM_001171905.2|NUDT16|chr3|+	0.0687248	33	0.00483768
Breast	NM_024610.6|HSPBAP1|chr3|-	0.0447007	11	0.0239383
Breast	XR_001740169.2|TRNT1|chr3|+	0.034779	66	0.0469554
Breast	XR_002959537.1|NKTR|chr3|+	0.0386195	72	0.0361177
Breast	NM_001679.4|ATP1B3|chr3|+	0.0360563	35	0.0430192
Breast	XM_024453589.1|PHF7|chr3|+	0.0790456	7	0.00244432
Breast	NM_001387467.1|TTLL3|chr3|+	0.268396	32	3.56132e-09
Breast	NM_015412.4|NEPRO|chr3|-	0.0464161	13	0.0213315
Breast	NM_001647.4|APOD|chr3|-	0.695213	33	1.1415e-30
Breast	XM_024453724.1|BTD|chr3|+	0.0650968	14	0.0061508
Breast	NM_001370225.1|UBE2E2|chr3|+	0.0717534	12	0.00395935
Breast	XM_024453537.1|MYLK|chr3|-	0.087514	42	0.00139537
Breast	NM_001313941.2|RHOA|chr3|-	0.0709071	13	0.00418731
Breast	NM_005778.4|RBM5|chr3|+	0.0503308	52	0.0164119
Breast	XM_011512686.2|ATP2C1|chr3|+	0.0563704	20	0.0109735
Breast	XR_001740190.2|ANO10|chr3|-	0.0550245	7	0.0120012
Breast	XM_024453360.1|CTNNB1|chr3|+	0.164541	35	7.55883e-06
Breast	XM_006713647.4|MME|chr3|+	0.0679997	27	0.00507546
Breast	XM_017007455.1|BOC|chr3|+	0.0846669	35	0.00168497
Breast	NM_014373.3|GPR160|chr3|+	0.0717815	10	0.00395199
Breast	NM_001308116.2|PHC3|chr3|-	0.0564638	11	0.0109055
Breast	XM_024453460.1|NKIRAS1|chr3|-	0.0795035	56	0.00237138
Breast	XM_017006102.2|NEPRO|chr3|-	0.0446559	15	0.0240106
Breast	XM_011513224.2|EIF2A|chr3|+	0.422301	45	5.17317e-15
Breast	XM_024453598.1|PLD1|chr3|-	0.148705	31	2.26505e-05
Breast	NM_133462.4|TTC14|chr3|+	0.0399896	21	0.0329079
Breast	XR_001740253.2|UMPS|chr3|+	0.114582	42	0.000229852
Breast	NM_001349273.2|TMCC1|chr3|-	0.0375576	8	0.0388265
Breast	NR_111981.2|USF3|chr3|-	0.0752259	15	0.00314687
Breast	NM_003875.3|GMPS|chr3|+	0.0517939	29	0.0148841
Breast	NM_004766.3|COPB2|chr3|-	0.0797442	77	0.00233392
Breast	NM_174908.4|CCDC50|chr3|+	0.0806831	37	0.00219335
Breast	XR_001740105.2|GOLGB1|chr3|-	0.0825827	44	0.00193425
Breast	XM_017005730.1|GLYCTK|chr3|+	0.057489	45	0.0101872
Breast	NM_018190.4|BBS7|chr4|-	0.0713713	72	0.00406068
Breast	NM_003102.4|SOD3|chr4|+	0.0548422	114	0.0121478
Breast	NM_006206.6|PDGFRA|chr4|+	0.0395799	41	0.0338357
Breast	NM_001385336.1|INPP4B|chr4|-	0.0543152	10	0.0125816
Breast	XM_017008461.2|BDH2|chr4|-	0.0423791	31	0.0279939
Breast	XM_011531587.3|ANTXR2|chr4|-	0.196299	45	7.95768e-07
Breast	NM_002111.8|HTT|chr4|+	0.0883101	35	0.00132366
Breast	XM_011531964.2|SMAD1|chr4|+	0.170161	93	5.10098e-06
Breast	NM_001080522.2|CC2D2A|chr4|+	0.0988793	88	0.000656155
Breast	NM_001375787.1|ACOX3|chr4|-	0.213547	43	2.27106e-07
Breast	NM_001291979.2|NOP14|chr4|-	0.0523007	42	0.0143893
Breast	XM_024454006.1|FAM200B|chr4|+	0.280017	136	1.42396e-09
Breast	XM_017007928.1|PDS5A|chr4|-	0.041312	25	0.030088
Breast	NM_173487.3|C4orf33|chr4|+	0.118202	35	0.00018024
Breast	NM_199053.3|TRAPPC11|chr4|+	0.0895763	24	0.0012171
Breast	NM_001015045.3|FAM13A|chr4|-	0.0432127	34	0.0264623
Breast	NM_015393.4|PARM1|chr4|+	0.0411043	26	0.0305138
Breast	NM_012297.5|G3BP2|chr4|-	0.148289	60	2.33086e-05
Breast	NR_002451.2|ABCA11P|chr4|-	0.0366406	14	0.0413343
Breast	NM_001378615.1|CC2D2A|chr4|+	0.104963	99	0.000437481
Breast	NM_020139.4|BDH2|chr4|-	0.0723427	29	0.00380798
Breast	NM_001278539.2|RCHY1|chr4|-	0.358021	43	2.06062e-12
Breast	NM_021928.4|SPCS3|chr4|+	0.053974	25	0.0128707
Breast	NM_001388492.1|HTT|chr4|+	0.0883101	35	0.00132366
Breast	NM_001374401.1|RBPJ|chr4|+	0.0861037	30	0.00153202
Breast	XM_017008836.2|AIMP1|chr4|+	0.215963	195	1.90159e-07
Breast	NM_001375790.1|ACOX3|chr4|-	0.445922	40	4.86523e-16
Breast	NM_001166055.2|EDNRA|chr4|+	0.0589075	31	0.00927127
Breast	NM_001385381.1|INPP4B|chr4|-	0.047633	10	0.0196594
Breast	XM_024453898.1|PACRGL|chr4|+	0.0893743	95	0.0012335
Breast	NM_032906.5|PYURF|chr4|-	0.187666	15	1.47784e-06
Breast	NM_002669.4|PLRG1|chr4|-	0.274199	14	2.25712e-09
Breast	NM_001251829.2|SPP1|chr4|+	0.0856809	42	0.00157553
Breast	XM_005262667.3|UGDH|chr4|-	0.202807	35	4.97145e-07
Breast	XM_011531878.3|COX18|chr4|-	0.0578134	26	0.00996997
Breast	XM_024454178.1|GUF1|chr4|+	0.0907916	35	0.00112286
Breast	XR_938724.3|PDLIM3|chr4|-	0.0802751	26	0.00225336
Breast	NR_015453.2|NOP14-AS1|chr4|+	0.114898	57	0.000225039
Breast	XR_241676.4|TAPT1|chr4|-	0.0346789	25	0.0472792
Breast	NM_001385382.1|INPP4B|chr4|-	0.0588176	10	0.00932676
Breast	XM_024454007.1|FAM200B|chr4|+	0.248208	84	1.69653e-08
Breast	NM_002337.4|LRPAP1|chr4|-	0.302828	16	2.26161e-10
Breast	XM_011513398.2|ZNF595|chr4|+	0.0739518	11	0.00342355
Breast	XM_011532291.2|CAMK2D|chr4|-	0.0484174	72	0.0186529
Breast	XM_017008462.2|BDH2|chr4|-	0.0919005	32	0.00104322
Breast	NM_001330698.2|YTHDC1|chr4|-	0.262698	47	5.55491e-09
Breast	XM_011532441.2|G3BP2|chr4|-	0.147337	59	2.48852e-05
Breast	NM_012161.4|FBXL5|chr4|-	0.209113	159	3.14177e-07
Breast	NM_000297.4|PKD2|chr4|+	0.0566809	101	0.0107493
Breast	NM_007331.2|NSD2|chr4|+	0.048889	4	0.0180731
Breast	NM_000320.3|QDPR|chr4|-	0.0387238	17	0.0358624
Breast	XM_011513565.2|ACOX3|chr4|-	0.440119	45	8.77469e-16
Breast	XM_011531750.2|RUFY3|chr4|+	0.0455771	9	0.0225681
Breast	NM_000232.5|SGCB|chr4|-	0.0726711	39	0.00372617
Breast	XM_024453896.1|PACRGL|chr4|+	0.104079	99	0.000464049
Breast	NM_001289136.3|SLIT2|chr4|+	0.041604	28	0.0294994
Breast	NM_153365.3|TAPT1|chr4|-	0.0742779	13	0.00335051
Breast	NM_001300729.1|COX18|chr4|-	0.0743187	52	0.00334147
Breast	NM_017918.5|MCUB|chr4|+	0.178852	19	2.76497e-06
Breast	XM_011513777.3|CPEB2|chr4|+	0.0356949	82	0.044097
Breast	NM_001199021.2|SPON2|chr4|-	0.0477839	61	0.0194616
Breast	NM_001371113.1|RBM47|chr4|-	0.0722778	59	0.00382437
Breast	XM_017008455.1|PDGFC|chr4|-	0.10389	37	0.000469938
Breast	XM_011532262.3|DNAJB14|chr4|-	0.0474657	53	0.0198811
Breast	XM_017007752.2|PACRGL|chr4|+	0.0823969	87	0.00195818
Breast	NM_033632.3|FBXW7|chr4|-	0.0586144	81	0.00945345
Breast	NM_001100400.2|PDS5A|chr4|-	0.0452847	58	0.0230161
Breast	XM_024454069.1|NFKB1|chr4|+	0.0615206	18	0.00779549
Breast	XR_001741338.1|SMARCA5|chr4|+	0.0421164	21	0.0284951
Breast	NR_133920.2|THAP6|chr4|+	0.0685732	21	0.00488645
Breast	NR_033339.1|CTBP1-DT|chr4|+	0.0359988	15	0.0431889
Breast	XM_005247932.2|MRFAP1L1|chr4|-	0.0736001	42	0.00350412
Breast	XM_005272301.2|TMEM175|chr4|+	0.0514641	15	0.0152154
Breast	NM_015874.6|RBPJ|chr4|+	0.0753148	35	0.00312844
Breast	NR_037596.1|LINC01061|chr4|-	0.125899	34	0.000107267
Breast	NM_001253884.2|ALPK1|chr4|+	0.174633	18	3.72451e-06
Breast	XM_024454011.1|FAM200B|chr4|+	0.3199	60	5.49751e-11
Breast	NM_001394158.1|RGS12|chr4|+	0.135535	21	5.5793e-05
Breast	NM_001142415.2|AIMP1|chr4|+	0.276641	24	1.86105e-09
Breast	XR_001741214.2|HADH|chr4|+	0.110473	33	0.000302729
Breast	NM_152540.4|SCFD2|chr4|-	0.0438405	53	0.0253659
Breast	NM_001657.4|AREG|chr4|+	0.0431523	57	0.0265704
Breast	XM_011513817.3|TAPT1|chr4|-	0.0360005	17	0.0431838
Breast	XM_017008170.2|RBPJ|chr4|+	0.0761339	36	0.00296346
Breast	NM_003703.3|NOP14|chr4|-	0.157478	35	1.23552e-05
Breast	XM_024453984.1|RCHY1|chr4|-	0.343258	41	7.50992e-12
Breast	XM_005248108.4|RBM47|chr4|-	0.120348	68	0.000155997
Breast	NR_037913.1|RCHY1|chr4|-	0.356068	45	2.44898e-12
Breast	XR_002959710.1|PACRGL|chr4|+	0.0521059	15	0.0145776
Breast	NM_001281737.2|ETFDH|chr4|+	0.074315	37	0.00334229
Breast	XM_017007957.2|CNOT6L|chr4|-	0.0940968	50	0.000901697
Breast	NM_001297759.2|HELQ|chr4|-	0.269301	10	3.31757e-09
Breast	XM_017008020.1|FBXO8|chr4|-	0.0344941	89	0.0478831
Breast	XM_024454180.1|TRAPPC11|chr4|+	0.0994129	25	0.000633265
Breast	XM_017008534.1|RGS12|chr4|+	0.137689	21	4.81765e-05
Breast	NM_018227.6|UBA6|chr4|-	0.170553	23	4.96262e-06
Breast	NM_139076.3|ABRAXAS1|chr4|-	0.136076	60	5.37749e-05
Breast	NM_005139.3|ANXA3|chr4|+	0.0446568	27	0.0240091
Breast	XM_017007989.1|MFSD8|chr4|-	0.0409258	46	0.0308849
Breast	XM_011532360.3|USP38|chr4|+	0.0514238	13	0.0152565
Breast	XR_002959730.1|LRPAP1|chr4|-	0.212093	31	2.52656e-07
Breast	NM_001289051.2|PIGG|chr4|+	0.0377183	43	0.0384036
Breast	XM_011532386.2|CBR4|chr4|-	0.181403	94	2.30779e-06
Breast	XM_017008780.1|GPAT3|chr4|+	0.0383134	68	0.036878
Breast	NM_001351329.2|MTHFD2L|chr4|+	0.0368539	10	0.0407364
Breast	XM_024453897.1|PACRGL|chr4|+	0.0943025	108	0.000889464
Breast	NM_001345869.2|GUF1|chr4|+	0.0627641	20	0.0071787
Breast	XM_011513566.1|ACOX3|chr4|-	0.421034	38	5.85703e-15
Breast	XM_011513798.2|PACRGL|chr4|+	0.0942159	76	0.000894595
Breast	XM_005263140.3|BDH2|chr4|-	0.0919005	32	0.00104322
Breast	NM_001256539.4|NOP16|chr5|-	0.099449	15	0.000631747
Breast	XR_948237.2|SLC38A9|chr5|-	0.0869446	30	0.00144902
Breast	XM_024446138.1|SEMA6A|chr5|-	0.0660654	34	0.0057687
Breast	XM_005272035.5|FEM1C|chr5|-	0.203915	71	4.58751e-07
Breast	NM_173514.4|SLC38A9|chr5|-	0.0583787	16	0.00960258
Breast	NM_001346870.2|NAIP|chr5|-	0.0425087	6	0.02775
Breast	NM_001025.5|RPS23|chr5|-	0.398976	84	4.87843e-14
Breast	NM_001098812.2|SEPTIN8|chr5|-	0.044665	8	0.0239959
Breast	NM_001319943.1|PAM|chr5|+	0.0370698	18	0.0401404
Breast	NM_001323985.2|CTNNA1|chr5|+	0.061401	19	0.00785755
Breast	NM_000405.5|GM2A|chr5|+	0.0522959	26	0.014394
Breast	NM_001323565.2|CDO1|chr5|-	0.0459212	53	0.0220523
Breast	XM_024446002.1|RNF44|chr5|-	0.0914279	30	0.00107645
Breast	XM_017009635.2|ERBIN|chr5|+	0.0632794	43	0.0069377
Breast	XM_017009236.1|RHOBTB3|chr5|+	0.0490979	5	0.0178222
Breast	NM_001142298.2|SQSTM1|chr5|+	0.0745478	48	0.00329123
Breast	NM_001204193.2|SRP19|chr5|+	0.0376654	25	0.0385422
Breast	NM_024010.4|MTRR|chr5|+	0.284194	111	1.02084e-09
Breast	NM_001300817.3|ZCCHC10|chr5|-	0.0568616	48	0.0106209
Breast	NM_004134.7|HSPA9|chr5|-	0.161075	94	9.62373e-06
Breast	XM_011543158.2|POC5|chr5|-	0.0667253	8	0.00552213
Breast	NM_080670.4|SLC35A4|chr5|+	0.0868891	33	0.00145436
Breast	XR_002956167.1|SDHA|chr5|+	0.0396242	14	0.0337341
Breast	NM_001345965.2|DHX29|chr5|-	0.115058	11	0.000222624
Breast	NM_001393541.1|MCTP1|chr5|-	0.229333	15	7.05815e-08
Breast	XM_024446064.1|MTRR|chr5|+	0.271039	107	2.89442e-09
Breast	NM_001364607.2|MAPK9|chr5|-	0.138524	15	4.55069e-05
Breast	XM_011543159.1|POC5|chr5|-	0.0568137	7	0.0106548
Breast	NM_152546.3|SRFBP1|chr5|+	0.0547547	37	0.0122188
Breast	NM_198395.2|G3BP1|chr5|+	0.120627	61	0.000153095
Breast	NM_001364356.2|MEF2C|chr5|-	0.0551712	34	0.0118847
Breast	NM_001201377.2|ALDH7A1|chr5|-	0.112843	147	0.000258285
Breast	NM_015146.2|SEPTIN8|chr5|-	0.0564623	19	0.0109066
Breast	XM_005248611.5|ATG10|chr5|+	0.0484049	9	0.0186685
Breast	XM_005271885.4|SHROOM1|chr5|-	0.0535267	21	0.01326
Breast	NM_001294332.2|SDHA|chr5|+	0.0862672	18	0.00151553
Breast	NM_032175.4|UTP15|chr5|+	0.0461338	30	0.0217396
Breast	NM_012334.3|MYO10|chr5|-	0.0784421	26	0.00254387
Breast	XM_017009299.2|ZNF346|chr5|+	0.0494288	35	0.017432
Breast	XR_001742121.1|PGGT1B|chr5|-	0.0995476	12	0.000627615
Breast	NM_000587.4|C7|chr5|+	0.0591458	30	0.00912571
Breast	NR_033968.1|GUSBP17|chr5|-	0.226727	7	8.57219e-08
Breast	NM_006622.4|PLK2|chr5|-	0.0770766	20	0.00278433
Breast	NM_005869.4|CWC27|chr5|+	0.093577	27	0.000933365
Breast	XM_011514079.2|MRPL36|chr5|-	0.0471357	75	0.0203259
Breast	NR_003713.1|LOC728613|chr5|-	0.164865	18	7.3896e-06
Breast	NM_004531.5|MOCS2|chr5|-	0.0671282	29	0.0053768
Breast	NM_001394351.1|SSBP2|chr5|-	0.181884	36	2.23029e-06
Breast	NM_152408.3|POC5|chr5|-	0.0565458	11	0.0108463
Breast	XM_011543486.3|ERAP1|chr5|-	0.553443	31	2.48249e-21
Breast	NM_012382.3|TTC33|chr5|-	0.0552333	68	0.0118357
Breast	NM_001025071.2|RPS14|chr5|-	0.21348	26	2.28229e-07
Breast	NM_001364612.2|MAPK9|chr5|-	0.201964	20	5.28508e-07
Breast	NM_001159749.2|RIOK2|chr5|-	0.19209	158	1.07685e-06
Breast	XM_017009309.1|SSBP2|chr5|-	0.0717749	77	0.00395373
Breast	NM_001345877.2|PPIP5K2|chr5|+	0.315386	41	8.01678e-11
Breast	XM_017009078.2|SLC38A9|chr5|-	0.0533952	19	0.0133767
Breast	NM_001378980.1|FBXW11|chr5|-	0.0347563	29	0.0470284
Breast	NM_152549.3|CCDC112|chr5|-	0.0422713	46	0.0281985
Breast	NM_001364522.2|SLU7|chr5|-	0.0514788	13	0.0152005
Breast	XM_005272020.3|PGGT1B|chr5|-	0.0491683	27	0.0177385
Breast	NM_133456.3|SHROOM1|chr5|-	0.0481827	23	0.0189484
Breast	NM_001308221.2|ZNF346|chr5|+	0.0504419	30	0.0162905
Breast	NM_001317975.2|NOP16|chr5|-	0.18193	32	2.22314e-06
Breast	NR_157154.2|MGAT1|chr5|-	0.0725545	105	0.00375503
Breast	NM_017510.6|TMED9|chr5|+	0.0543331	19	0.0125666
Breast	NM_001284237.2|ZFYVE16|chr5|+	0.0915426	27	0.00106829
Breast	XM_017009040.2|POC5|chr5|-	0.0520078	8	0.0146733
Breast	XR_925576.3|MARCHF6|chr5|+	0.142596	64	3.44495e-05
Breast	NM_032286.3|MED10|chr5|-	0.0529337	23	0.0137946
Breast	XM_017009685.2|SDHA|chr5|+	0.0407902	15	0.0311699
Breast	NM_002198.3|IRF1|chr5|-	0.143251	44	3.29398e-05
Breast	NR_157231.1|PAM|chr5|+	0.0492164	27	0.0176815
Breast	NR_105014.1|SCAMP1-AS1|chr5|-	0.0357734	12	0.0438606
Breast	XM_011534665.3|CANX|chr5|+	0.0472829	39	0.0201262
Breast	NR_102759.1|TRIM52-AS1|chr5|+	0.322392	21	4.45957e-11
Breast	NM_001204265.2|NR3C1|chr5|-	0.0497348	9	0.0170789
Breast	NM_020117.11|LARS1|chr5|-	0.327574	20	2.87931e-11
Breast	NM_001301028.3|ABLIM3|chr5|+	0.304275	11	2.00872e-10
Breast	NM_145265.3|CCDC127|chr5|-	0.0610288	21	0.00805393
Breast	NM_001382508.1|DROSHA|chr5|-	0.0353005	88	0.0453049
Breast	NM_001306154.2|CCT5|chr5|+	0.0710691	171	0.00414267
Breast	NR_152804.1|LINC01184|chr5|-	0.104558	24	0.000449475
Breast	NM_016107.5|ZFR|chr5|-	0.196992	76	7.57007e-07
Breast	XR_002956176.1|THBS4|chr5|+	0.0514246	15	0.0152556
Breast	NM_001317073.1|LOX|chr5|-	0.0439519	13	0.0251761
Breast	XM_017009624.1|PRKAA1|chr5|-	0.0800331	17	0.00228974
Breast	XM_017009985.1|THOC3|chr5|-	0.402818	14	3.39085e-14
Breast	XM_005268547.4|DELE1|chr5|+	0.034865	24	0.0466789
Breast	XM_006714631.2|GPX8|chr5|+	0.376239	55	4.01384e-13
Breast	XR_002956198.1|CD74|chr5|-	0.0539116	11	0.0129243
Breast	XM_011543680.2|UTP15|chr5|+	0.0845101	66	0.00170255
Breast	NR_015370.2|EPB41L4A-AS1|chr5|+	0.0513584	24	0.0153232
Breast	NM_181836.6|TMED7|chr5|-	0.0357683	50	0.0438757
Breast	XM_017010015.1|OTULIN|chr5|+	0.0507314	45	0.0159784
Breast	NM_007277.5|EXOC3|chr5|+	0.037785	49	0.0382294
Breast	XM_011534567.1|NOP16|chr5|-	0.104141	37	0.000462152
Breast	NM_018268.4|WDR41|chr5|-	0.342796	15	7.817e-12
Breast	NR_169875.1|TTC23L|chr5|+	0.0434984	50	0.0259574
Breast	XM_017009821.1|VDAC1|chr5|-	0.0456261	39	0.022494
Breast	NM_001025159.3|CD74|chr5|-	0.0574198	11	0.0102341
Breast	NM_001343.4|DAB2|chr5|-	0.0483025	29	0.0187969
Breast	XM_017009625.2|PRKAA1|chr5|-	0.0882749	11	0.00132676
Breast	NM_004707.4|ATG12|chr5|-	0.102447	11	0.000517388
Breast	NM_001291305.3|NOP16|chr5|-	0.0951997	14	0.000838008
Breast	NM_005023.4|PGGT1B|chr5|-	0.268314	34	3.5842e-09
Breast	XM_011543505.2|WDR41|chr5|-	0.350599	13	3.96169e-12
Breast	XM_011534638.1|BNIP1|chr5|+	0.0614493	13	0.00783243
Breast	NM_001306153.1|CCT5|chr5|+	0.124285	169	0.000119628
Breast	XM_017009077.1|SLC38A9|chr5|-	0.0588331	12	0.00931715
Breast	NM_001203246.2|GPBP1|chr5|+	0.0360039	39	0.0431739
Breast	NM_001024947.4|YIPF5|chr5|-	0.185099	38	1.77462e-06
Breast	XM_011537656.3|LARS1|chr5|-	0.32589	20	3.32047e-11
Breast	XM_005265940.5|MAPK9|chr5|-	0.132868	34	6.68902e-05
Breast	XM_005268469.3|WDR55|chr5|+	0.290937	47	5.94247e-10
Breast	NM_003883.4|HDAC3|chr5|-	0.0358989	35	0.0434852
Breast	XM_011534442.1|CREBRF|chr5|+	0.0393412	9	0.0343886
Breast	NM_001290309.3|CTNNA1|chr5|+	0.0645898	3	0.00636084
Breast	XM_017009242.1|ELL2|chr5|-	0.0936783	67	0.000927108
Breast	XM_017008989.2|TENT4A|chr5|+	0.0353825	26	0.0450511
Breast	XM_005268348.1|GNPDA1|chr5|-	0.0648533	31	0.00625077
Breast	NM_001317994.2|FAM114A2|chr5|-	0.0921936	20	0.00102313
Breast	NM_001284431.1|UTP15|chr5|+	0.0496347	32	0.0171936
Breast	NM_001031677.4|RAB24|chr5|-	0.0510714	21	0.0156197
Breast	NM_001199292.2|HSD17B4|chr5|+	0.150685	92	1.97619e-05
Breast	NM_004199.3|P4HA2|chr5|-	0.0886305	29	0.00129585
Breast	XM_017009301.2|ZNF346|chr5|+	0.0856665	23	0.00157704
Breast	NM_001377941.1|ZFP62|chr5|-	0.0401244	21	0.0326084
Breast	XM_017008959.1|SLC12A7|chr5|-	0.0848196	26	0.00166802
Breast	NM_001308127.2|ZCCHC10|chr5|-	0.0653325	47	0.00605553
Breast	NM_001178087.2|SERF1B|chr5|+	0.0901766	21	0.0011696
Breast	NM_001297644.1|CWC27|chr5|+	0.065549	27	0.00596935
Breast	XR_002956308.1|FAM120B|chr6|+	0.153859	50	1.58739e-05
Breast	NM_033554.3|HLA-DPA1|chr6|-	0.169114	36	5.48963e-06
Breast	XM_017010899.2|MYO6|chr6|+	0.109804	5	0.000316588
Breast	XM_024446520.1|PERP|chr6|-	0.0402279	8	0.0323805
Breast	XR_926337.2|TJAP1|chr6|+	0.0402957	69	0.0322319
Breast	NM_001368138.1|MYO6|chr6|+	0.11876	5	0.000173603
Breast	XM_006715514.3|AGPAT4|chr6|-	0.0366212	26	0.0413893
Breast	XM_011535888.3|UBE2J1|chr6|-	0.153677	61	1.60753e-05
Breast	NM_001382294.1|TOMM6|chr6|+	0.0353214	36	0.0452401
Breast	NM_031480.3|RIOK1|chr6|+	0.0789893	20	0.00245343
Breast	NM_016021.3|UBE2J1|chr6|-	0.139988	50	4.11771e-05
Breast	NM_018292.5|QRSL1|chr6|+	0.315091	46	8.21601e-11
Breast	NM_002122.5|HLA-DQA1|chr6|+	0.586786	29	3.12822e-23
Breast	NM_001346500.2|CD164|chr6|-	0.0379609	17	0.0377738
Breast	NM_001363582.2|MAP3K4|chr6|+	0.149149	11	2.19681e-05
Breast	NM_002117.6|HLA-C|chr6|-	0.674949	56	4.25803e-29
Breast	NM_001370479.1|SLC35B3|chr6|-	0.0586876	58	0.00940761
Breast	NM_001329685.1|OARD1|chr6|-	0.0449399	34	0.0235561
Breast	XR_245499.2|HBS1L|chr6|-	0.0617123	10	0.00769706
Breast	XR_001743272.2|CMTR1|chr6|+	0.0788298	55	0.00247946
Breast	NM_013375.4|ABT1|chr6|+	0.0557912	14	0.0114044
Breast	NM_001326578.2|STX7|chr6|-	0.0921816	32	0.00102394
Breast	NM_002116.8|HLA-A|chr6|+	0.506742	43	6.7996e-19
Breast	NM_001199919.2|PGM3|chr6|-	0.0487422	32	0.0182517
Breast	NM_017934.7|PHIP|chr6|-	0.0423893	30	0.0279745
Breast	NM_001286266.2|MRS2|chr6|+	0.0600604	35	0.00858827
Breast	NM_001243961.2|HLA-DQB1|chr6|-	0.62655	65	1.04878e-25
Breast	NM_183040.2|DTNBP1|chr6|-	0.0828019	20	0.00190639
Breast	XM_017010635.2|ORC3|chr6|+	0.102474	78	0.000516476
Breast	NM_000165.5|GJA1|chr6|+	0.0355636	10	0.0444954
Breast	NM_206853.3|QKI|chr6|+	0.0458067	4	0.0222227
Breast	NM_001374522.1|DSE|chr6|+	0.0537229	13	0.0130878
Breast	NM_020425.6|SMIM8|chr6|+	0.049882	35	0.0169117
Breast	NM_001318884.2|HMGN3|chr6|-	0.135696	13	5.51845e-05
Breast	XR_942390.3|SHPRH|chr6|-	0.0453793	11	0.0228703
Breast	NM_001305456.2|MED20|chr6|-	0.0536001	68	0.0131953
Breast	NM_018473.4|ACOT13|chr6|+	0.125949	52	0.000106908
Breast	NM_005514.8|HLA-B|chr6|-	0.362595	69	1.37228e-12
Breast	NM_145267.3|SDHAF4|chr6|+	0.0501902	26	0.0165668
Breast	XM_017010241.2|TAF8|chr6|+	0.335506	97	1.46471e-11
Breast	NM_001105207.3|LAMA4|chr6|-	0.0594223	19	0.00895975
Breast	NM_194429.3|CEP43|chr6|+	0.122541	56	0.000134568
Breast	XM_005248994.2|ZNF451|chr6|+	0.0392425	22	0.0346201
Breast	NM_001172085.2|TBP|chr6|+	0.0712501	53	0.00409338
Breast	XM_017010869.1|MAP3K4|chr6|+	0.124649	12	0.000116721
Breast	XM_017011112.1|AARS2|chr6|-	0.083838	42	0.00178002
Breast	NR_159812.2|PGM3|chr6|-	0.0987515	152	0.000661756
Breast	NM_014028.4|OSTM1|chr6|-	0.250329	26	1.44248e-08
Breast	NM_012123.4|MTO1|chr6|+	0.0439275	82	0.0252176
Breast	NM_033177.4|GPANK1|chr6|-	0.165868	20	6.88955e-06
Breast	NR_104454.1|TMEM14B|chr6|+	0.0505328	19	0.0161919
Breast	XR_001743179.1|RNF217|chr6|+	0.0348832	20	0.0466206
Breast	NM_001710.6|CFB|chr6|+	0.158232	56	1.17255e-05
Breast	XR_001743579.2|MCUR1|chr6|-	0.0799158	27	0.00230757
Breast	NM_000636.4|SOD2|chr6|-	0.0401369	13	0.0325809
Breast	NM_032784.5|RSPO3|chr6|+	0.0378946	2	0.0379449
Breast	XM_017010813.1|HLA-F|chr6|+	0.0377604	21	0.0382935
Breast	NM_001546.4|ID4|chr6|+	0.220183	4	1.39309e-07
Breast	XM_017010911.1|SLC35B3|chr6|-	0.0743166	60	0.00334194
Breast	NM_001199240.1|GPANK1|chr6|-	0.164483	22	7.5894e-06
Breast	NM_002793.4|PSMB1|chr6|-	0.0975084	99	0.000718798
Breast	NM_006834.5|RAB32|chr6|+	0.113878	45	0.000240967
Breast	NM_139126.4|PPIL4|chr6|-	0.0428475	16	0.0271224
Breast	NM_183373.4|PXDC1|chr6|-	0.0439331	36	0.0252081
Breast	NM_001282385.2|CSNK2B|chr6|+	0.0872194	124	0.00142287
Breast	NM_001329805.2|PLEKHG1|chr6|+	0.11914	36	0.000169218
Breast	NM_001142393.2|NEDD9|chr6|-	0.222392	43	1.18291e-07
Breast	XM_024446583.1|LATS1|chr6|-	0.0562353	5	0.0110725
Breast	NM_016255.3|FAM8A1|chr6|+	0.0345308	37	0.0477625
Breast	NM_033481.3|FBXO9|chr6|+	0.162063	50	8.9845e-06
Breast	NM_001371439.1|AGPAT1|chr6|-	0.0581	57	0.00978194
Breast	NM_001282459.2|C2|chr6|+	0.0681253	112	0.00503343
Breast	NM_014165.4|NDUFAF4|chr6|-	0.462493	56	8.72994e-17
Breast	NM_001290260.2|PHF3|chr6|+	0.0419637	100	0.0287906
Breast	NR_036448.3|DTNBP1|chr6|-	0.0927594	16	0.000985419
Breast	NM_004277.5|SLC25A27|chr6|+	0.117854	75	0.000184511
Breast	NM_004381.5|ATF6B|chr6|-	0.134262	15	6.08418e-05
Breast	XM_005267042.4|SOBP|chr6|+	0.0423506	7	0.0280478
Breast	NM_000287.4|PEX6|chr6|-	0.553715	25	2.39876e-21
Breast	NM_001381941.1|THBS2|chr6|-	0.0520561	77	0.0146261
Breast	XM_011514591.3|PSMG4|chr6|+	0.207462	64	3.54407e-07
Breast	XM_005249161.5|MRPL2|chr6|-	0.0561762	6	0.0111161
Breast	XM_005248833.2|BTN3A1|chr6|+	0.0615198	23	0.00779593
Breast	NM_002121.6|HLA-DPB1|chr6|+	0.150257	15	2.03537e-05
Breast	XM_011514562.2|HLA-DRB5|chr6|-	0.558951	36	1.23307e-21
Breast	XM_011514972.1|CCND3|chr6|-	0.0523109	84	0.0143795
Breast	NM_003017.5|SRSF3|chr6|+	0.0382536	6	0.0370283
Breast	NM_001243094.2|HSF2|chr6|+	0.136501	29	5.224e-05
Breast	NM_016063.3|HDDC2|chr6|-	0.0465819	37	0.0210955
Breast	NM_002800.5|PSMB9|chr6|+	0.234184	48	4.90756e-08
Breast	XM_006715553.3|MAP3K7|chr6|-	0.0478321	55	0.0193988
Breast	XM_005249483.2|SLC25A27|chr6|+	0.0696518	83	0.00454988
Breast	NM_030666.4|SERPINB1|chr6|-	0.369324	60	7.50813e-13
Breast	NM_001371626.1|MYCT1|chr6|+	0.12735	49	9.72404e-05
Breast	XM_005248995.4|FBXO9|chr6|+	0.104304	47	0.000457151
Breast	NM_001370349.2|PHF3|chr6|+	0.0681472	33	0.00502617
Breast	XM_017010634.2|ORC3|chr6|+	0.107881	82	0.000360031
Breast	NM_016217.3|HECA|chr6|+	0.0600968	43	0.00856759
Breast	XM_011514661.2|PEX6|chr6|-	0.160023	25	1.03542e-05
Breast	NM_002356.7|MARCKS|chr6|+	0.0717716	120	0.00395458
Breast	NM_001304792.2|SENP6|chr6|+	0.0935179	31	0.000937031
Breast	NM_002125.4|HLA-DRB5|chr6|-	0.540292	27	1.27599e-20
Breast	NM_001145777.2|FKBP5|chr6|-	0.0349559	52	0.0463886
Breast	NM_001135750.2|PSMG4|chr6|+	0.0355015	28	0.0446851
Breast	XM_011535924.2|QRSL1|chr6|+	0.316116	53	7.54306e-11
Breast	NM_018100.4|EFHC1|chr6|+	0.146122	30	2.70506e-05
Breast	NM_001145008.2|BTN3A1|chr6|+	0.0424809	31	0.0278021
Breast	NM_002586.5|PBX2|chr6|-	0.130835	30	7.67903e-05
Breast	NM_001367287.1|PGM3|chr6|-	0.0400017	49	0.032881
Breast	NM_001128591.2|PSMG4|chr6|+	0.201925	50	5.29996e-07
Breast	XM_017010226.1|STK38|chr6|-	0.0652297	6	0.00609693
Breast	NM_001080480.3|MBOAT1|chr6|-	0.0691711	29	0.00469693
Breast	NR_024052.2|HCG18|chr6|-	0.591729	38	1.58786e-23
Breast	NM_001371625.1|MYCT1|chr6|+	0.12735	49	9.72404e-05
Breast	NM_001242797.2|ZNF322|chr6|-	0.0352493	23	0.0454644
Breast	NR_024240.1|HLA-J|chr6|+	0.134535	25	5.97224e-05
Breast	NM_003214.4|TEAD3|chr6|-	0.0592837	44	0.0090426
Breast	XR_002956285.1|SLC35B3|chr6|-	0.0586876	58	0.00940761
Breast	NM_001286611.2|REPS1|chr6|-	0.105404	79	0.000424786
Breast	NM_001289111.2|RPF2|chr6|+	0.543544	27	8.54929e-21
Breast	NR_102326.1|HCG18|chr6|-	0.545376	40	6.81413e-21
Breast	NM_001290043.2|TAP2|chr6|-	0.609841	24	1.23284e-24
Breast	NM_001031713.4|MCUR1|chr6|-	0.067472	27	0.00525582
Breast	NM_020466.5|LYRM2|chr6|-	0.259121	22	7.33133e-09
Breast	NM_138408.4|GTF3C6|chr6|+	0.0582488	12	0.00968576
Breast	NM_001024465.3|SOD2|chr6|-	0.0692273	29	0.00467947
Breast	NM_001164841.3|LYRM4|chr6|-	0.112459	32	0.000265012
Breast	XM_011515021.1|CUL7|chr6|-	0.0494889	5	0.0173621
Breast	NM_002124.4|HLA-DRB1|chr6|-	0.61918	38	3.15095e-25
Breast	NR_033896.1|FLJ46906|chr6|+	0.0791394	13	0.00242919
Breast	NM_033515.3|ARHGAP18|chr6|-	0.10169	58	0.000544155
Breast	NM_001376517.1|MED23|chr6|-	0.0410192	34	0.0306902
Breast	NM_001322938.2|DSE|chr6|+	0.070955	15	0.00417405
Breast	NM_206854.3|QKI|chr6|+	0.0569279	4	0.0105742
Breast	NM_001321083.2|HACE1|chr6|-	0.0490794	37	0.0178444
Breast	NM_020745.4|AARS2|chr6|-	0.0890415	40	0.00126102
Breast	XM_011514312.3|SNRNP48|chr6|+	0.0431706	20	0.0265376
Breast	NM_001289934.2|LRCH4|chr7|-	0.0465949	30	0.021077
Breast	NM_001171946.2|SUN1|chr7|+	0.0427794	18	0.0272474
Breast	NM_001172895.1|CAV1|chr7|+	0.0356427	7	0.0442549
Breast	XM_017012071.1|WDR91|chr7|-	0.0664284	23	0.00563175
Breast	NM_002319.5|LRCH4|chr7|-	0.0687911	21	0.00481651
Breast	XM_011516055.2|ZNF777|chr7|-	0.0467765	54	0.0208217
Breast	NM_182491.4|ZFAND2A|chr7|-	0.0875869	67	0.00138865
Breast	NR_040584.2|STAG3L2|chr7|-	0.115901	14	0.000210375
Breast	NM_003014.4|SFRP4|chr7|-	0.202452	55	5.10115e-07
Breast	NR_104013.1|NSUN5P1|chr7|+	0.323462	83	4.07537e-11
Breast	XM_006715744.4|PMS2|chr7|-	0.290846	48	5.98634e-10
Breast	NM_015450.3|POT1|chr7|-	0.05338	20	0.0133903
Breast	NM_018264.4|TYW1|chr7|+	0.163913	174	7.89745e-06
Breast	XM_011515599.1|EIF3B|chr7|+	0.0857728	5	0.00156598
Breast	NM_018077.3|RBM28|chr7|-	0.071714	63	0.00396969
Breast	NR_003580.2|GTF2IP4|chr7|+	0.0675748	6	0.00522021
Breast	NM_003088.4|FSCN1|chr7|+	0.0370248	17	0.040264
Breast	NM_152892.3|LRWD1|chr7|+	0.168357	19	5.78851e-06
Breast	NM_001352687.2|SMIM30|chr7|-	0.0355095	45	0.0446607
Breast	XM_024446956.1|IMMP2L|chr7|-	0.132888	27	6.67994e-05
Breast	NM_001386456.1|SERPINE1|chr7|+	0.0349954	12	0.0462629
Breast	XM_024447003.1|CD36|chr7|+	0.515781	46	2.39305e-19
Breast	XR_002956432.1|FAM221A|chr7|+	0.112793	66	0.000259155
Breast	XM_017012413.1|COA1|chr7|-	0.0762824	39	0.0029345
Breast	XM_005249873.2|ZMIZ2|chr7|+	0.0357422	11	0.0439544
Breast	NM_001303630.2|GIMAP1-GIMAP5|chr7|+	0.100271	32	0.000598119
Breast	NM_130759.4|GIMAP1|chr7|+	0.112526	71	0.000263835
Breast	XM_017011952.1|WIPI2|chr7|+	0.179534	43	2.63471e-06
Breast	NM_001347928.2|IRF5|chr7|+	0.62325	98	1.7209e-25
Breast	NM_001145440.3|TYW1B|chr7|-	0.153186	28	1.66294e-05
Breast	XM_011515371.2|FAM221A|chr7|+	0.121341	66	0.000145904
Breast	NR_027237.1|LOC728743|chr7|+	0.322344	53	4.4776e-11
Breast	NR_027789.1|ZNF767P|chr7|-	0.0844261	26	0.00171205
Breast	NR_036569.1|STAG3L5P-PVRIG2P-PILRB|chr7|+	0.0367593	9	0.0410006
Breast	XR_001744499.1|RASA4B|chr7|-	0.0559613	69	0.0112761
Breast	NM_001002926.2|POLR1F|chr7|-	0.0695994	20	0.00456568
Breast	NR_110612.1|ATP6V0E2|chr7|+	0.0537101	19	0.0130989
Breast	NM_003718.5|CDK13|chr7|+	0.435033	144	1.46413e-15
Breast	NR_147989.1|CZ1P-ASNS|chr7|-	0.0535503	30	0.0132392
Breast	NM_001031710.3|KLHL7|chr7|+	0.0916038	5	0.00106396
Breast	NM_002360.4|MAFK|chr7|+	0.053361	31	0.0134072
Breast	NM_212460.4|ARL4A|chr7|+	0.154124	8	1.55858e-05
Breast	XR_927510.3|NOM1|chr7|+	0.043808	29	0.0254215
Breast	NM_006234.6|POLR2J|chr7|-	0.0624939	20	0.0073084
Breast	XM_011515422.3|UBE2D4|chr7|+	0.044194	64	0.0247689
Breast	NM_001284313.2|DBNL|chr7|+	0.274363	60	2.228e-09
Breast	XM_017012494.2|EXOC4|chr7|+	0.154552	55	1.51311e-05
Breast	XR_001744617.1|SUMF2|chr7|+	0.0746153	45	0.00327656
Breast	XM_017012750.2|CDK13|chr7|+	0.398006	59	5.34534e-14
Breast	NR_111977.1|GS1-124K5.11|chr7|-	0.0361525	8	0.0427369
Breast	NR_040586.1|STAG3L4|chr7|+	0.0863948	10	0.00150277
Breast	XM_017011836.2|BRAT1|chr7|-	0.0830055	23	0.00188087
Breast	NM_004911.5|PDIA4|chr7|-	0.10179	43	0.000540575
Breast	NM_001134232.2|TMEM106B|chr7|+	0.0549096	1	0.0120934
Breast	NM_001033520.1|WIPI2|chr7|+	0.171626	39	4.60238e-06
Breast	NR_038343.2|MAGI2-AS3|chr7|+	0.0613837	17	0.00786657
Breast	NM_001243794.2|CHST12|chr7|+	0.0980735	8	0.000692286
Breast	XM_017012392.2|TYW1|chr7|+	0.156128	175	1.35673e-05
Breast	XM_017012090.1|TRA2A|chr7|-	0.073728	48	0.00347461
Breast	NM_173680.4|ZNF775|chr7|+	0.0565041	44	0.0108763
Breast	NR_158186.2|ZFAND2A|chr7|-	0.0890208	59	0.00126276
Breast	NM_001362792.2|EIF3B|chr7|+	0.0519563	6	0.0147238
Breast	XM_017012593.2|CYREN|chr7|-	0.0507147	37	0.0159962
Breast	XM_024446837.1|KMT2E|chr7|+	0.0502427	36	0.0165088
Breast	NM_138701.4|MPLKIP|chr7|-	0.0856639	54	0.00157731
Breast	NM_001301061.2|BCL7B|chr7|-	0.042515	22	0.0277382
Breast	XM_024446894.1|SRPK2|chr7|-	0.042575	28	0.027626
Breast	NM_001329472.1|TMEM243|chr7|-	0.0385767	16	0.036223
Breast	NM_030935.5|TSC22D4|chr7|-	0.0392505	9	0.0346013
Breast	NM_001368300.2|GTF2IRD2|chr7|-	0.064458	15	0.00641661
Breast	NM_001371080.1|CD36|chr7|+	0.520503	49	1.37625e-19
Breast	XM_005250465.2|ALKBH4|chr7|-	0.117414	65	0.000190052
Breast	XM_017012083.1|SNX8|chr7|-	0.089236	53	0.00124487
Breast	NM_001242956.1|SEPTIN7|chr7|+	0.065114	70	0.00614379
Breast	NM_001367582.1|CYTH3|chr7|-	0.144124	176	3.10263e-05
Breast	XM_011516011.2|AUTS2|chr7|+	0.0366673	24	0.041259
Breast	NM_001289933.2|ZASP|chr7|-	0.0828264	22	0.0019033
Breast	XM_017012823.1|DOCK4|chr7|-	0.0414128	49	0.0298834
Breast	NM_001371245.1|PDIA4|chr7|-	0.0860505	43	0.00153744
Breast	NM_032549.4|IMMP2L|chr7|-	0.123336	28	0.000127541
Breast	NM_003852.4|TRIM24|chr7|+	0.126205	18	0.000105069
Breast	XM_005249789.1|TMEM106B|chr7|+	0.0392054	33	0.0347075
Breast	XM_006715923.4|TBL2|chr7|-	0.0469403	7	0.0205942
Breast	NM_001303062.2|TMED4|chr7|-	0.0888726	88	0.00127522
Breast	NM_006854.4|KDELR2|chr7|-	0.376349	12	3.97387e-13
Breast	XM_011515423.2|UBE2D4|chr7|+	0.05224	62	0.0144477
Breast	NM_001271649.2|ZNF138|chr7|+	0.0492544	26	0.0176367
Breast	NM_001367767.2|RASA4B|chr7|-	0.09307	16	0.000965315
Breast	XR_001744742.1|TRIM74|chr7|-	0.0523416	11	0.0143501
Breast	NR_003110.2|CCT6P1|chr7|+	0.148622	27	2.278e-05
Breast	NM_001322005.2|PMS2|chr7|-	0.212778	26	2.4028e-07
Breast	NM_001257190.3|POM121|chr7|+	0.110221	8	0.000307863
Breast	XM_011515357.2|ICA1|chr7|-	0.0381834	84	0.0372058
Breast	XM_017012353.1|POLR2J|chr7|-	0.315906	23	7.67692e-11
Breast	NR_024368.1|LINC01000|chr7|+	0.20742	78	3.55495e-07
Breast	NM_198097.5|CCZ1B|chr7|-	0.505913	20	7.4758e-19
Breast	NM_001788.6|SEPTIN7|chr7|+	0.0523146	59	0.014376
Breast	NM_019029.3|CPVL|chr7|-	0.0976147	8	0.000713734
Breast	NM_003130.4|SRI|chr7|-	0.0787605	84	0.00249086
Breast	XM_011516587.2|KDM7A|chr7|-	0.0898147	66	0.00119801
Breast	XM_011516675.3|ADCK2|chr7|+	0.0668482	31	0.00547738
Breast	NM_001363413.2|LMBR1|chr7|-	0.096368	12	0.000775413
Breast	XM_006715734.3|UBE2D4|chr7|+	0.05224	62	0.0144477
Breast	XM_017012420.1|COA1|chr7|-	0.0525473	29	0.0141546
Breast	NM_032959.6|POLR2J2|chr7|-	0.186328	19	1.62588e-06
Breast	NM_001033519.2|WIPI2|chr7|+	0.179239	47	2.6903e-06
Breast	NM_032936.4|TMEM60|chr7|-	0.0741897	54	0.0033701
Breast	NM_001540.5|HSPB1|chr7|+	0.0459889	5	0.0219523
Breast	NM_001308304.2|AGAP3|chr7|+	0.120165	98	0.000157935
Breast	NM_001037164.3|ARL4A|chr7|+	0.152072	5	1.79598e-05
Breast	NM_052853.4|ADCK2|chr7|+	0.0529136	23	0.013813
Breast	NM_001362663.2|TBL2|chr7|-	0.104577	25	0.000448894
Breast	NR_029411.1|LOC100133091|chr7|+	0.206475	37	3.80836e-07
Breast	NR_002217.1|PMS2CL|chr7|+	0.0501777	17	0.0165806
Breast	NM_006833.5|COPS6|chr7|+	0.104387	12	0.000454614
Breast	NM_021807.4|EXOC4|chr7|+	0.154552	55	1.51311e-05
Breast	NM_138635.3|H2AZ2|chr7|-	0.119995	53	0.00015975
Breast	NM_015622.6|CCZ1|chr7|+	0.214484	59	2.12013e-07
Breast	XR_428162.2|RASA4B|chr7|-	0.0559613	69	0.0112761
Breast	XM_005250006.5|PRKAG2|chr7|-	0.0973864	83	0.000724656
Breast	NR_038889.1|GARS1-DT|chr7|-	0.099799	29	0.000617197
Breast	NM_001371075.1|CD36|chr7|+	0.531215	43	3.84565e-20
Breast	NM_007270.5|FKBP9|chr7|+	0.0414127	17	0.0298836
Breast	NM_031311.5|CPVL|chr7|-	0.102031	11	0.000531961
Breast	NM_138400.2|NOM1|chr7|+	0.0724881	12	0.00377154
Breast	XM_005273498.4|IKBKB|chr8|+	0.0383116	27	0.0368824
Breast	XR_002956728.1|LOC102723694|chr8|-	0.0726442	16	0.00373281
Breast	NM_001284239.1|SARAF|chr8|-	0.102727	17	0.000507822
Breast	NM_001146273.1|TMEM64|chr8|-	0.0534772	11	0.0133039
Breast	XM_005273537.4|POLB|chr8|+	0.10252	28	0.000514896
Breast	NM_001008495.4|TMEM64|chr8|-	0.0490956	24	0.017825
Breast	XM_017012984.2|RBPMS|chr8|+	0.0465705	63	0.0211115
Breast	XM_005266041.4|ARHGEF10|chr8|+	0.0684821	53	0.00491598
Breast	NR_148727.2|FHIP2B|chr8|+	0.0728564	11	0.00368079
Breast	NM_001317805.2|TRAM1|chr8|-	0.0645041	27	0.00639703
Breast	XM_011544585.3|CSGALNACT1|chr8|-	0.0901654	16	0.00117047
Breast	NM_001374682.1|TRAPPC9|chr8|-	0.0511533	19	0.0155345
Breast	NM_145754.5|KIFC2|chr8|+	0.0376686	31	0.0385339
Breast	NM_001017926.3|ZHX1|chr8|-	0.0491921	34	0.0177103
Breast	NM_001164234.2|DDHD2|chr8|+	0.0534765	10	0.0133044
Breast	NM_003801.4|GPAA1|chr8|+	0.0371687	42	0.0398704
Breast	NM_001352659.2|PCM1|chr8|+	0.114793	17	0.000226617
Breast	XM_011516918.1|TSNARE1|chr8|-	0.0626688	47	0.00722415
Breast	NM_016127.6|SARAF|chr8|-	0.0874362	21	0.00140258
Breast	NM_001025253.3|TPD52|chr8|-	0.0733883	55	0.00355356
Breast	NM_001135702.2|YWHAZ|chr8|-	0.0423472	36	0.0280542
Breast	XR_001745497.2|DENND3|chr8|+	0.0973559	34	0.000726127
Breast	XM_017013746.1|SLC7A2|chr8|+	0.0624429	49	0.00733315
Breast	NR_110439.1|OTUD6B-AS1|chr8|-	0.0747196	39	0.00325405
Breast	NM_014673.5|EMC2|chr8|+	0.234606	54	4.75431e-08
Breast	XM_011517204.2|ZFAT|chr8|-	0.106463	64	0.000395787
Breast	NM_001144772.1|NSMAF|chr8|-	0.0445531	6	0.0241772
Breast	NM_001286660.2|TMEM68|chr8|-	0.0570499	51	0.0104888
Breast	XM_017013979.2|NAPRT|chr8|-	0.0625313	25	0.00729029
Breast	NM_001363743.2|ASAH1|chr8|-	0.0868101	11	0.00146198
Breast	XM_011544574.1|INTS9|chr8|-	0.0665763	27	0.00557684
Breast	NM_001287744.2|FDFT1|chr8|+	0.0420087	16	0.0287032
Breast	NM_052924.3|RHPN1|chr8|+	0.297328	32	3.54257e-10
Breast	XM_017013179.1|TSNARE1|chr8|-	0.114332	21	0.000233737
Breast	XM_017012999.2|PTP4A3|chr8|+	0.283282	27	1.09794e-09
Breast	XM_017012989.2|RBPMS|chr8|+	0.0347989	1	0.0468911
Breast	NM_001283012.2|DEPTOR|chr8|+	0.0529143	13	0.0138124
Breast	XM_011544583.1|CSGALNACT1|chr8|-	0.0737238	20	0.00347557
Breast	NM_001256483.2|EPHX2|chr8|+	0.0490386	38	0.0178931
Breast	XM_017013199.1|EPHX2|chr8|+	0.0575709	20	0.0101319
Breast	NM_001363139.1|MTDH|chr8|+	0.0471433	38	0.0203156
Breast	NR_134302.1|CLN8-AS1|chr8|-	0.435735	74	1.36457e-15
Breast	NM_001354515.2|NDUFAF6|chr8|+	0.0459449	4	0.0220173
Breast	NM_178234.2|TUSC3|chr8|+	0.0625024	63	0.00730426
Breast	NM_006765.4|TUSC3|chr8|+	0.134454	69	6.00494e-05
Breast	XM_011544650.1|NUDT18|chr8|-	0.0674878	8	0.00525034
Breast	NM_001349485.2|NSMCE2|chr8|+	0.137751	59	4.7973e-05
Breast	XM_005250781.4|TOP1MT|chr8|-	0.416562	40	9.05802e-15
Breast	XM_024447332.1|NAPRT|chr8|-	0.121148	21	0.000147817
Breast	NM_003350.3|UBE2V2|chr8|+	0.0398331	33	0.0332592
Breast	NM_030780.5|SLC25A32|chr8|-	0.0821975	41	0.0019842
Breast	NM_001172562.2|INTS9|chr8|-	0.0798284	23	0.00232095
Breast	XM_011517214.1|MROH6|chr8|-	0.0863839	62	0.00150385
Breast	XR_002956632.1|ATP6V1B2|chr8|+	0.0391977	28	0.0347256
Breast	NM_001008710.3|RBPMS|chr8|+	0.137354	5	4.9289e-05
Breast	NM_003756.3|EIF3H|chr8|-	0.3566	38	2.33669e-12
Breast	NM_001128211.2|NUDCD1|chr8|-	0.0379144	53	0.0378938
Breast	XM_017013911.1|NUDCD1|chr8|-	0.0479788	57	0.019209
Breast	XM_011517330.2|TRAPPC9|chr8|-	0.0346683	16	0.0473135
Breast	NR_045493.1|LSM1|chr8|-	0.139835	99	4.1611e-05
Breast	NM_001722.3|POLR3D|chr8|+	0.0458523	5	0.0221547
Breast	XM_024447130.1|NSMCE2|chr8|+	0.15099	66	1.93517e-05
Breast	NM_001193557.2|ENY2|chr8|+	0.0456302	15	0.0224877
Breast	NM_001916.5|CYC1|chr8|+	0.0408413	2	0.0310621
Breast	NM_014175.4|MRPL15|chr8|+	0.0606753	45	0.008245
Breast	XM_017013417.2|MATN2|chr8|+	0.071998	68	0.00389582
Breast	XM_017012987.2|RBPMS|chr8|+	0.13933	5	4.30711e-05
Breast	XM_017013013.1|RHPN1|chr8|+	0.297328	32	3.54257e-10
Breast	XM_017013480.1|PCM1|chr8|+	0.118607	44	0.000175395
Breast	XM_005273540.4|POLB|chr8|+	0.0974915	30	0.000719606
Breast	NM_001349487.2|NSMCE2|chr8|+	0.158076	93	1.18531e-05
Breast	NM_001568.3|EIF3E|chr8|-	0.0739675	44	0.00341999
Breast	NM_024815.4|NUDT18|chr8|-	0.0695041	7	0.00459457
Breast	NM_001384714.1|CTSB|chr8|-	0.510091	45	4.62828e-19
Breast	XR_001745498.2|DENND3|chr8|+	0.0964521	21	0.000771091
Breast	NM_000637.5|GSR|chr8|-	0.057056	1	0.0104846
Breast	NM_057158.4|DUSP4|chr8|-	0.0399162	37	0.0330723
Breast	NM_001287144.2|TPD52|chr8|-	0.0693031	62	0.00465609
Breast	NM_001384899.1|TDRP|chr8|-	0.0683025	79	0.00497475
Breast	NM_001277145.2|ZBTB10|chr8|+	0.0497222	26	0.0170934
Breast	NM_012173.4|FBXO25|chr8|+	0.10766	22	0.000365369
Breast	NM_024759.3|NIPAL2|chr8|-	0.140771	12	3.90323e-05
Breast	NM_001363963.2|DERL1|chr8|-	0.0780061	63	0.00261831
Breast	NM_001366904.1|TSNARE1|chr8|-	0.0731763	50	0.00360373
Breast	XM_011518817.1|NMRK1|chr9|-	0.149754	66	2.10721e-05
Breast	NM_153432.1|ODF2|chr9|+	0.0451251	25	0.0232646
Breast	NM_001378090.1|WASHC1|chr9|-	0.129374	15	8.47847e-05
Breast	XR_001746226.1|TMEM268|chr9|+	0.0345024	33	0.0478557
Breast	XM_011517935.2|HAUS6|chr9|-	0.048299	65	0.0188014
Breast	NM_002072.5|GNAQ|chr9|-	0.0429185	2	0.0269928
Breast	NM_032928.4|TMEM141|chr9|+	0.0407323	8	0.0312923
Breast	NM_004125.4|DNAJC25-GNG10|chr9|+	0.396981	65	5.88692e-14
Breast	NM_001290078.1|TEK|chr9|+	0.0673303	68	0.00530537
Breast	NM_152421.4|DIPK1B|chr9|+	0.0513144	43	0.0153683
Breast	NM_019051.3|MRPL50|chr9|-	0.250716	6	1.40036e-08
Breast	NM_001270527.2|STOM|chr9|-	0.0732341	62	0.00358998
Breast	NM_001100877.1|PHYHD1|chr9|+	0.0470668	16	0.0204201
Breast	NM_001163788.4|PTBP3|chr9|-	0.0377791	34	0.0382448
Breast	NM_003640.5|ELP1|chr9|-	0.0400915	86	0.0326813
Breast	NM_001286723.2|FAM120A|chr9|+	0.0341111	32	0.0491605
Breast	XM_005252186.5|UGCG|chr9|+	0.0627255	18	0.00719705
Breast	NM_001351527.2|SETX|chr9|-	0.157093	12	1.26897e-05
Breast	NM_016520.3|C9orf78|chr9|-	0.331891	85	1.99502e-11
Breast	XM_005251782.3|LPAR1|chr9|-	0.038487	46	0.0364447
Breast	XM_006717261.2|TLE1|chr9|-	0.0562877	28	0.011034
Breast	XM_024447439.1|AK1|chr9|-	0.0633281	61	0.00691533
Breast	XM_017014727.1|MLLT3|chr9|-	0.0426523	56	0.0274821
Breast	XR_002956814.1|CDC14B|chr9|-	0.0823074	78	0.00196982
Breast	NM_016307.4|PRRX2|chr9|+	0.0617783	15	0.00766345
Breast	NM_001244926.2|PRPF4|chr9|+	0.123661	28	0.000124773
Breast	NM_003731.3|SSNA1|chr9|+	0.0931518	12	0.000960088
Breast	NM_033117.4|RBM18|chr9|-	0.444684	8	5.52008e-16
Breast	NM_001199856.2|AK3|chr9|-	0.0711347	49	0.00412475
Breast	XM_011518847.3|PPP6C|chr9|-	0.056666	30	0.0107599
Breast	NM_001271712.2|SLC2A8|chr9|+	0.0698478	23	0.00449128
Breast	NM_005094.4|SLC27A4|chr9|+	0.0350856	6	0.0459776
Breast	XR_002956797.1|DOLPP1|chr9|+	0.124163	55	0.000120617
Breast	NM_001318011.2|CARD19|chr9|+	0.0410639	18	0.0305974
Breast	NM_001172415.2|BAG1|chr9|-	0.0730021	86	0.00364548
Breast	XM_005251619.3|PIGO|chr9|-	0.448876	24	3.59492e-16
Breast	NM_206920.3|MAMDC4|chr9|+	0.0374749	14	0.0390461
Breast	XR_002956827.1|GTF3C5|chr9|+	0.0965791	129	0.000764608
Breast	XM_006717203.4|PTPN3|chr9|-	0.0867759	18	0.00146531
Breast	NM_018225.3|SMU1|chr9|-	0.0833179	14	0.00184237
Breast	NM_017832.4|ABITRAM|chr9|+	0.0546109	59	0.0123363
Breast	NM_001330740.2|RUSC2|chr9|+	0.0341652	49	0.048978
Breast	NM_001287046.2|SH3GLB2|chr9|-	0.071533	43	0.0040175
Breast	XM_017014496.1|SETX|chr9|-	0.167439	17	6.17283e-06
Breast	NM_182505.5|C9orf85|chr9|+	0.06633	13	0.00566853
Breast	XR_428543.4|MRRF|chr9|+	0.0853475	40	0.00161071
Breast	XR_002956777.1|SLC2A8|chr9|+	0.0662521	20	0.00569784
Breast	XM_005252127.4|NAA35|chr9|+	0.076279	23	0.00293516
Breast	NM_153439.1|ODF2|chr9|+	0.190792	36	1.18187e-06
Breast	XR_929739.2|SETX|chr9|-	0.168148	17	5.8739e-06
Breast	NM_183241.3|PAXX|chr9|+	0.0414034	7	0.0299025
Breast	NM_001099223.3|IFT74|chr9|+	0.0475878	13	0.0197191
Breast	XM_005272173.3|SETX|chr9|-	0.0387884	19	0.0357052
Breast	XR_242582.4|FPGS|chr9|+	0.0388713	9	0.0355044
Breast	NM_001184940.2|FAM219A|chr9|-	0.044196	28	0.0247656
Breast	NM_017919.3|STX17|chr9|+	0.11654	39	0.000201539
Breast	XM_011518525.3|OSTF1|chr9|+	0.0364131	14	0.0419822
Breast	XM_011518780.3|C9orf78|chr9|-	0.416257	89	9.33093e-15
Breast	NM_181701.4|QSOX2|chr9|-	0.0617743	21	0.00766545
Breast	NM_001145369.2|PTPN3|chr9|-	0.0879056	18	0.00135962
Breast	NM_001385910.1|DDX58|chr9|-	0.413284	10	1.24434e-14
Breast	XM_017014567.2|RABGAP1|chr9|+	0.0863833	58	0.00150391
Breast	NM_153436.2|ODF2|chr9|+	0.0492881	21	0.0175969
Breast	XR_929338.2|ERMP1|chr9|-	0.0531763	65	0.0135733
Breast	XM_006717084.3|SLC2A8|chr9|+	0.0959579	20	0.00079684
Breast	XM_005251869.4|CEMIP2|chr9|-	0.0605887	78	0.00829251
Breast	XM_011518157.2|ENTR1|chr9|-	0.109258	76	0.000328365
Breast	NR_024542.1|SNHG7|chr9|-	0.0422655	30	0.0282095
Breast	XM_011518604.3|SLC2A8|chr9|+	0.0785519	31	0.00252546
Breast	NM_001735.3|C5|chr9|-	0.0849858	40	0.00164975
Breast	NR_166069.1|C9orf129|chr9|-	0.0820373	11	0.00200534
Breast	XM_024447593.1|STX17|chr9|+	0.126808	38	0.000100872
Breast	NM_001321881.2|NAA35|chr9|+	0.0925755	80	0.000997524
Breast	NR_026918.1|PTPN3|chr9|-	0.0867759	18	0.00146531
Breast	XR_002956753.1|SLC25A25|chr9|+	0.06628	59	0.00568732
Breast	XR_001746169.1|NOXA1|chr9|+	0.0836282	18	0.00180492
Breast	NM_001166167.2|NEK6|chr9|+	0.0616996	45	0.00770351
Breast	NM_001318157.2|AQP7|chr9|-	0.0788787	22	0.00247146
Breast	NM_001286691.2|MLLT3|chr9|-	0.138003	51	4.71535e-05
Breast	NM_001017998.4|GNG10|chr9|+	0.436953	43	1.20749e-15
Breast	XM_017014791.1|ABHD17B|chr9|-	0.0358665	22	0.0435817
Breast	NM_003329.4|TXN|chr9|-	0.0394942	2	0.0340332
Breast	XM_017014302.1|CAMSAP1|chr9|-	0.0651865	22	0.00611436
Breast	NM_000459.5|TEK|chr9|+	0.0688029	55	0.00481273
Breast	XM_017015066.1|TLE1|chr9|-	0.0540353	28	0.0128183
Breast	NM_001499.2|GLE1|chr9|+	0.0734194	16	0.00354625
Breast	NM_017645.5|HAUS6|chr9|-	0.0456478	67	0.0224612
Breast	NM_001287346.2|GPR107|chr9|+	0.103975	80	0.000467301
Breast	NM_001314039.2|DNAJA1|chr9|+	0.184239	55	1.88666e-06
Breast	XM_011518755.2|PBX3|chr9|+	0.0340193	35	0.049472
Breast	NM_130459.4|TOR2A|chr9|-	0.0483231	33	0.018771
Breast	XM_011518664.2|PNPLA7|chr9|-	0.0491361	18	0.0177767
Breast	NM_032477.3|MRPL41|chr9|+	0.0751006	17	0.00317308
Breast	NM_001015882.3|DNAJC25|chr9|+	0.048707	12	0.0182946
Breast	NM_174933.4|PHYHD1|chr9|+	0.0590185	15	0.00920316
Breast	XR_002956742.1|RABEPK|chr9|+	0.0844003	21	0.00171498
Breast	XM_017015015.1|SET|chr9|+	0.0593599	44	0.00899693
Breast	XM_024447437.1|ECM2|chr9|-	0.0621461	63	0.00747883
Breast	NM_017811.4|UBE2R2|chr9|+	0.0602823	70	0.00846276
Breast	NM_013390.3|CEMIP2|chr9|-	0.0915584	66	0.00106717
Breast	NM_203447.4|DOCK8|chr9|+	0.0358464	21	0.0436417
Breast	NM_002197.3|ACO1|chr9|+	0.27034	65	3.05785e-09
Breast	NM_012197.4|RABGAP1|chr9|+	0.092573	57	0.000997691
Breast	NM_001128228.3|TPRN|chr9|-	0.0870654	74	0.00143747
Breast	NM_001123355.2|PPP6C|chr9|-	0.0596337	27	0.00883495
Breast	XM_006717019.1|FKBP15|chr9|-	0.114367	146	0.000233201
Breast	NM_001393.4|ECM2|chr9|-	0.0526559	62	0.0140524
Breast	NM_001329588.2|INIP|chr9|-	0.0715389	5	0.00401592
Breast	NM_001167575.2|CAAP1|chr9|-	0.0516236	31	0.0150543
Breast	NR_036592.1|EBLN3P|chr9|+	0.0989566	35	0.000652787
Breast	NM_001195536.2|CHMP5|chr9|+	0.117479	44	0.000189218
Breast	NM_147134.4|NFX1|chr9|+	0.0497249	26	0.0170903
Breast	XR_929142.2|WASHC1|chr9|-	0.355654	21	2.54016e-12
Breast	NM_153366.4|SVEP1|chr9|-	0.170726	44	4.90245e-06
Breast	XR_001746273.1|TOR1B|chr9|+	0.0512848	29	0.0153987
Breast	XM_017014653.1|SLC2A8|chr9|+	0.0449861	33	0.0234831
Breast	NM_139246.5|TSTD2|chr9|-	0.0344414	40	0.0480568
Breast	XM_011518036.2|IFT74|chr9|+	0.0475878	13	0.0197191
Breast	XM_011518903.3|NAA35|chr9|+	0.0487109	31	0.01829
Breast	NM_001278942.2|SURF6|chr9|-	0.290744	29	6.03549e-10
Ovary	NM_000090.4|COL3A1|chr2|+	0.134812	13	2.17489e-05
Ovary	NM_000093.5|COL5A1|chr9|+	0.103071	10	0.000233102
Ovary	NM_000101.4|CYBA|chr16|-	0.0708879	38	0.00248137
Ovary	NM_000106.6|CYP2D6|chr22|-	0.0327165	7	0.0418463
Ovary	NM_000262.3|NAGA|chr22|-	0.0826871	35	0.00104529
Ovary	NM_000287.4|PEX6|chr6|-	0.682017	55	6.82924e-33
Ovary	NM_000358.3|TGFBI|chr5|+	0.0461029	93	0.0153445
Ovary	NM_000367.5|TPMT|chr6|-	0.0522414	43	0.00974857
Ovary	NM_000368.5|TSC1|chr9|-	0.0675914	116	0.00315897
Ovary	NM_000373.4|UMPS|chr3|+	0.175761	69	9.30468e-07
Ovary	NM_000487.6|ARSA|chr22|-	0.269743	15	3.94062e-10
Ovary	NM_000528.4|MAN2B1|chr19|-	0.047543	17	0.0137919
Ovary	NM_000636.4|SOD2|chr6|-	0.0718194	24	0.00231775
Ovary	NM_000754.4|COMT|chr22|+	0.0336024	14	0.0391239
Ovary	NM_000786.4|CYP51A1|chr7|-	0.0497133	39	0.0117474
Ovary	NM_000819.5|GART|chr21|-	0.107447	39	0.00016857
Ovary	NM_000821.7|GGCX|chr2|-	0.0500586	13	0.0114516
Ovary	NM_000848.4|GSTM2|chr1|+	0.0699514	8	0.00265753
Ovary	NM_000850.5|GSTM4|chr1|+	0.0497679	18	0.0117001
Ovary	NM_000851.4|GSTM5|chr1|+	0.263089	29	7.0293e-10
Ovary	NM_000929.3|PLA2G5|chr1|+	0.103972	8	0.000218062
Ovary	NM_000930.5|PLAT|chr8|-	0.0494145	6	0.0120095
Ovary	NM_000977.4|RPL13|chr16|+	0.531133	31	2.67712e-22
Ovary	NM_000991.5|RPL28|chr19|+	0.0608709	27	0.00516966
Ovary	NM_000997.5|RPL37|chr5|-	0.0443548	7	0.0174701
Ovary	NM_001001342.2|BLOC1S2|chr10|-	0.135221	16	2.10871e-05
Ovary	NM_001001438.3|LSS|chr21|-	0.0805132	14	0.00122592
Ovary	NM_001001503.2|NDUFV3|chr21|+	0.235737	69	7.22157e-09
Ovary	NM_001001653.3|MED8|chr1|-	0.332895	21	1.25024e-12
Ovary	NM_001001664.3|SPOPL|chr2|+	0.0368411	23	0.0306325
Ovary	NM_001001794.4|DENND6B|chr22|-	0.159194	17	3.37792e-06
Ovary	NM_001002858.3|ANXA2|chr15|-	0.068538	16	0.00294738
Ovary	NM_001002877.2|THOC5|chr22|-	0.092964	24	0.000491314
Ovary	NM_001003828.3|PARVB|chr22|+	0.216527	13	3.54614e-08
Ovary	NM_001005354.3|PRR13|chr12|+	0.0498551	75	0.011625
Ovary	NM_001005416.2|MARCHF2|chr19|+	0.487577	22	7.19184e-20
Ovary	NM_001005861.3|RYK|chr3|-	0.0741306	13	0.00195686
Ovary	NM_001006114.3|YBEY|chr21|+	0.044538	21	0.017234
Ovary	NM_001007026.2|ATN1|chr12|+	0.108436	48	0.000156652
Ovary	NM_001007070.2|SDCBP|chr8|+	0.0480286	73	0.0133051
Ovary	NM_001007253.4|ERV3-1|chr7|-	0.0351766	3	0.0347288
Ovary	NM_001007267.3|PLA2R1|chr2|-	0.0328221	12	0.0415119
Ovary	NM_001008212.2|OPTN|chr10|+	0.342408	18	5.02671e-13
Ovary	NM_001008566.3|TPST2|chr22|-	0.571618	6	9.14045e-25
Ovary	NM_001008710.3|RBPMS|chr8|+	0.041135	20	0.0222039
Ovary	NM_001008739.2|C6orf226|chr6|-	0.0420391	29	0.0207558
Ovary	NM_001009566.3|CLSTN1|chr1|-	0.0550604	11	0.00792139
Ovary	NM_001012985.2|COA6|chr1|+	0.0396032	45	0.0248975
Ovary	NM_001013663.2|PTRHD1|chr2|-	0.060535	13	0.00529861
Ovary	NM_001013706.3|PLIN5|chr19|-	0.0356941	15	0.033398
Ovary	NM_001014975.3|CFH|chr1|+	0.0582859	22	0.00624963
Ovary	NM_001015045.3|FAM13A|chr4|-	0.0547764	21	0.00808864
Ovary	NM_001017919.2|RCCD1|chr15|+	0.0709467	23	0.00247072
Ovary	NM_001017998.4|GNG10|chr9|+	0.361032	19	8.13653e-14
Ovary	NM_001018067.2|SERBP1|chr1|-	0.0417972	20	0.0211335
Ovary	NM_001018111.3|PODXL|chr7|-	0.0557819	23	0.00751204
Ovary	NM_001023567.5|GOLGA8B|chr15|-	0.158383	85	3.59613e-06
Ovary	NM_001024947.4|YIPF5|chr5|-	0.203529	46	1.02082e-07
Ovary	NM_001025071.2|RPS14|chr5|-	0.233268	14	8.87781e-09
Ovary	NM_001025300.3|RAB12|chr18|+	0.0436642	30	0.0183903
Ovary	NM_001025.5|RPS23|chr5|-	0.366034	19	4.94577e-14
Ovary	NM_001025604.3|ARRDC2|chr19|+	0.0850675	57	0.000877787
Ovary	NM_001025930.5|TTLL3|chr3|+	0.321115	32	3.79826e-12
Ovary	NM_001029864.2|KIAA1755|chr20|-	0.178003	18	7.80202e-07
Ovary	NM_001030007.2|AP1G1|chr16|-	0.038471	27	0.0271019
Ovary	NM_001031689.3|PLAA|chr9|-	0.0325584	24	0.0423526
Ovary	NM_001031692.3|LRRC17|chr7|+	0.0308181	23	0.048364
Ovary	NM_001031710.3|KLHL7|chr7|+	0.100676	4	0.000278232
Ovary	NM_001031746.5|VSTM4|chr10|-	0.0546602	27	0.0081581
Ovary	NM_001033504.2|TMEM98|chr17|+	0.440174	144	1.90498e-17
Ovary	NM_001033519.2|WIPI2|chr7|+	0.176032	25	9.10853e-07
Ovary	NM_001033520.1|WIPI2|chr7|+	0.177499	23	8.11734e-07
Ovary	NM_001033575.1|DUSP28|chr2|+	0.129822	117	3.16912e-05
Ovary	NM_001037161.2|ACOT1|chr14|+	0.119024	8	7.12254e-05
Ovary	NM_001037163.2|FAM220A|chr7|-	0.0373053	5	0.0295814
Ovary	NM_001037334.2|USP14|chr18|+	0.231425	16	1.03538e-08
Ovary	NM_001038618.3|NARF|chr17|+	0.0446105	28	0.0171414
Ovary	NM_001039083.5|ARL17B|chr17|-	0.327477	9	2.089e-12
Ovary	NM_001039348.3|EFEMP1|chr2|-	0.13356	17	2.39075e-05
Ovary	NM_001039490.2|CD151|chr11|+	0.150937	14	6.37497e-06
Ovary	NM_001039619.3|PRMT5|chr14|-	0.0335061	50	0.0394106
Ovary	NM_001039671.3|YIF1B|chr19|-	0.0367762	6	0.0307827
Ovary	NM_001039675.2|UNC45A|chr15|+	0.0413595	36	0.0218349
Ovary	NM_001039693.3|TYW5|chr2|-	0.0846549	27	0.00090477
Ovary	NM_001040108.2|MLH3|chr14|-	0.666279	39	1.4144e-31
Ovary	NM_001040874.1|H2AC19|chr1|+	0.058297	20	0.00624455
Ovary	NM_001042529.3|COASY|chr17|+	0.049846	25	0.0116328
Ovary	NM_001042589.3|TMEM8B|chr9|+	0.039742	64	0.0246403
Ovary	NM_001042682.2|RERE|chr1|-	0.0689961	26	0.00285013
Ovary	NM_001042697.2|ZSWIM7|chr17|-	0.657562	21	7.1325e-31
Ovary	NM_001042698.2|ZSWIM7|chr17|-	0.604725	25	5.83225e-27
Ovary	NM_001042717.3|GTPBP10|chr7|+	0.030673	23	0.0489037
Ovary	NM_001077624.2|ZNF846|chr19|-	0.0850084	15	0.000881606
Ovary	NM_001079823.2|LAMA2|chr6|+	0.0623673	95	0.00463235
Ovary	NM_001079882.2|PRKD2|chr19|-	0.0456514	23	0.0158669
Ovary	NM_001080122.3|PRNP|chr20|+	0.0648288	7	0.00386761
Ovary	NM_001080393.2|GXYLT2|chr3|+	0.098713	13	0.00032163
Ovary	NM_001080394.4|SPIDR|chr8|+	0.0321344	5	0.0437416
Ovary	NM_001080432.3|FTO|chr16|+	0.226462	24	1.56396e-08
Ovary	NM_001080480.3|MBOAT1|chr6|-	0.168673	6	1.61941e-06
Ovary	NM_001080533.3|UNC119B|chr12|+	0.0312438	8	0.046816
Ovary	NM_001083537.4|FAM86B1|chr8|-	0.206317	20	8.14678e-08
Ovary	NM_001083588.2|E2F5|chr8|+	0.0593781	23	0.00576808
Ovary	NM_001083625.3|ANKRD12|chr18|+	0.324941	34	2.65292e-12
Ovary	NM_001098523.2|HTATIP2|chr11|+	0.0820814	27	0.00109277
Ovary	NM_001099223.3|IFT74|chr9|+	0.0688488	39	0.00288104
Ovary	NM_001099274.3|TINF2|chr14|-	0.0456526	62	0.0158655
Ovary	NM_001099645.2|RPL22L1|chr3|-	0.514465	11	2.41295e-21
Ovary	NM_001100590.2|KIAA0232|chr4|+	0.0346144	30	0.0362367
Ovary	NM_001100877.1|PHYHD1|chr9|+	0.0649888	16	0.00382252
Ovary	NM_001102653.1|OTUD4|chr4|-	0.150139	21	6.777e-06
Ovary	NM_001102664.2|EPN2|chr17|+	0.0380116	17	0.0280525
Ovary	NM_001104587.2|SLFN11|chr17|-	0.107662	68	0.000165909
Ovary	NM_001104595.2|FAM118A|chr22|+	0.284869	24	1.03796e-10
Ovary	NM_001105568.4|KIF13A|chr6|-	0.0981777	121	0.000334588
Ovary	NM_001112.4|ADARB1|chr21|+	0.0377966	20	0.028509
Ovary	NM_001113738.2|ARL17A|chr17|-	0.230968	46	1.0756e-08
Ovary	NM_001127223.1|CD59|chr11|-	0.095495	12	0.000407766
Ovary	NM_001127322.1|CBX5|chr12|-	0.070364	25	0.00257843
Ovary	NM_001127660.2|MFN2|chr1|+	0.0412832	50	0.0219597
Ovary	NM_001130012.3|SLC9A3R2|chr16|+	0.438988	10	2.17718e-17
Ovary	NM_001130674.3|CALU|chr7|+	0.0495618	25	0.0118795
Ovary	NM_001130689.1|HMGB2|chr4|-	0.0305982	30	0.0491843
Ovary	NM_001130720.3|AHCYL2|chr7|+	0.0462192	41	0.0152128
Ovary	NM_001130913.2|ZNF720|chr16|+	0.0850475	141	0.000879076
Ovary	NM_001134232.2|TMEM106B|chr7|+	0.0571783	35	0.00677934
Ovary	NM_001134398.2|VAV2|chr9|-	0.0560746	26	0.0073521
Ovary	NM_001134492.2|HS2ST1|chr1|+	0.128479	78	3.5062e-05
Ovary	NM_001134651.2|EIF4E3|chr3|-	0.100374	4	0.00028452
Ovary	NM_001134775.2|KLC2|chr11|+	0.0366164	3	0.0311551
Ovary	NM_001135036.2|TVP23C|chr17|-	0.214752	25	4.10054e-08
Ovary	NM_001135255.2|RBBP4|chr1|+	0.0636261	16	0.00422398
Ovary	NM_001135564.1|HSF2|chr6|+	0.0433609	40	0.01881
Ovary	NM_001135570.3|C12orf73|chr12|-	0.0969933	29	0.00036513
Ovary	NM_001135653.2|PABPC4|chr1|-	0.0471142	6	0.0142368
Ovary	NM_001135769.3|PVR|chr19|+	0.0497193	4	0.0117421
Ovary	NM_001135947.2|URM1|chr9|+	0.036255	50	0.0320149
Ovary	NM_001136005.1|GART|chr21|-	0.089467	37	0.000635418
Ovary	NM_001136115.3|FBXO28|chr1|+	0.10768	79	0.000165683
Ovary	NM_001136140.2|CMPK1|chr1|+	0.236807	26	6.60181e-09
Ovary	NM_001136497.3|BTF3L4|chr1|+	0.247296	41	2.72373e-09
Ovary	NM_001136498.2|CISD3|chr17|+	0.0628966	30	0.00445601
Ovary	NM_001142370.2|PTPN18|chr2|+	0.034852	14	0.0355914
Ovary	NM_001142415.2|AIMP1|chr4|+	0.364912	19	5.53204e-14
Ovary	NM_001142475.2|NREP|chr5|-	0.0487907	16	0.0125761
Ovary	NM_001142627.3|SEC61A2|chr10|+	0.0434997	40	0.0186168
Ovary	NM_001142640.1|TNRC6C|chr17|+	0.105654	66	0.000192524
Ovary	NM_001142778.2|HSD3B7|chr16|+	0.0537331	11	0.00873419
Ovary	NM_001143760.1|EIF5A|chr17|+	0.129313	8	3.29295e-05
Ovary	NM_001144943.1|RAB34|chr17|-	0.0315525	3	0.0457259
Ovary	NM_001145023.2|SCRN2|chr17|-	0.0811866	17	0.00116687
Ovary	NM_001145097.2|SKIL|chr3|+	0.0331275	13	0.0405595
Ovary	NM_001145316.2|DSN1|chr20|-	0.0581947	13	0.00629163
Ovary	NM_001145396.2|ALDH16A1|chr19|+	0.338746	12	7.1495e-13
Ovary	NM_001145437.2|LSS|chr21|-	0.0954278	19	0.00040979
Ovary	NM_001145440.3|TYW1B|chr7|-	0.302653	84	2.08996e-11
Ovary	NM_001146094.2|FAN1|chr15|+	0.180279	50	6.52244e-07
Ovary	NM_001146095.1|FAN1|chr15|+	0.177944	45	7.83827e-07
Ovary	NM_001146106.3|PARP9|chr3|-	0.140426	65	1.42138e-05
Ovary	NM_001146108.2|PTGR1|chr9|-	0.0373705	50	0.0294366
Ovary	NM_001146698.2|RBM19|chr12|-	0.172922	22	1.16224e-06
Ovary	NM_001160113.2|C15orf40|chr15|-	0.0576734	10	0.00653719
Ovary	NM_001160246.2|RPAIN|chr17|+	0.057107	64	0.00681494
Ovary	NM_001161504.2|ALDH4A1|chr1|-	0.0662572	129	0.00348331
Ovary	NM_001162371.3|LOC728392|chr17|-	0.0542354	66	0.00841713
Ovary	NM_001163377.2|QPCTL|chr19|+	0.0614721	42	0.00494663
Ovary	NM_001164165.2|GPR75-ASB3|chr2|-	0.0406956	21	0.0229446
Ovary	NM_001164373.2|GPN3|chr12|-	0.0458664	4	0.015616
Ovary	NM_001164496.2|CFAP44|chr3|-	0.0641554	15	0.00406326
Ovary	NM_001164836.3|FXYD6|chr11|-	0.0526672	11	0.0094474
Ovary	NM_001164841.3|LYRM4|chr6|-	0.271214	27	3.46508e-10
Ovary	NM_001166010.2|ECI2|chr6|-	0.0367338	37	0.030881
Ovary	NM_001166239.2|CGREF1|chr2|-	0.0605316	15	0.00529994
Ovary	NM_001166286.2|RGMA|chr15|-	0.078399	47	0.00143139
Ovary	NM_001166412.2|SMOC2|chr6|+	0.0655139	50	0.00367826
Ovary	NM_001167594.2|CTSA|chr20|+	0.0380699	6	0.02793
Ovary	NM_001167830.2|TMED5|chr1|-	0.126629	11	4.02919e-05
Ovary	NM_001168389.3|CITED2|chr6|-	0.0619036	81	0.00479257
Ovary	NM_001168724.2|TMEM135|chr11|+	0.0306393	28	0.04903
Ovary	NM_001170797.2|ZFAND1|chr8|-	0.039501	13	0.0250887
Ovary	NM_001171819.2|PPARD|chr6|+	0.0512812	32	0.0104637
Ovary	NM_001171888.2|FGFR1OP2|chr12|+	0.0463983	16	0.0150122
Ovary	NM_001171967.2|RBFA|chr18|+	0.312999	44	8.08124e-12
Ovary	NM_001172650.3|ZNF559-ZNF177|chr19|+	0.0565229	31	0.00711383
Ovary	NM_001172663.2|RAB40C|chr16|+	0.0409058	59	0.0225871
Ovary	NM_001172712.1|SP3|chr2|-	0.0531855	29	0.0090935
Ovary	NM_001172895.1|CAV1|chr7|+	0.0609114	49	0.00515432
Ovary	NM_001173.3|ARHGAP5|chr14|+	0.0324966	10	0.0425524
Ovary	NM_001173431.2|OBSL1|chr2|-	0.235878	13	7.13665e-09
Ovary	NM_001173452.2|TFCP2|chr12|-	0.233095	32	9.00716e-09
Ovary	NM_001174067.2|FGFR1|chr8|-	0.0308552	42	0.0482268
Ovary	NM_001178079.2|STAT6|chr12|-	0.638299	33	2.21341e-29
Ovary	NM_001178117.2|MINPP1|chr10|+	0.0757583	19	0.00173692
Ovary	NM_001178134.2|CXCL12|chr10|-	0.0427526	22	0.0196812
Ovary	NM_001184721.2|GYG1|chr3|+	0.0912909	54	0.000555675
Ovary	NM_001190839.3|MGP|chr12|-	0.0466569	41	0.0147273
Ovary	NM_001190996.2|ARPC1A|chr7|+	0.0944802	53	0.000439417
Ovary	NM_001193475.2|PPP1R21|chr2|+	0.0426771	20	0.0197922
Ovary	NM_001193637.1|DHRS4L2|chr14|+	0.0957068	10	0.000401451
Ovary	NM_001194999.2|MR1|chr1|+	0.0739707	27	0.00197991
Ovary	NM_001195427.2|SRSF2|chr17|-	0.0446095	74	0.0171427
Ovary	NM_001195470.3|SATB1|chr3|-	0.0317384	13	0.0450821
Ovary	NM_001195677.2|VAPB|chr20|+	0.281601	21	1.38781e-10
Ovary	NM_001195798.2|LDLR|chr19|+	0.0505813	19	0.0110182
Ovary	NM_001197129.2|SYS1|chr20|+	0.32051	64	4.01932e-12
Ovary	NM_001197239.2|BTN2A2|chr6|+	0.0672281	31	0.00324415
Ovary	NM_001197260.2|DOK1|chr2|+	0.0308143	10	0.0483781
Ovary	NM_001197294.2|DPYSL3|chr5|-	0.031995	10	0.0442088
Ovary	NM_001197319.3|CLEC2D|chr12|+	0.214564	101	4.16419e-08
Ovary	NM_001198903.1|YY1AP1|chr1|-	0.0304725	15	0.0496599
Ovary	NM_001199054.2|CDIP1|chr16|-	0.0432876	6	0.0189129
Ovary	NM_001199142.1|EIF3C|chr16|+	0.123739	21	5.00516e-05
Ovary	NM_001199240.1|GPANK1|chr6|-	0.0591996	32	0.00584415
Ovary	NM_001199282.2|LRBA|chr4|-	0.0487631	8	0.0126017
Ovary	NM_001199292.2|HSD17B4|chr5|+	0.0896905	12	0.000625067
Ovary	NM_001199355.1|RPL17-C18orf32|chr18|-	0.0609712	15	0.00513175
Ovary	NM_001199780.2|PSMB2|chr1|-	0.050335	14	0.0112203
Ovary	NM_001199984.2|NDUFS1|chr2|-	0.0652977	21	0.00373698
Ovary	NM_001200018.2|NAA80|chr3|-	0.0617215	17	0.00485697
Ovary	NM_001201377.2|ALDH7A1|chr5|-	0.236348	2	6.86071e-09
Ovary	NM_001201476.2|C18orf21|chr18|+	0.0582241	22	0.00627804
Ovary	NM_001204052.2|SLC25A27|chr6|+	0.230704	30	1.09946e-08
Ovary	NM_001204064.2|CHURC1|chr14|+	0.478661	89	2.13283e-19
Ovary	NM_001204082.2|MICOS10|chr1|+	0.040619	16	0.0230763
Ovary	NM_001204502.2|FLT3LG|chr19|+	0.0531992	21	0.00908434
Ovary	NM_001204889.2|ALDH2|chr12|+	0.0334939	18	0.039447
Ovary	NM_001206665.2|IGSF8|chr1|-	0.108405	56	0.000157007
Ovary	NM_001206710.2|PRKAG1|chr12|-	0.0310833	15	0.0473936
Ovary	NM_001206739.2|ITGB3BP|chr1|-	0.0429752	18	0.0193577
Ovary	NM_001206901.1|TAX1BP1|chr7|+	0.0502033	36	0.0113299
Ovary	NM_001207034.1|RNF40|chr16|+	0.0322139	21	0.0434778
Ovary	NM_001235.5|SERPINH1|chr11|+	0.0781184	12	0.00146113
Ovary	NM_001241.4|CCNT2|chr2|+	0.0377997	27	0.0285024
Ovary	NM_001242644.1|RAB2A|chr8|+	0.0570203	8	0.00685846
Ovary	NM_001242778.2|IKBKB|chr8|+	0.0715197	43	0.00236919
Ovary	NM_001242826.2|RNF41|chr12|-	0.109859	75	0.00014095
Ovary	NM_001242839.1|GUK1|chr1|+	0.0437306	63	0.0182998
Ovary	NM_001242866.3|PRMT2|chr21|+	0.0633057	12	0.00432436
Ovary	NM_001242900.2|PPP6R2|chr22|+	0.0633255	28	0.00431809
Ovary	NM_001242956.1|SEPTIN7|chr7|+	0.117443	52	8.01492e-05
Ovary	NM_001243131.1|RPL13|chr16|+	0.451014	48	5.54657e-18
Ovary	NM_001243246.2|P3H1|chr1|-	0.0786709	27	0.00140316
Ovary	NM_001243249.2|NPRL3|chr16|-	0.103901	10	0.000219217
Ovary	NM_001243283.2|ALCAM|chr3|+	0.0416708	3	0.0213337
Ovary	NM_001243746.2|FAM20A|chr17|-	0.103357	5	0.00022822
Ovary	NM_001243779.2|PRXL2A|chr10|+	0.323731	20	2.97245e-12
Ovary	NM_001243961.2|HLA-DQB1|chr6|-	0.344571	33	4.07879e-13
Ovary	NM_001244644.2|CHMP2B|chr3|+	0.0795848	29	0.00131226
Ovary	NM_001244664.2|CHTOP|chr1|+	0.100577	98	0.000280283
Ovary	NM_001244710.2|GFPT1|chr2|-	0.0521894	11	0.009786
Ovary	NM_001252273.2|DIPK1A|chr1|-	0.0457092	11	0.0157991
Ovary	NM_001252512.2|SOAT1|chr1|+	0.047453	31	0.0138841
Ovary	NM_001253884.2|ALPK1|chr4|+	0.133432	10	2.41387e-05
Ovary	NM_001253909.2|AKR1C3|chr10|+	0.0915664	42	0.000544529
Ovary	NM_001254749.2|RGS5|chr1|-	0.121757	27	5.80592e-05
Ovary	NM_001255976.2|PMEPA1|chr20|-	0.122066	52	5.67312e-05
Ovary	NM_001256094.2|ATF2|chr2|-	0.052898	23	0.00928816
Ovary	NM_001256135.2|CSE1L|chr20|+	0.106097	14	0.000186309
Ovary	NM_001256280.2|ZNF26|chr12|+	0.0773645	32	0.00154411
Ovary	NM_001256295.2|ETS2|chr21|+	0.0642357	38	0.00403942
Ovary	NM_001256355.1|UBE2L3|chr22|+	0.171474	36	1.30147e-06
Ovary	NM_001256879.2|POLD2|chr7|-	0.047896	1	0.0134363
Ovary	NM_001257174.2|DDX19B|chr16|+	0.0757747	17	0.00173484
Ovary	NM_001257335.2|ATP5F1A|chr18|-	0.0509992	9	0.0106836
Ovary	NM_001258243.3|TMEM218|chr11|-	0.121006	27	6.14156e-05
Ovary	NM_001258353.2|EFTUD2|chr17|-	0.132092	8	2.67072e-05
Ovary	NM_001258372.2|SPATA20|chr17|+	0.153754	87	5.13559e-06
Ovary	NM_001261385.3|UEVLD|chr11|-	0.0432962	24	0.0189007
Ovary	NM_001261395.2|CALCOCO2|chr17|+	0.069526	22	0.00274162
Ovary	NM_001261398.2|P2RX4|chr12|+	0.058609	35	0.00610311
Ovary	NM_001265582.1|URM1|chr9|+	0.062377	40	0.00462904
Ovary	NM_001265600.3|ZNF211|chr19|+	0.209728	23	6.17661e-08
Ovary	NM_001265603.2|MORF4L1|chr15|+	0.039513	45	0.0250663
Ovary	NM_001265611.2|MAPKBP1|chr15|+	0.408525	23	6.14078e-16
Ovary	NM_001267061.2|SNX17|chr2|+	0.138613	12	1.63107e-05
Ovary	NM_001267536.3|GOLGA6L4|chr15|+	0.204361	30	9.54423e-08
Ovary	NM_001270454.2|WWP2|chr16|+	0.0371013	13	0.0300388
Ovary	NM_001270483.1|TST|chr22|-	0.0460215	49	0.0154374
Ovary	NM_001270491.2|RPL13A|chr19|+	0.10398	20	0.000217929
Ovary	NM_001270550.1|MDK|chr11|+	0.0433516	20	0.018823
Ovary	NM_001270699.1|ARHGAP12|chr10|-	0.0452884	15	0.0163001
Ovary	NM_001270876.3|MEAF6|chr1|-	0.0633675	16	0.00430482
Ovary	NM_001270944.2|KLF7|chr2|-	0.0806122	79	0.00121706
Ovary	NM_001271022.2|ATRIP|chr3|+	0.0353606	13	0.0342495
Ovary	NM_001271213.2|SQOR|chr15|+	0.130363	25	3.04265e-05
Ovary	NM_001271442.1|CFAP410|chr21|-	0.0859406	32	0.000823299
Ovary	NM_001271788.2|DYNC1I2|chr2|+	0.640438	69	1.52523e-29
Ovary	NM_001271790.2|DYNC1I2|chr2|+	0.640438	69	1.52523e-29
Ovary	NM_001271896.2|TARS2|chr1|+	0.155411	44	4.52123e-06
Ovary	NM_001271978.2|STK25|chr2|-	0.0842202	20	0.000934102
Ovary	NM_001272096.1|STX4|chr16|+	0.0386597	13	0.0267211
Ovary	NM_001276310.2|STMN3|chr20|-	0.181178	31	6.07611e-07
Ovary	NM_001277090.2|ZNF550|chr19|-	0.0564494	7	0.00715234
Ovary	NM_001277145.2|ZBTB10|chr8|+	0.0528914	20	0.0092927
Ovary	NM_001277325.2|NPIPA5|chr16|-	0.391528	63	3.6822e-15
Ovary	NM_001278141.2|NBPF12|chr1|+	0.0451847	23	0.016426
Ovary	NM_001278199.1|SNX2|chr5|+	0.0322919	21	0.0432204
Ovary	NM_001278209.2|NUP153|chr6|-	0.079464	2	0.00132392
Ovary	NM_001278517.2|MDM4|chr1|+	0.0318205	10	0.0448008
Ovary	NM_001278539.2|RCHY1|chr4|-	0.244696	17	3.39568e-09
Ovary	NM_001278594.2|ALDH6A1|chr14|-	0.0750164	6	0.00183393
Ovary	NM_001278618.2|PTPN1|chr20|+	0.0423342	68	0.0203042
Ovary	NM_001278624.2|NFXL1|chr4|-	0.0354397	39	0.0340455
Ovary	NM_001278663.2|ZNF254|chr19|+	0.0404914	10	0.0232974
Ovary	NM_001278690.2|CEP43|chr6|+	0.0382894	21	0.0274736
Ovary	NM_001278712.2|ATG3|chr3|-	0.0819404	53	0.00110413
Ovary	NM_001278716.2|FBXL4|chr6|-	0.0555764	31	0.00762644
Ovary	NM_001278730.2|GAS2L1|chr22|+	0.0334735	26	0.0395083
Ovary	NM_001278942.2|SURF6|chr9|-	0.370755	102	3.08108e-14
Ovary	NM_001279360.2|LYPLA1|chr8|-	0.0422268	38	0.0204674
Ovary	NM_001280.3|CIRBP|chr19|+	0.0397598	10	0.0246075
Ovary	NM_001281427.2|DCTN3|chr9|-	0.0457678	13	0.0157306
Ovary	NM_001281460.2|SLC35C2|chr20|-	0.0580666	51	0.00635108
Ovary	NM_001281532.3|PSENEN|chr19|+	0.031063	37	0.0474671
Ovary	NM_001281737.2|ETFDH|chr4|+	0.106419	15	0.000181918
Ovary	NM_001281789.2|CNEP1R1|chr16|+	0.0342729	41	0.0371855
Ovary	NM_001282149.2|ABR|chr17|-	0.148782	73	7.51845e-06
Ovary	NM_001282162.2|CAPZB|chr1|-	0.0438444	18	0.0181456
Ovary	NM_001282169.2|VPS36|chr13|-	0.0305819	29	0.0492461
Ovary	NM_001282380.2|ARPIN|chr15|-	0.037586	34	0.0289637
Ovary	NM_001282385.2|CSNK2B|chr6|+	0.0520225	28	0.00990709
Ovary	NM_001282413.1|PPP1R7|chr2|+	0.0907816	40	0.000576884
Ovary	NM_001282437.2|BLOC1S2|chr10|-	0.137345	44	1.79551e-05
Ovary	NM_001282439.2|BLOC1S2|chr10|-	0.135208	16	2.11066e-05
Ovary	NM_001282468.3|GOLGA8M|chr15|-	0.0762719	12	0.0016728
Ovary	NM_001282494.1|GOLGA8N|chr15|+	0.0732435	33	0.0020882
Ovary	NM_001282606.2|TMBIM4|chr12|-	0.672497	54	4.34548e-32
Ovary	NM_001282804.2|SENP7|chr3|-	0.083884	39	0.000957426
Ovary	NM_001282912.3|CARF|chr2|+	0.0674087	13	0.00320153
Ovary	NM_001282949.3|COPS7B|chr2|+	0.0787106	27	0.00139908
Ovary	NM_001284303.2|TBC1D22A|chr22|+	0.0482861	25	0.0130541
Ovary	NM_001284316.2|ACSF3|chr16|+	0.0533965	18	0.00895334
Ovary	NM_001284382.2|UBE2Q2|chr15|+	0.0924908	61	0.000508723
Ovary	NM_001285450.2|PDXDC1|chr16|+	0.0601889	29	0.00543487
Ovary	NM_001286048.2|RBM7|chr11|+	0.0320112	103	0.0441543
Ovary	NM_001286056.2|CNN3|chr1|-	0.0758426	78	0.00172623
Ovary	NM_001286084.2|TRMT112|chr11|-	0.0464444	25	0.014961
Ovary	NM_001286109.2|CLN3|chr16|-	0.386776	60	6.02301e-15
Ovary	NM_001286110.2|CLN3|chr16|-	0.14332	34	1.14059e-05
Ovary	NM_001286117.3|CCDC90B|chr11|-	0.205017	39	9.05094e-08
Ovary	NM_001286139.2|SLC36A4|chr11|-	0.0429434	32	0.0194037
Ovary	NM_001286191.2|C12orf43|chr12|-	0.0539792	19	0.00857738
Ovary	NM_001286198.2|C12orf43|chr12|-	0.0474123	21	0.013926
Ovary	NM_001286379.2|FAM120B|chr6|+	0.0493849	17	0.0120358
Ovary	NM_001286416.2|SUMO3|chr21|-	0.0317782	7	0.0449453
Ovary	NM_001286427.1|GLB1L|chr2|-	0.0898194	26	0.000619173
Ovary	NM_001286436.2|NME4|chr16|+	0.0688325	54	0.00288448
Ovary	NM_001286458.2|USP7|chr16|-	0.0319855	32	0.0442408
Ovary	NM_001286459.2|N4BP2L1|chr13|-	0.205666	72	8.58832e-08
Ovary	NM_001286516.2|DNAJA3|chr16|+	0.0466381	38	0.0147478
Ovary	NM_001286555.3|DUSP22|chr6|+	0.0610334	24	0.0051084
Ovary	NM_001286826.2|ARRDC2|chr19|+	0.055053	51	0.00792574
Ovary	NM_001286837.3|RNASEH1|chr2|-	0.0687222	56	0.00290787
Ovary	NM_001287045.2|SH3GLB2|chr9|-	0.151725	20	6.00109e-06
Ovary	NM_001287215.2|AMD1|chr6|+	0.11496	30	9.64459e-05
Ovary	NM_001287501.2|IQCE|chr7|+	0.0635391	22	0.00425101
Ovary	NM_001287526.1|IFT22|chr7|-	0.0431046	12	0.0191722
Ovary	NM_001288584.2|FAM133B|chr7|-	0.122859	23	5.3462e-05
Ovary	NM_001288756.2|BABAM1|chr19|+	0.148309	80	7.79531e-06
Ovary	NM_001288811.1|ARL17A|chr17|-	0.0540304	17	0.00854506
Ovary	NM_001288963.3|TRIP10|chr19|+	0.0994318	62	0.00030501
Ovary	NM_001288985.2|ABCA8|chr17|-	0.0415335	25	0.0215533
Ovary	NM_001288989.2|PLCE1|chr10|+	0.0602416	41	0.00541393
Ovary	NM_001289111.2|RPF2|chr6|+	0.443854	36	1.2564e-17
Ovary	NM_001289156.2|MPI|chr15|+	0.0322994	12	0.0431958
Ovary	NM_001289980.2|NUMBL|chr19|-	0.0780645	17	0.00146691
Ovary	NM_001290043.2|TAP2|chr6|-	0.494837	83	2.92694e-20
Ovary	NM_001290309.3|CTNNA1|chr5|+	0.0455672	14	0.0159664
Ovary	NM_001290768.2|TBCK|chr4|-	0.103439	26	0.000226827
Ovary	NM_001291581.2|RABEP1|chr17|+	0.302525	56	2.11462e-11
Ovary	NM_001291745.2|ZNF419|chr19|+	0.0789942	5	0.00137031
Ovary	NM_001292002.2|ZNF330|chr4|+	0.0901877	92	0.000602632
Ovary	NM_001292035.3|TAB2|chr6|+	0.0319832	32	0.0442484
Ovary	NM_001293213.2|TUBB|chr6|+	0.127238	73	3.84911e-05
Ovary	NM_001293214.2|TUBB|chr6|+	0.109981	51	0.000139676
Ovary	NM_001293.3|CLNS1A|chr11|-	0.158277	27	3.62542e-06
Ovary	NM_001297438.2|VAMP1|chr12|-	0.0408072	21	0.0227541
Ovary	NM_001297552.2|TMEM128|chr4|-	0.0846907	33	0.0009024
Ovary	NM_001297605.2|TNFRSF14|chr1|+	0.0988487	68	0.000318426
Ovary	NM_001297759.2|HELQ|chr4|-	0.359427	24	9.53834e-14
Ovary	NM_001300727.2|DTX4|chr11|+	0.0458468	16	0.0156387
Ovary	NM_001300742.3|BORCS5|chr12|+	0.0604132	59	0.00534618
Ovary	NM_001300817.3|ZCCHC10|chr5|-	0.0474027	8	0.0139359
Ovary	NM_001300910.2|SYDE1|chr19|+	0.307313	7	1.36451e-11
Ovary	NM_001300948.3|LONP2|chr16|+	0.0496717	38	0.0117835
Ovary	NM_001300958.2|BSDC1|chr1|-	0.0601217	59	0.00546174
Ovary	NM_001301020.1|OAZ1|chr19|+	0.0780301	56	0.00147061
Ovary	NM_001301085.2|QKI|chr6|+	0.0604854	44	0.00531794
Ovary	NM_001301227.2|TPM2|chr9|-	0.0658945	42	0.00357711
Ovary	NM_001301834.1|C12orf57|chr12|+	0.0786763	47	0.00140261
Ovary	NM_001301836.2|C12orf57|chr12|+	0.0495064	37	0.0119283
Ovary	NM_001301856.2|ELOVL5|chr6|-	0.0858427	48	0.000829235
Ovary	NM_001302545.2|AAMP|chr2|-	0.032364	27	0.0429839
Ovary	NM_001302554.2|ACADS|chr12|+	0.0512255	52	0.0105068
Ovary	NM_001302827.1|CYB5R2|chr11|-	0.109677	75	0.000142864
Ovary	NM_001303062.2|TMED4|chr7|-	0.0748493	48	0.0018565
Ovary	NM_001303235.2|ISG20|chr15|+	0.103796	71	0.000220917
Ovary	NM_001303264.2|TSC22D2|chr3|+	0.120043	4	6.60019e-05
Ovary	NM_001303265.2|MRPL58|chr17|+	0.0610219	77	0.00511269
Ovary	NM_001303451.2|KLHL36|chr16|+	0.311391	60	9.37537e-12
Ovary	NM_001303523.2|TOX4|chr14|+	0.127014	4	3.91444e-05
Ovary	NM_001304263.2|LDLRAD3|chr11|+	0.0351441	70	0.0348142
Ovary	NM_001304349.2|PRKACA|chr19|-	0.0863681	23	0.000797861
Ovary	NM_001304564.2|MIEF1|chr22|+	0.0389541	49	0.0261379
Ovary	NM_001304793.2|SAYSD1|chr6|-	0.0969108	40	0.00036736
Ovary	NM_001304799.2|CIAO3|chr16|-	0.0397724	53	0.0245842
Ovary	NM_001304833.1|OGFOD2|chr12|+	0.0633502	7	0.00431028
Ovary	NM_001304837.2|OGFOD2|chr12|+	0.0623955	7	0.00462275
Ovary	NM_001304998.1|TMEM170A|chr16|-	0.0508634	15	0.0107912
Ovary	NM_001305164.2|RSPRY1|chr16|+	0.102404	5	0.000244872
Ovary	NM_001306077.2|ADI1|chr2|-	0.535869	66	1.4132e-22
Ovary	NM_001306093.1|ZADH2|chr18|-	0.0909632	60	0.00056923
Ovary	NM_001306153.1|CCT5|chr5|+	0.105211	21	0.000198947
Ovary	NM_001306154.2|CCT5|chr5|+	0.0764379	17	0.00165257
Ovary	NM_001307929.2|EIF3M|chr11|+	0.0723886	32	0.00222313
Ovary	NM_001308036.2|NCBP2|chr3|-	0.035698	15	0.0333882
Ovary	NM_001308076.1|ATL2|chr2|-	0.163857	25	2.3546e-06
Ovary	NM_001308127.2|ZCCHC10|chr5|-	0.0455636	20	0.0159707
Ovary	NM_001308211.1|EARS2|chr16|-	0.0358202	13	0.0330819
Ovary	NM_001308326.2|MIX23|chr3|-	0.04743	77	0.0139078
Ovary	NM_001308440.2|ZFP28|chr19|+	0.0503598	16	0.0111997
Ovary	NM_001312871.1|COX20|chr1|+	0.0624287	5	0.00461153
Ovary	NM_001314039.2|DNAJA1|chr9|+	0.172039	38	1.24531e-06
Ovary	NM_001316317.2|C2orf74|chr2|+	0.12446	20	4.74162e-05
Ovary	NM_001316321.3|CCDC57|chr17|-	0.359892	54	9.10924e-14
Ovary	NM_001316325.2|PPP1R2|chr3|-	0.0670364	81	0.00329005
Ovary	NM_001316938.2|FBXL12|chr19|-	0.0384433	39	0.0271582
Ovary	NM_001317027.2|ZNF418|chr19|-	0.0416195	26	0.0214154
Ovary	NM_001317094.2|NAA60|chr16|+	0.105692	21	0.000191993
Ovary	NM_001317194.2|SNF8|chr17|-	0.03233	13	0.0430953
Ovary	NM_001317231.2|MTCH2|chr11|-	0.231702	28	1.01174e-08
Ovary	NM_001317770.3|MED29|chr19|+	0.0494956	98	0.0119378
Ovary	NM_001317856.1|EIF3CL|chr16|-	0.0549551	33	0.00798303
Ovary	NM_001317918.1|FAM91A1|chr8|+	0.0612756	35	0.00501845
Ovary	NM_001317939.2|BNC2|chr9|-	0.0779544	17	0.0014788
Ovary	NM_001317940.2|BNC2|chr9|-	0.078892	18	0.00138061
Ovary	NM_001318005.1|ZNF514|chr2|-	0.0533127	49	0.00900873
Ovary	NM_001318051.2|NDUFS4|chr5|+	0.142825	99	1.18439e-05
Ovary	NM_001318053.2|DENND2A|chr7|-	0.106816	57	0.000176641
Ovary	NM_001318054.2|HRAS|chr11|-	0.0536119	44	0.00881245
Ovary	NM_001318239.2|ZNF821|chr16|-	0.0353917	14	0.0341692
Ovary	NM_001318361.2|RPS6KA4|chr11|+	0.0625481	5	0.00457132
Ovary	NM_001318514.2|TOLLIP|chr11|-	0.0559462	41	0.00742183
Ovary	NM_001318526.2|TRAPPC2L|chr16|+	0.435447	18	3.23874e-17
Ovary	NM_001318527.2|TRAPPC2L|chr16|+	0.41625	27	2.67567e-16
Ovary	NM_001318716.2|KBTBD4|chr11|-	0.0320711	15	0.0439531
Ovary	NM_001318737.3|CCDC82|chr11|-	0.499945	90	1.54316e-20
Ovary	NM_001319043.2|EIF2A|chr3|+	0.541854	114	6.24559e-23
Ovary	NM_001319068.2|ITGB1BP1|chr2|-	0.118495	87	7.40963e-05
Ovary	NM_001319072.2|SACM1L|chr3|+	0.0352938	31	0.0344227
Ovary	NM_001319181.2|GBP3|chr1|-	0.131433	31	2.80679e-05
Ovary	NM_001319943.1|PAM|chr5|+	0.135323	8	2.09249e-05
Ovary	NM_001320194.2|NACA|chr12|-	0.105991	45	0.000187786
Ovary	NM_001320247.2|IGSF8|chr1|-	0.0888428	51	0.000665248
Ovary	NM_001320318.2|CFAP91|chr3|+	0.0368562	46	0.0305977
Ovary	NM_001320822.2|RASA3|chr13|-	0.0511032	11	0.0106019
Ovary	NM_001320839.2|DMAC2|chr19|-	0.45627	22	3.02313e-18
Ovary	NM_001320973.2|BLZF1|chr1|+	0.0402114	12	0.0237901
Ovary	NM_001321150.2|USF2|chr19|+	0.0478492	34	0.0134829
Ovary	NM_001321330.2|INSIG2|chr2|+	0.0455651	58	0.0159689
Ovary	NM_001321335.2|SELENOH|chr11|+	0.0386993	17	0.0266419
Ovary	NM_001321353.2|ACBD4|chr17|+	0.0511006	15	0.010604
Ovary	NM_001321533.2|USPL1|chr13|+	0.381097	92	1.0793e-14
Ovary	NM_001321648.2|NUDT5|chr10|-	0.202805	52	1.08225e-07
Ovary	NM_001321768.2|ZNF471|chr19|+	0.0722033	51	0.00225351
Ovary	NM_001321892.1|NPIPB13|chr16|-	0.109324	20	0.000146657
Ovary	NM_001321970.2|MRPS11|chr15|+	0.118703	49	7.29502e-05
Ovary	NM_001321982.2|PRKAR2A|chr3|-	0.0317785	17	0.0449444
Ovary	NM_001322005.2|PMS2|chr7|-	0.0844861	75	0.000916052
Ovary	NM_001322404.2|HIKESHI|chr11|+	0.0376241	36	0.028881
Ovary	NM_001322487.2|HPS1|chr10|-	0.222916	35	2.09693e-08
Ovary	NM_001323073.1|PFKP|chr10|+	0.0659247	11	0.00356919
Ovary	NM_001323080.2|PHYH|chr10|-	0.0701047	56	0.00262787
Ovary	NM_001323370.2|CCN5|chr20|+	0.0334698	48	0.0395193
Ovary	NM_001323562.2|CRLS1|chr20|+	0.24974	17	2.21237e-09
Ovary	NM_001323616.2|SMG5|chr1|-	0.0673161	38	0.00322332
Ovary	NM_001323629.2|HAUS2|chr15|+	0.041116	32	0.0222354
Ovary	NM_001323985.2|CTNNA1|chr5|+	0.0767478	17	0.00161548
Ovary	NM_001324376.2|CUL2|chr10|-	0.087755	15	0.000720595
Ovary	NM_001324468.2|ELP2|chr18|+	0.0649944	19	0.00382096
Ovary	NM_001328664.2|ARHGAP29|chr1|-	0.165097	17	2.13862e-06
Ovary	NM_001329128.2|IFNGR2|chr21|+	0.217534	40	3.26514e-08
Ovary	NM_001329137.2|PTPRF|chr1|+	0.0337464	18	0.0386989
Ovary	NM_001329402.2|VMP1|chr17|+	0.0420519	25	0.020736
Ovary	NM_001329417.2|TMA7|chr3|+	0.0506484	6	0.0109637
Ovary	NM_001329453.2|NTPCR|chr1|+	0.381931	12	9.90953e-15
Ovary	NM_001329472.1|TMEM243|chr7|-	0.0321739	54	0.0436105
Ovary	NM_001329539.2|SCAMP4|chr19|+	0.0354776	20	0.0339483
Ovary	NM_001329588.2|INIP|chr9|-	0.0613866	13	0.00497775
Ovary	NM_001329702.2|NTN4|chr12|-	0.133122	72	2.47104e-05
Ovary	NM_001329856.2|ZNF467|chr7|-	0.0737676	35	0.00200957
Ovary	NM_001329921.1|CALM3|chr19|+	0.0386096	23	0.0268217
Ovary	NM_001329991.2|NUDCD2|chr5|-	0.0404519	15	0.0233662
Ovary	NM_001330177.2|PCNX4|chr14|+	0.0355133	22	0.033857
Ovary	NM_001330196.2|ASB1|chr2|+	0.0620235	39	0.0047506
Ovary	NM_001330230.2|IFI35|chr17|+	0.105178	38	0.000199443
Ovary	NM_001330242.2|ACSS3|chr12|+	0.0690234	13	0.00284444
Ovary	NM_001330314.2|SLC35F5|chr2|-	0.0390918	8	0.0258696
Ovary	NM_001330317.2|SLC35F5|chr2|-	0.280974	82	1.46718e-10
Ovary	NM_001330334.2|EED|chr11|+	0.0501362	25	0.0113861
Ovary	NM_001330337.1|CBWD2|chr2|+	0.0428711	14	0.0195084
Ovary	NM_001330341.2|WFIKKN2|chr17|+	0.0396504	5	0.0248097
Ovary	NM_001330459.1|ATL2|chr2|-	0.144531	16	1.04009e-05
Ovary	NM_001330463.2|ATL2|chr2|-	0.143851	15	1.09542e-05
Ovary	NM_001330464.2|ATL2|chr2|-	0.164569	28	2.22813e-06
Ovary	NM_001330533.2|ZNF423|chr16|-	0.0395761	3	0.0249482
Ovary	NM_001330566.2|ZC3H13|chr13|-	0.29281	34	5.09848e-11
Ovary	NM_001330585.2|CC2D1B|chr1|-	0.260416	18	8.85649e-10
Ovary	NM_001330600.2|ENPP2|chr8|-	0.0393063	73	0.0254572
Ovary	NM_001330698.2|YTHDC1|chr4|-	0.0494737	14	0.0119571
Ovary	NM_001331039.2|TRMT2A|chr22|-	0.033174	17	0.0404166
Ovary	NM_001331164.2|L3HYPDH|chr14|-	0.16823	75	1.67622e-06
Ovary	NM_001345877.2|PPIP5K2|chr5|+	0.0687975	13	0.00289187
Ovary	NM_001345880.2|DCAF16|chr4|-	0.0643529	29	0.00400488
Ovary	NM_001346006.2|IGFLR1|chr19|-	0.310953	31	9.76226e-12
Ovary	NM_001346700.2|SGSM2|chr17|+	0.122172	15	5.62843e-05
Ovary	NM_001347701.2|SYNE1|chr6|-	0.0672673	30	0.00323487
Ovary	NM_001347914.2|BMP4|chr14|-	0.0425211	37	0.0200235
Ovary	NM_001348007.2|ZNF776|chr19|+	0.0323374	4	0.043071
Ovary	NM_001348078.2|LONP2|chr16|+	0.0579423	42	0.00640936
Ovary	NM_001348364.2|SIGLEC16|chr19|+	0.208108	42	7.04563e-08
Ovary	NM_001348365.2|HECTD2|chr10|+	0.0733294	5	0.00207512
Ovary	NM_001348407.2|SLC1A4|chr2|+	0.0363673	6	0.0317453
Ovary	NM_001348451.2|CHD1L|chr1|+	0.0370606	14	0.0301308
Ovary	NM_001348531.2|KNOP1|chr16|-	0.35556	86	1.39655e-13
Ovary	NM_001348663.2|TMEM255B|chr13|+	0.044707	21	0.017019
Ovary	NM_001348924.2|SYCE1L|chr16|+	0.110973	7	0.000129753
Ovary	NM_001349127.2|CCDC24|chr1|+	0.0774569	43	0.0015337
Ovary	NM_001349186.2|RNF144A|chr2|+	0.0928263	42	0.000496318
Ovary	NM_001349229.2|ARIH2|chr3|+	0.0434743	5	0.018652
Ovary	NM_001349438.3|APOBEC3G|chr22|+	0.0341614	11	0.0375007
Ovary	NM_001349686.2|HSPB7|chr1|-	0.039391	45	0.0252963
Ovary	NM_001349711.2|MECR|chr1|-	0.057917	17	0.00642126
Ovary	NM_001350004.2|RABL2B|chr22|-	0.0657945	85	0.0036034
Ovary	NM_001350151.2|FBLIM1|chr1|+	0.113511	17	0.000107441
Ovary	NM_001350529.1|PRPF3|chr1|+	0.03119	51	0.0470086
Ovary	NM_001351019.2|VPS33A|chr12|-	0.087372	10	0.000741158
Ovary	NM_001351200.1|NPIPA5|chr16|-	0.393513	58	2.99483e-15
Ovary	NM_001351648.2|PPP6R2|chr22|+	0.085187	30	0.00087012
Ovary	NM_001351846.2|TELO2|chr16|+	0.0406477	44	0.0230268
Ovary	NM_001351963.2|HINFP|chr11|+	0.0691368	20	0.00282089
Ovary	NM_001351967.2|CMC2|chr16|-	0.0350006	37	0.0351937
Ovary	NM_001351993.2|C11orf54|chr11|+	0.0942291	35	0.000447619
Ovary	NM_001352272.2|ZNF529|chr19|-	0.03371	28	0.0388058
Ovary	NM_001352507.2|LINS1|chr15|-	0.222339	53	2.19917e-08
Ovary	NM_001352520.2|NEIL1|chr15|+	0.0693933	27	0.00276841
Ovary	NM_001352710.2|PTK2|chr8|-	0.0333014	21	0.0400276
Ovary	NM_001353001.2|TPRA1|chr3|-	0.0308499	17	0.0482464
Ovary	NM_001353017.2|MFSD11|chr17|+	0.131279	29	2.83972e-05
Ovary	NM_001353423.2|PPDPF|chr20|+	0.143683	10	1.1095e-05
Ovary	NM_001353631.2|N4BP2L1|chr13|-	0.220833	65	2.48969e-08
Ovary	NM_001353.6|AKR1C1|chr10|+	0.0835917	60	0.00097818
Ovary	NM_001353972.2|STAMBP|chr2|+	0.0582265	20	0.00627697
Ovary	NM_001354067.2|ENOSF1|chr18|-	0.356861	32	1.22873e-13
Ovary	NM_001354140.2|MIA2|chr14|+	0.0480801	32	0.0132546
Ovary	NM_001354358.1|GTDC1|chr2|-	0.036642	8	0.0310952
Ovary	NM_001354732.2|PAWR|chr12|-	0.0465019	45	0.0148973
Ovary	NM_001354783.2|CASP3|chr4|-	0.0524211	29	0.00962029
Ovary	NM_001354798.2|SLC25A38|chr3|+	0.0968999	54	0.000367655
Ovary	NM_001354870.1|MYC|chr8|+	0.0506569	82	0.0109569
Ovary	NM_001354928.2|VCP|chr9|-	0.0454032	14	0.0161619
Ovary	NM_001355003.2|MMP24OS|chr20|-	0.17333	41	1.12566e-06
Ovary	NM_001355121.2|RPA1|chr17|+	0.480622	15	1.68198e-19
Ovary	NM_001355469.2|GOLGA8T|chr15|+	0.110046	42	0.000139002
Ovary	NM_001355476.2|GOLGA8Q|chr15|+	0.127686	12	3.72155e-05
Ovary	NM_001357943.2|GAPDH|chr12|+	0.235747	13	7.21519e-09
Ovary	NM_001358311.2|DGLUCY|chr14|+	0.0351409	34	0.0348227
Ovary	NM_001362663.2|TBL2|chr7|-	0.0551624	25	0.00786221
Ovary	NM_001362678.2|DENND2A|chr7|-	0.0800068	56	0.00127229
Ovary	NM_001362691.2|TMEM176B|chr7|-	0.066273	54	0.00347927
Ovary	NM_001362836.2|ZFPM2|chr8|+	0.0518739	25	0.0100162
Ovary	NM_001363083.1|AZIN1|chr8|-	0.0371086	12	0.0300223
Ovary	NM_001363103.2|ZNF250|chr8|-	0.0351066	26	0.0349129
Ovary	NM_001363139.1|MTDH|chr8|+	0.0783623	18	0.00143525
Ovary	NM_001363413.2|LMBR1|chr7|-	0.0742367	79	0.00194171
Ovary	NM_001363506.1|UPK3BL2|chr7|-	0.0363772	21	0.0317214
Ovary	NM_001363516.2|RPUSD4|chr11|-	0.173352	46	1.12372e-06
Ovary	NM_001363598.2|GABARAPL1|chr12|+	0.0458167	43	0.0156737
Ovary	NM_001363649.2|NOSIP|chr19|-	0.0401507	4	0.0238983
Ovary	NM_001363676.1|DNAJB6|chr7|+	0.0639769	25	0.00411675
Ovary	NM_001363686.2|HBS1L|chr6|-	0.0488077	48	0.0125603
Ovary	NM_001363729.2|SAMHD1|chr20|-	0.0899788	5	0.000611961
Ovary	NM_001363743.2|ASAH1|chr8|-	0.105866	14	0.000189524
Ovary	NM_001363805.1|ARL17B|chr17|-	0.397248	48	2.02628e-15
Ovary	NM_001363860.2|RPS16|chr19|-	0.0859473	85	0.000822891
Ovary	NM_001363963.2|DERL1|chr8|-	0.0575756	43	0.0065843
Ovary	NM_001364356.2|MEF2C|chr5|-	0.0427831	32	0.0196365
Ovary	NM_001364607.2|MAPK9|chr5|-	0.196644	12	1.77627e-07
Ovary	NM_001364612.2|MAPK9|chr5|-	0.186515	26	3.98352e-07
Ovary	NM_001364858.1|AP5Z1|chr7|+	0.110911	21	0.000130349
Ovary	NM_001364930.1|ECPAS|chr9|-	0.0464952	39	0.0149047
Ovary	NM_001365761.2|MICOS13|chr19|-	0.032128	55	0.0437632
Ovary	NM_001365819.1|SBF1|chr22|-	0.211878	23	5.18485e-08
Ovary	NM_001365851.2|CD200|chr3|+	0.0542962	20	0.00837956
Ovary	NM_001365855.1|CD200|chr3|+	0.0317888	45	0.044909
Ovary	NM_001365921.2|MSL1|chr17|+	0.0551359	29	0.00787756
Ovary	NM_001365950.1|CARD8|chr19|-	0.117202	49	8.15995e-05
Ovary	NM_001366011.1|CDC42BPA|chr1|-	0.0935562	86	0.000470355
Ovary	NM_001366559.1|ATF7-NPFF|chr12|-	0.0435586	5	0.0185353
Ovary	NM_001366643.2|SAP18|chr13|+	0.134109	25	2.29353e-05
Ovary	NM_001367321.1|TRNT1|chr3|+	0.0621841	68	0.00469498
Ovary	NM_001367982.1|SCARB1|chr12|-	0.0400244	8	0.0241251
Ovary	NM_001368008.1|POU6F1|chr12|-	0.0554867	29	0.0076769
Ovary	NM_001368238.1|LOC102724159|chr21|-	0.0538604	25	0.00865266
Ovary	NM_001369483.1|COPS7B|chr2|+	0.131275	27	2.84053e-05
Ovary	NM_001369604.1|ST7|chr7|+	0.121013	31	6.13843e-05
Ovary	NM_001369651.2|SNAPC3|chr9|+	0.117139	94	8.19866e-05
Ovary	NM_001369671.1|RPS6KB1|chr17|+	0.0598854	33	0.00555726
Ovary	NM_001369733.1|PEG3|chr19|-	0.0526821	16	0.00943703
Ovary	NM_001369744.1|ITGB1BP1|chr2|-	0.129374	89	3.27781e-05
Ovary	NM_001369794.1|PWWP3A|chr19|+	0.103981	17	0.000217917
Ovary	NM_001369859.1|PTP4A2|chr1|-	0.0383912	40	0.0272646
Ovary	NM_001369894.1|CNTRL|chr9|+	0.0558295	11	0.00748579
Ovary	NM_001370225.1|UBE2E2|chr3|+	0.121741	44	5.81277e-05
Ovary	NM_001370248.1|CNDP2|chr18|+	0.0937258	33	0.000464519
Ovary	NM_001370298.3|FGD4|chr12|+	0.0693515	14	0.00277689
Ovary	NM_001370311.1|RNF167|chr17|+	0.242953	49	3.93498e-09
Ovary	NM_001370402.1|BAZ1B|chr7|-	0.0525016	48	0.00956338
Ovary	NM_001370449.1|ZNF577|chr19|-	0.224367	10	1.86004e-08
Ovary	NM_001370450.1|ZNF577|chr19|-	0.246634	10	2.88131e-09
Ovary	NM_001370455.1|ZNF577|chr19|-	0.0782693	43	0.00144507
Ovary	NM_001370461.1|GLB1L2|chr11|+	0.0509328	12	0.0107361
Ovary	NM_001370498.1|OLFML1|chr11|+	0.105016	9	0.000201852
Ovary	NM_001370518.1|PSPH|chr7|-	0.38534	19	6.98365e-15
Ovary	NM_001370588.1|NUDT16L1|chr16|+	0.074484	30	0.00190685
Ovary	NM_001370746.1|ANGEL1|chr14|-	0.0945345	98	0.000437664
Ovary	NM_001370747.1|ANGEL1|chr14|-	0.0776298	36	0.00151439
Ovary	NM_001371095.1|FECH|chr18|-	0.219556	15	2.76564e-08
Ovary	NM_001371267.1|CPVL|chr7|-	0.0623494	24	0.00463843
Ovary	NM_001371293.1|ZDHHC4|chr7|+	0.0809433	33	0.00118787
Ovary	NM_001371334.1|PTGR2|chr14|+	0.102819	128	0.000237478
Ovary	NM_001371355.1|BCAP29|chr7|+	0.0364928	10	0.0314465
Ovary	NM_001371427.1|CREB1|chr2|+	0.0713329	10	0.00240182
Ovary	NM_001371445.1|LSM12|chr17|-	0.0902692	53	0.000599032
Ovary	NM_001371473.1|GALNT11|chr7|+	0.0364362	46	0.0315807
Ovary	NM_001371477.1|GGPS1|chr1|+	0.0833815	50	0.000993382
Ovary	NM_001371487.1|MAPKAPK5|chr12|+	0.0363865	22	0.0316993
Ovary	NM_001371488.1|GET3|chr19|+	0.045684	12	0.0158286
Ovary	NM_001371496.1|LIMS1|chr2|+	0.0998031	104	0.000296762
Ovary	NM_001371700.1|CYP20A1|chr2|+	0.03236	8	0.0429968
Ovary	NM_001371734.1|IMP4|chr2|+	0.083286	35	0.00100036
Ovary	NM_001374329.1|TBL1XR1|chr3|-	0.0420915	35	0.0206749
Ovary	NM_001374478.1|PIGV|chr1|+	0.0519059	20	0.00999259
Ovary	NM_001374682.1|TRAPPC9|chr8|-	0.102676	83	0.000240005
Ovary	NM_001375288.1|SNCA|chr4|-	0.130947	27	2.91152e-05
Ovary	NM_001375409.1|CEP120|chr5|-	0.0670746	24	0.00328085
Ovary	NM_001375641.1|LENG8|chr19|+	0.0396934	11	0.0247301
Ovary	NM_001375790.1|ACOX3|chr4|-	0.16655	7	1.91039e-06
Ovary	NM_001376081.1|OSGEPL1|chr2|-	0.0474423	12	0.0138952
Ovary	NM_001376093.1|CAPN7|chr3|+	0.0743426	32	0.0019267
Ovary	NM_001376591.1|IFI16|chr1|+	0.0472249	27	0.0141206
Ovary	NM_001376651.1|MADD|chr11|+	0.0882485	72	0.000694941
Ovary	NM_001376727.1|AZIN2|chr1|+	0.0531208	9	0.009137
Ovary	NM_001377188.1|CTBP1|chr4|-	0.0778352	41	0.00149177
Ovary	NM_001377191.1|CTBP1|chr4|-	0.109234	33	0.000147646
Ovary	NM_001377321.1|ABCA10|chr17|-	0.0888702	42	0.000663911
Ovary	NM_001377346.1|LRIG1|chr3|-	0.0738819	3	0.00199282
Ovary	NM_001377415.1|ARHGEF3|chr3|-	0.215184	25	3.95826e-08
Ovary	NM_001377481.1|ENAH|chr1|-	0.252445	38	1.75647e-09
Ovary	NM_001377548.1|DOCK1|chr10|+	0.045511	21	0.016033
Ovary	NM_001378090.1|WASHC1|chr9|-	0.0882279	26	0.000695995
Ovary	NM_001378271.1|RNASEH1|chr2|-	0.0910495	57	0.00056563
Ovary	NM_001378432.1|EPHX1|chr1|+	0.132814	13	2.52923e-05
Ovary	NM_001378454.1|ALMS1|chr2|+	0.111645	13	0.000123435
Ovary	NM_001378630.1|LARGE1|chr22|-	0.126156	76	4.1751e-05
Ovary	NM_001378765.1|TRABD|chr22|+	0.0322748	22	0.0432765
Ovary	NM_001379043.1|H3-3A|chr1|+	0.0987483	10	0.000320792
Ovary	NM_001379416.1|RFX5|chr1|-	0.0512188	11	0.0105119
Ovary	NM_001379500.1|COL18A1|chr21|+	0.0666243	48	0.00339088
Ovary	NM_001381941.1|THBS2|chr6|-	0.131998	50	2.68984e-05
Ovary	NM_001382315.1|ATXN7L3|chr17|-	0.037527	58	0.0290925
Ovary	NM_001382337.1|PKNOX2|chr11|+	0.0469524	29	0.0144084
Ovary	NM_001382342.1|MRPL34|chr19|+	0.114122	25	0.000102661
Ovary	NM_001382472.1|ERO1A|chr14|-	0.19739	50	1.67314e-07
Ovary	NM_001382.4|DPAGT1|chr11|-	0.041533	37	0.0215541
Ovary	NM_001382727.1|F11R|chr1|-	0.202125	66	1.14328e-07
Ovary	NM_001382730.1|F11R|chr1|-	0.188781	58	3.3275e-07
Ovary	NM_001384348.1|MTG2|chr20|+	0.0576725	68	0.00653762
Ovary	NM_001384414.1|WDR5|chr9|+	0.0629584	15	0.00443589
Ovary	NM_001384422.1|LSM14A|chr19|+	0.184976	68	4.50024e-07
Ovary	NM_001384424.1|LSM14A|chr19|+	0.172119	67	1.23756e-06
Ovary	NM_001384540.1|GATAD2A|chr19|+	0.0422392	7	0.0204485
Ovary	NM_001384622.1|DPP9|chr19|-	0.0774123	46	0.00153872
Ovary	NM_001384714.1|CTSB|chr8|-	0.202781	26	1.08431e-07
Ovary	NM_001384822.1|PRRC2B|chr9|+	0.0749452	23	0.00184352
Ovary	NM_001385054.1|IFNAR2|chr21|+	0.0810599	16	0.00117776
Ovary	NM_001385618.1|ZNF677|chr19|-	0.0758416	84	0.00172636
Ovary	NM_001385651.1|HNRNPL|chr19|-	0.0731858	27	0.00209705
Ovary	NM_001385854.1|TBC1D15|chr12|+	0.0339245	5	0.03818
Ovary	NM_001385910.1|DDX58|chr9|-	0.265115	10	5.89662e-10
Ovary	NM_001386085.1|SPECC1|chr17|+	0.094416	46	0.000441501
Ovary	NM_001386456.1|SERPINE1|chr7|+	0.0843567	47	0.000924789
Ovary	NM_001386459.1|SERPINE1|chr7|+	0.117226	52	8.14545e-05
Ovary	NM_001386460.1|SERPINE1|chr7|+	0.150124	52	6.78472e-06
Ovary	NM_001386461.1|SERPINE1|chr7|+	0.117822	37	7.79125e-05
Ovary	NM_001386677.1|ACAT1|chr11|+	0.044243	73	0.0176159
Ovary	NM_001386681.1|ACAT1|chr11|+	0.0408244	40	0.0227249
Ovary	NM_001386700.1|BCLAF1|chr6|-	0.0520307	33	0.00990109
Ovary	NM_001387118.1|RPRD2|chr1|+	0.0367302	30	0.0308893
Ovary	NM_001387140.1|DNASE1|chr16|+	0.0453072	28	0.0162774
Ovary	NM_001387241.1|TMEM218|chr11|-	0.11975	27	6.74622e-05
Ovary	NM_001387272.1|NSUN4|chr1|+	0.04271	12	0.0197437
Ovary	NM_001387277.1|MXRA7|chr17|-	0.45327	21	4.27791e-18
Ovary	NM_001387346.1|BCL2L2-PABPN1|chr14|+	0.103053	15	0.000233401
Ovary	NM_001387422.1|ZNF544|chr19|+	0.0406148	45	0.0230835
Ovary	NM_001387467.1|TTLL3|chr3|+	0.348801	22	2.70558e-13
Ovary	NM_001387573.1|ZNF320|chr19|-	0.0969013	59	0.000367617
Ovary	NM_001393473.1|ANKMY1|chr2|-	0.254475	104	1.47629e-09
Ovary	NM_001393919.1|POLR2J|chr7|-	0.0858133	12	0.000831026
Ovary	NM_001394130.1|SMIM20|chr4|+	0.116402	59	8.66222e-05
Ovary	NM_001394158.1|RGS12|chr4|+	0.198156	43	1.57335e-07
Ovary	NM_001394182.1|ZNF720|chr16|+	0.0696684	28	0.0027132
Ovary	NM_001394273.1|SORBS2|chr4|-	0.0736996	30	0.0020196
Ovary	NM_001394351.1|SSBP2|chr5|-	0.0702054	5	0.00260855
Ovary	NM_001394718.1|GPR108|chr19|-	0.0502843	2	0.0112624
Ovary	NM_001394981.1|MRPL43|chr10|-	0.210314	42	5.88948e-08
Ovary	NM_001402.6|EEF1A1|chr6|-	0.0454694	22	0.0160826
Ovary	NM_001419.3|ELAVL1|chr19|-	0.172735	31	1.1793e-06
Ovary	NM_001424.6|EMP2|chr16|-	0.269859	33	3.90094e-10
Ovary	NM_001425.3|EMP3|chr19|+	0.161548	142	2.81576e-06
Ovary	NM_001518.5|GTF2I|chr7|+	0.0813326	35	0.00115445
Ovary	NM_001545.3|MRPL58|chr17|+	0.0491962	101	0.0122047
Ovary	NM_001546.4|ID4|chr6|+	0.05189	82	0.0100043
Ovary	NM_001647.4|APOD|chr3|-	0.561739	14	3.83306e-24
Ovary	NM_001681.4|ATP2A2|chr12|+	0.0347147	51	0.0359627
Ovary	NM_001722.3|POLR3D|chr8|+	0.271563	66	3.36078e-10
Ovary	NM_001777.4|CD47|chr3|-	0.0489623	34	0.0124176
Ovary	NM_001788.6|SEPTIN7|chr7|+	0.117443	52	8.01492e-05
Ovary	NM_001831.4|CLU|chr8|-	0.0323596	6	0.042998
Ovary	NM_001848.3|COL6A1|chr21|+	0.217783	27	3.19924e-08
Ovary	NM_001849.4|COL6A2|chr21|+	0.0958434	11	0.000397432
Ovary	NM_001987.5|ETV6|chr12|+	0.0508855	36	0.0107736
Ovary	NM_002009.4|FGF7|chr15|+	0.0626233	19	0.00454618
Ovary	NM_002116.8|HLA-A|chr6|+	0.596956	86	1.98117e-26
Ovary	NM_002117.6|HLA-C|chr6|-	0.743194	51	1.038e-38
Ovary	NM_002121.6|HLA-DPB1|chr6|+	0.108958	18	0.000150703
Ovary	NM_002124.4|HLA-DRB1|chr6|-	0.436473	68	2.8875e-17
Ovary	NM_002149.4|HPCAL1|chr2|+	0.0323132	22	0.0431504
Ovary	NM_002197.3|ACO1|chr9|+	0.417152	71	2.4266e-16
Ovary	NM_002198.3|IRF1|chr5|-	0.231536	10	1.02581e-08
Ovary	NM_002208.5|ITGAE|chr17|-	0.035947	61	0.0327669
Ovary	NM_002222.7|ITPR1|chr3|+	0.0409604	23	0.0224953
Ovary	NM_002264.4|KPNA1|chr3|-	0.0650282	7	0.0038115
Ovary	NM_002265.6|KPNB1|chr17|+	0.0781812	9	0.00145442
Ovary	NM_002293.4|LAMC1|chr1|+	0.172547	72	1.19681e-06
Ovary	NM_002337.4|LRPAP1|chr4|-	0.281826	37	1.36035e-10
Ovary	NM_002345.4|LUM|chr12|-	0.149901	18	6.90153e-06
Ovary	NM_002387.3|MCC|chr5|-	0.106305	10	0.000183464
Ovary	NM_002398.3|MEIS1|chr2|+	0.0611136	58	0.00507841
Ovary	NM_002402.4|MEST|chr7|+	0.0741187	52	0.00195857
Ovary	NM_002403.4|MFAP2|chr1|-	0.0340828	33	0.0377247
Ovary	NM_002430.3|MN1|chr22|-	0.03487	62	0.0355429
Ovary	NM_002573.4|PAFAH1B3|chr19|-	0.0398171	16	0.0245023
Ovary	NM_002586.5|PBX2|chr6|-	0.283687	28	1.15314e-10
Ovary	NM_002598.4|PDCD2|chr6|-	0.0644789	12	0.00396806
Ovary	NM_002629.4|PGAM1|chr10|+	0.297374	24	3.37669e-11
Ovary	NM_002636.5|PHF1|chr6|+	0.18644	60	4.00732e-07
Ovary	NM_002669.4|PLRG1|chr4|-	0.145147	13	9.92414e-06
Ovary	NM_002689.4|POLA2|chr11|+	0.0631369	20	0.00437819
Ovary	NM_002695.5|POLR2E|chr19|-	0.0586098	25	0.00610275
Ovary	NM_002703.5|PPAT|chr4|-	0.127436	20	3.79218e-05
Ovary	NM_002712.3|PPP1R7|chr2|+	0.096533	42	0.000377735
Ovary	NM_002717.4|PPP2R2A|chr8|+	0.0323105	17	0.043159
Ovary	NM_002755.4|MAP2K1|chr15|+	0.0734711	3	0.00205369
Ovary	NM_002800.5|PSMB9|chr6|+	0.0311749	52	0.0470632
Ovary	NM_002808.5|PSMD2|chr3|+	0.0493243	50	0.0120898
Ovary	NM_002856.3|NECTIN2|chr19|+	0.397777	14	1.91698e-15
Ovary	NM_002881.3|RALB|chr2|+	0.0335158	4	0.0393817
Ovary	NM_002901.4|RCN1|chr11|+	0.324569	7	2.74742e-12
Ovary	NM_003001.5|SDHC|chr1|+	0.235215	220	7.54383e-09
Ovary	NM_003014.4|SFRP4|chr7|-	0.353948	39	1.6361e-13
Ovary	NM_003079.5|SMARCE1|chr17|-	0.355234	32	1.44213e-13
Ovary	NM_003094.4|SNRPE|chr1|+	0.257305	24	1.15787e-09
Ovary	NM_003100.4|SNX2|chr5|+	0.0322919	21	0.0432204
Ovary	NM_003130.4|SRI|chr7|-	0.0610227	17	0.0051124
Ovary	NM_003132.3|SRM|chr1|-	0.0364821	36	0.0314717
Ovary	NM_003134.6|SRP14|chr15|-	0.537997	17	1.05841e-22
Ovary	NM_003144.5|SSR1|chr6|-	0.135678	44	2.03695e-05
Ovary	NM_003168.3|SUPT4H1|chr17|-	0.181428	14	5.95728e-07
Ovary	NM_003174.3|SVIL|chr10|-	0.0467969	71	0.0145754
Ovary	NM_003187.5|TAF9|chr5|-	0.058627	15	0.00609505
Ovary	NM_003234.4|TFRC|chr3|-	0.0847412	97	0.000899061
Ovary	NM_003249.5|THOP1|chr19|+	0.254413	67	1.48416e-09
Ovary	NM_003255.5|TIMP2|chr17|-	0.0378985	30	0.0282919
Ovary	NM_003274.5|TRAPPC10|chr21|+	0.0425951	20	0.0199134
Ovary	NM_003312.6|TST|chr22|-	0.0606531	43	0.00525292
Ovary	NM_003316.4|TTC3|chr21|+	0.0810391	55	0.00117956
Ovary	NM_003516.3|H2AC18|chr1|-	0.0405826	30	0.0231392
Ovary	NM_003597.5|KLF11|chr2|+	0.031786	16	0.0449184
Ovary	NM_003601.4|SMARCA5|chr4|+	0.0836737	44	0.000972313
Ovary	NM_003610.4|RAE1|chr20|+	0.108011	38	0.000161671
Ovary	NM_003641.5|IFITM1|chr11|+	0.0866779	13	0.000779914
Ovary	NM_003676.4|DEGS1|chr1|+	0.0512018	23	0.0105251
Ovary	NM_003718.5|CDK13|chr7|+	0.37903	15	1.33273e-14
Ovary	NM_003754.3|EIF3F|chr11|+	0.041105	40	0.0222537
Ovary	NM_003756.3|EIF3H|chr8|-	0.0572029	6	0.00676708
Ovary	NM_003798.4|CTNNAL1|chr9|-	0.0626949	26	0.0045224
Ovary	NM_003816.3|ADAM9|chr8|+	0.0394893	22	0.0251108
Ovary	NM_003884.5|KAT2B|chr3|+	0.0479262	8	0.0134063
Ovary	NM_003979.4|GPRC5A|chr12|+	0.0550241	66	0.00794257
Ovary	NM_004040.4|RHOB|chr2|+	0.0592414	24	0.00582627
Ovary	NM_004125.4|DNAJC25-GNG10|chr9|+	0.358579	19	1.03719e-13
Ovary	NM_004218.4|RAB11B|chr19|+	0.120094	56	6.57499e-05
Ovary	NM_004261.5|SELENOF|chr1|-	0.0982692	16	0.000332335
Ovary	NM_004277.5|SLC25A27|chr6|+	0.138392	31	1.65857e-05
Ovary	NM_004335.4|BST2|chr19|-	0.192944	50	2.3882e-07
Ovary	NM_004354.3|CCNG2|chr4|+	0.0519166	32	0.00998477
Ovary	NM_004468.5|FHL3|chr1|-	0.111235	54	0.000127254
Ovary	NM_004483.5|GCSH|chr16|-	0.0623899	21	0.00462465
Ovary	NM_004514.4|FOXK2|chr17|+	0.0884773	28	0.000683354
Ovary	NM_004528.4|MGST3|chr1|+	0.034456	53	0.0366736
Ovary	NM_004542.4|NDUFA3|chr19|+	0.154044	22	5.0227e-06
Ovary	NM_004544.4|NDUFA10|chr2|-	0.121363	38	5.97955e-05
Ovary	NM_004547.6|NDUFB4|chr3|+	0.0332713	4	0.0401191
Ovary	NM_004579.5|MAP4K2|chr11|-	0.0505038	18	0.0110814
Ovary	NM_004589.4|SCO1|chr17|-	0.213441	40	4.56449e-08
Ovary	NM_004604.5|STX4|chr16|+	0.0430644	14	0.0192297
Ovary	NM_004627.6|GET1|chr21|+	0.411458	25	4.48522e-16
Ovary	NM_004645.3|COIL|chr17|-	0.0477127	36	0.0136198
Ovary	NM_004657.6|CAVIN2|chr2|-	0.0438421	11	0.0181487
Ovary	NM_004673.4|ANGPTL1|chr1|-	0.0326709	15	0.0419918
Ovary	NM_004707.4|ATG12|chr5|-	0.0599215	29	0.00554259
Ovary	NM_004710.7|SYNGR2|chr17|+	0.0336294	22	0.0390438
Ovary	NM_004718.4|COX7A2L|chr2|-	0.175244	16	9.68948e-07
Ovary	NM_004733.4|SLC33A1|chr3|-	0.1127	20	0.00011412
Ovary	NM_004782.4|SNAP29|chr22|+	0.422011	88	1.43014e-16
Ovary	NM_004785.6|SLC9A3R2|chr16|+	0.432329	16	4.58534e-17
Ovary	NM_004804.3|CIAO1|chr2|+	0.0369167	60	0.0304588
Ovary	NM_004805.4|POLR2D|chr2|-	0.205062	18	9.01843e-08
Ovary	NM_004818.3|DDX23|chr12|-	0.0410679	67	0.0223154
Ovary	NM_004830.4|MED23|chr6|-	0.0307882	14	0.0484749
Ovary	NM_004888.4|ATP6V1G1|chr9|+	0.0457492	67	0.0157522
Ovary	NM_004905.3|PRDX6|chr1|+	0.0916053	66	0.000542971
Ovary	NM_004912.4|KRIT1|chr7|-	0.0581948	11	0.00629158
Ovary	NM_004982.4|KCNJ8|chr12|-	0.0850506	46	0.00087888
Ovary	NM_004986.4|KTN1|chr14|+	0.0383086	33	0.0274342
Ovary	NM_005008.4|SNU13|chr22|-	0.0962611	12	0.000385381
Ovary	NM_005015.5|OXA1L|chr14|+	0.104649	21	0.000207411
Ovary	NM_005017.4|PCYT1A|chr3|-	0.0341777	27	0.0374546
Ovary	NM_005023.4|PGGT1B|chr5|-	0.208353	25	6.90708e-08
Ovary	NM_005067.7|SIAH2|chr3|-	0.0720708	28	0.00227547
Ovary	NM_005082.5|TRIM25|chr17|-	0.0833848	139	0.000993143
Ovary	NM_005100.4|AKAP12|chr6|+	0.0535596	34	0.00884642
Ovary	NM_005101.4|ISG15|chr1|+	0.0419421	38	0.0209065
Ovary	NM_005127.3|CLEC2B|chr12|-	0.483517	10	1.18256e-19
Ovary	NM_005194.4|CEBPB|chr20|+	0.118711	85	7.29085e-05
Ovary	NM_005213.4|CSTA|chr3|+	0.0825635	12	0.00105481
Ovary	NM_005216.5|DDOST|chr1|-	0.0319993	19	0.0441943
Ovary	NM_005252.4|FOS|chr14|+	0.0974627	6	0.000352709
Ovary	NM_005347.5|HSPA5|chr9|-	0.0514594	12	0.0103271
Ovary	NM_005381.3|NCL|chr2|-	0.189337	30	3.18372e-07
Ovary	NM_005494.3|DNAJB6|chr7|+	0.0952242	2	0.000415984
Ovary	NM_005514.8|HLA-B|chr6|-	0.405268	36	8.68821e-16
Ovary	NM_005537.5|ING1|chr13|+	0.0369334	46	0.0304205
Ovary	NM_005545.4|ISLR|chr15|+	0.0427883	23	0.0196289
Ovary	NM_005561.4|LAMP1|chr13|+	0.0450388	14	0.0166049
Ovary	NM_005590.4|MRE11|chr11|-	0.225419	63	1.70514e-08
Ovary	NM_005653.5|TFCP2|chr12|-	0.245318	36	3.22145e-09
Ovary	NM_005679.4|TAF1C|chr16|-	0.268968	55	4.21627e-10
Ovary	NM_005687.5|FARSB|chr2|-	0.0336628	43	0.0389448
Ovary	NM_005707.2|PDCD7|chr15|-	0.041088	15	0.0222819
Ovary	NM_005721.5|ACTR3|chr2|+	0.0599331	21	0.00553785
Ovary	NM_005760.3|CEBPZ|chr2|-	0.048987	25	0.0123949
Ovary	NM_005763.4|AASS|chr7|-	0.0503802	84	0.011183
Ovary	NM_005776.3|CNIH1|chr14|-	0.272315	32	3.14667e-10
Ovary	NM_005798.5|TRIM13|chr13|+	0.032863	16	0.0413829
Ovary	NM_005819.6|STX6|chr1|-	0.0428439	25	0.0195478
Ovary	NM_005829.5|AP3S2|chr15|-	0.0499635	35	0.0115323
Ovary	NM_005864.4|EFS|chr14|-	0.0455244	30	0.0160172
Ovary	NM_005870.4|SAP18|chr13|+	0.135824	24	2.01463e-05
Ovary	NM_005999.3|TSNAX|chr1|+	0.0341161	11	0.0376297
Ovary	NM_006012.4|CLPP|chr19|+	0.16766	29	1.75231e-06
Ovary	NM_006106.5|YAP1|chr11|+	0.05974	14	0.0056169
Ovary	NM_006107.4|LUC7L3|chr17|+	0.083869	74	0.000958485
Ovary	NM_006111.3|ACAA2|chr18|-	0.156847	43	4.04816e-06
Ovary	NM_006156.3|NEDD8|chr14|-	0.0587474	99	0.00604141
Ovary	NM_006184.6|NUCB1|chr19|+	0.0645871	24	0.00393671
Ovary	NM_006231.4|POLE|chr12|-	0.0625216	23	0.00458023
Ovary	NM_006234.6|POLR2J|chr7|-	0.109367	13	0.000146195
Ovary	NM_006243.4|PPP2R5A|chr1|+	0.0407074	43	0.0229244
Ovary	NM_006320.6|PGRMC2|chr4|-	0.120376	11	6.43798e-05
Ovary	NM_006322.6|TUBGCP3|chr13|-	0.0900973	3	0.000606652
Ovary	NM_006349.3|ZNHIT1|chr7|+	0.122443	122	5.51537e-05
Ovary	NM_006354.5|TADA3|chr3|-	0.0406327	12	0.0230527
Ovary	NM_006373.4|VAT1|chr17|-	0.0363555	21	0.0317733
Ovary	NM_006391.3|IPO7|chr11|+	0.153265	79	5.33211e-06
Ovary	NM_006392.4|NOP56|chr20|+	0.242092	17	4.23199e-09
Ovary	NM_006397.3|RNASEH2A|chr19|+	0.0913758	39	0.000552215
Ovary	NM_006432.5|NPC2|chr14|-	0.0416273	9	0.021403
Ovary	NM_006435.3|IFITM2|chr11|+	0.411696	61	4.37207e-16
Ovary	NM_006443.3|DNPH1|chr6|-	0.0341258	20	0.0376022
Ovary	NM_006451.5|PAIP1|chr5|-	0.090751	19	0.000578181
Ovary	NM_006469.5|IVNS1ABP|chr1|-	0.10913	74	0.000148789
Ovary	NM_006496.4|GNAI3|chr1|+	0.161738	21	2.7747e-06
Ovary	NM_006553.4|PRELID3A|chr18|+	0.0468134	45	0.0145575
Ovary	NM_006570.5|RRAGA|chr9|+	0.0462325	79	0.0151978
Ovary	NM_006612.6|KIF1C|chr17|+	0.0979068	46	0.000341341
Ovary	NM_006627.3|POP4|chr19|+	0.0457014	25	0.0158082
Ovary	NM_006704.5|SUGT1|chr13|+	0.0342196	14	0.037336
Ovary	NM_006739.4|MCM5|chr22|+	0.0803145	137	0.00124392
Ovary	NM_006773.4|DDX18|chr2|+	0.104453	47	0.000210432
Ovary	NM_006805.4|HNRNPA0|chr5|-	0.050685	39	0.0109342
Ovary	NM_006813.3|PNRC1|chr6|+	0.0317758	22	0.0449537
Ovary	NM_006815.4|TMED2|chr12|+	0.0417233	23	0.0212503
Ovary	NM_006821.6|ACOT2|chr14|+	0.263196	27	6.96442e-10
Ovary	NM_006822.3|RAB40B|chr17|-	0.262494	10	7.40033e-10
Ovary	NM_006851.3|GLIPR1|chr12|+	0.0533166	65	0.00900617
Ovary	NM_006854.4|KDELR2|chr7|-	0.371678	20	2.80744e-14
Ovary	NM_006895.3|HNMT|chr2|+	0.149115	10	7.32928e-06
Ovary	NM_006993.2|NPM3|chr10|-	0.0521331	59	0.00982669
Ovary	NM_007024.5|TMEM115|chr3|-	0.0334206	10	0.039667
Ovary	NM_007043.7|KRR1|chr12|-	0.171694	28	1.27928e-06
Ovary	NM_007062.3|PWP1|chr12|+	0.103277	9	0.000229562
Ovary	NM_007080.3|LSM6|chr4|+	0.0321229	2	0.04378
Ovary	NM_007085.5|FSTL1|chr3|-	0.433177	26	4.17219e-17
Ovary	NM_007104.5|RPL10A|chr6|+	0.0382867	11	0.0274793
Ovary	NM_007155.6|ZP3|chr7|+	0.11892	14	7.17794e-05
Ovary	NM_007166.4|PICALM|chr11|-	0.0441949	9	0.0176789
Ovary	NM_007186.6|CEP250|chr20|+	0.550234	52	1.95559e-23
Ovary	NM_007242.7|DDX19B|chr16|+	0.0661633	13	0.00350733
Ovary	NM_012117.3|CBX5|chr12|-	0.07402	24	0.00197277
Ovary	NM_012139.4|SERGEF|chr11|-	0.0656037	69	0.00365412
Ovary	NM_012161.4|FBXL5|chr4|-	0.179496	24	6.93725e-07
Ovary	NM_012173.4|FBXO25|chr8|+	0.235259	20	7.51649e-09
Ovary	NM_012197.4|RABGAP1|chr9|+	0.0304579	24	0.0497155
Ovary	NM_012232.6|CAVIN1|chr17|-	0.0465133	30	0.0148848
Ovary	NM_012234.6|RYBP|chr3|-	0.0973943	94	0.000354492
Ovary	NM_012263.5|TTLL1|chr22|-	0.062605	2	0.00455229
Ovary	NM_012304.5|FBXL7|chr5|+	0.0399659	34	0.024231
Ovary	NM_012328.3|DNAJB9|chr7|+	0.0660731	40	0.0035306
Ovary	NM_012341.3|GTPBP4|chr10|+	0.16426	47	2.28219e-06
Ovary	NM_012382.3|TTC33|chr5|-	0.0337625	19	0.0386517
Ovary	NM_012396.5|PHLDA3|chr1|-	0.118081	39	7.64234e-05
Ovary	NM_012426.5|SF3B3|chr16|+	0.0316362	16	0.0454346
Ovary	NM_012435.3|SHC2|chr19|-	0.0309479	44	0.0478863
Ovary	NM_012456.3|TIMM10|chr11|-	0.501893	28	1.20682e-20
Ovary	NM_012458.4|TIMM13|chr19|-	0.160675	10	3.01257e-06
Ovary	NM_012477.4|WBP1|chr2|+	0.0844689	34	0.000917209
Ovary	NM_013272.4|SLCO3A1|chr15|+	0.0788242	51	0.00138749
Ovary	NM_013276.4|SHPK|chr17|-	0.172458	22	1.20516e-06
Ovary	NM_013284.4|POLM|chr7|-	0.031592	84	0.0455882
Ovary	NM_013337.4|TIMM22|chr17|+	0.242026	16	4.25547e-09
Ovary	NM_013339.4|ALG6|chr1|+	0.0628537	36	0.00447004
Ovary	NM_013975.4|LIG3|chr17|+	0.0406549	11	0.0230144
Ovary	NM_013976.5|GCDH|chr19|+	0.050525	40	0.0110641
Ovary	NM_014000.3|VCL|chr10|+	0.0467794	26	0.0145942
Ovary	NM_014026.6|DCPS|chr11|+	0.04338	23	0.0187833
Ovary	NM_014028.4|OSTM1|chr6|-	0.0408747	24	0.0226397
Ovary	NM_014110.5|PPP1R8|chr1|+	0.0535043	23	0.00888255
Ovary	NM_014117.3|C16orf72|chr16|+	0.192893	148	2.39802e-07
Ovary	NM_014140.4|SMARCAL1|chr2|+	0.114097	88	0.000102849
Ovary	NM_014165.4|NDUFAF4|chr6|-	0.374668	36	2.07574e-14
Ovary	NM_014166.4|MED4|chr13|-	0.360793	90	8.33175e-14
Ovary	NM_014171.6|CRIPT|chr2|+	0.27527	23	2.42762e-10
Ovary	NM_014222.3|NDUFA8|chr9|-	0.0749804	67	0.00183876
Ovary	NM_014239.4|EIF2B2|chr14|+	0.0606874	45	0.0052397
Ovary	NM_014244.5|ADAMTS2|chr5|-	0.0584823	57	0.00616015
Ovary	NM_014280.3|DNAJC8|chr1|-	0.0452365	11	0.016363
Ovary	NM_014337.4|PPIL2|chr22|+	0.329016	27	1.80639e-12
Ovary	NM_014393.3|STAU2|chr8|-	0.0425862	1	0.0199266
Ovary	NM_014426.4|SNX5|chr20|-	0.0704709	23	0.00255832
Ovary	NM_014460.4|CSDC2|chr22|+	0.039032	8	0.0259857
Ovary	NM_014501.3|UBE2S|chr19|-	0.0383546	28	0.0273395
Ovary	NM_014505.6|KCNMB4|chr12|+	0.0332609	74	0.0401509
Ovary	NM_014507.3|MCAT|chr22|-	0.0313131	20	0.0465691
Ovary	NM_014521.3|SH3BP4|chr2|+	0.0850541	12	0.000878654
Ovary	NM_014570.5|ARFGAP3|chr22|-	0.0367277	38	0.0308952
Ovary	NM_014620.6|HOXC4|chr12|+	0.0643507	28	0.00400552
Ovary	NM_014630.3|ZNF592|chr15|+	0.0457618	16	0.0157376
Ovary	NM_014673.5|EMC2|chr8|+	0.0984871	41	0.000327036
Ovary	NM_014681.6|DHX34|chr19|+	0.111286	27	0.000126776
Ovary	NM_014686.5|GARRE1|chr19|+	0.105858	14	0.000189644
Ovary	NM_014718.4|CLSTN3|chr12|+	0.0891363	10	0.000651055
Ovary	NM_014758.3|SNX19|chr11|-	0.0642347	14	0.00403973
Ovary	NM_014763.4|MRPL19|chr2|+	0.036804	17	0.0307183
Ovary	NM_014801.4|PCNX2|chr1|-	0.0477511	59	0.0135811
Ovary	NM_014845.6|FIG4|chr6|+	0.0305339	65	0.0494271
Ovary	NM_014863.4|CHST15|chr10|-	0.161625	11	2.79917e-06
Ovary	NM_014887.3|N4BP2L2|chr13|-	0.0785945	71	0.00141104
Ovary	NM_014888.3|FAM3C|chr7|-	0.1531	55	5.4003e-06
Ovary	NM_014900.5|COBLL1|chr2|-	0.0609149	16	0.00515298
Ovary	NM_014955.3|EEF1AKNMT|chr1|+	0.191118	85	2.76285e-07
Ovary	NM_014976.2|PDCD11|chr10|+	0.0844791	54	0.000916523
Ovary	NM_014999.4|RAB21|chr12|+	0.0414226	11	0.0217323
Ovary	NM_015041.3|CLUAP1|chr16|+	0.510855	9	3.84684e-21
Ovary	NM_015060.3|AVL9|chr7|+	0.101568	62	0.000260489
Ovary	NM_015087.5|SPART|chr13|-	0.0676177	8	0.0031529
Ovary	NM_015120.4|ALMS1|chr2|+	0.0940118	10	0.000454839
Ovary	NM_015130.3|TBC1D9|chr4|-	0.0338762	66	0.0383199
Ovary	NM_015141.4|GPD1L|chr3|+	0.0323898	55	0.0428994
Ovary	NM_015191.3|SIK2|chr11|+	0.041104	20	0.0222553
Ovary	NM_015319.2|TNS2|chr12|+	0.0896317	66	0.000627772
Ovary	NM_015354.3|NUP188|chr9|+	0.0309037	1	0.0480485
Ovary	NM_015388.4|YIPF3|chr6|-	0.0372083	15	0.0297979
Ovary	NM_015425.6|POLR1A|chr2|-	0.0575172	13	0.00661262
Ovary	NM_015457.3|ZDHHC5|chr11|+	0.0593803	73	0.00576715
Ovary	NM_015475.5|FAM98A|chr2|-	0.114657	90	9.86466e-05
Ovary	NM_015509.4|NECAP1|chr12|+	0.053414	32	0.00894181
Ovary	NM_015608.3|EDRF1|chr10|+	0.0461844	30	0.0152521
Ovary	NM_015621.3|CCDC69|chr5|-	0.0310763	55	0.0474187
Ovary	NM_015629.4|PRPF31|chr19|+	0.121976	23	5.71175e-05
Ovary	NM_015666.4|MTG2|chr20|+	0.186055	25	4.13149e-07
Ovary	NM_015675.4|GADD45B|chr19|+	0.117149	61	8.19233e-05
Ovary	NM_015700.4|NFU1|chr2|-	0.0524709	25	0.00958506
Ovary	NM_015703.5|RRP7A|chr22|-	0.151655	13	6.0334e-06
Ovary	NM_015711.3|BICRA|chr19|+	0.0496682	24	0.0117865
Ovary	NM_015853.5|UBXN1|chr11|-	0.0403787	6	0.0234944
Ovary	NM_015913.4|TXNDC12|chr1|-	0.0389377	17	0.0261699
Ovary	NM_015921.3|CUTA|chr6|-	0.0615746	17	0.0049096
Ovary	NM_015933.6|TMA7|chr3|+	0.0675909	3	0.00315909
Ovary	NM_015934.5|NOP58|chr2|+	0.0375447	57	0.0290539
Ovary	NM_015957.4|APIP|chr11|-	0.055751	23	0.00752916
Ovary	NM_015962.5|FCF1|chr14|+	0.0572316	25	0.00675282
Ovary	NM_016021.3|UBE2J1|chr6|-	0.241457	41	4.46473e-09
Ovary	NM_016063.3|HDDC2|chr6|-	0.193749	126	2.23945e-07
Ovary	NM_016070.4|MRPS23|chr17|-	0.0329096	6	0.0412368
Ovary	NM_016079.4|CHMP3|chr2|-	0.0588123	19	0.00601267
Ovary	NM_016094.4|COMMD2|chr3|-	0.122718	78	5.4029e-05
Ovary	NM_016097.5|IER3IP1|chr18|-	0.0958465	115	0.000397339
Ovary	NM_016126.4|HSPB11|chr1|-	0.042331	19	0.0203091
Ovary	NM_016131.5|RAB10|chr2|+	0.0444631	18	0.0173301
Ovary	NM_016134.4|CPQ|chr8|+	0.0482564	40	0.0130828
Ovary	NM_016144.4|COMMD10|chr5|+	0.0413688	56	0.0218198
Ovary	NM_016145.4|WDR83OS|chr19|-	0.0947919	27	0.000429444
Ovary	NM_016183.4|MRTO4|chr1|+	0.0495323	34	0.0119055
Ovary	NM_016196.4|RBM19|chr12|-	0.463489	21	1.30136e-18
Ovary	NM_016229.5|CYB5R2|chr11|-	0.0844022	76	0.00092171
Ovary	NM_016270.4|KLF2|chr19|+	0.483252	23	1.2215e-19
Ovary	NM_016275.5|SELENOT|chr3|+	0.0706288	37	0.00252892
Ovary	NM_016299.4|HSPA14|chr10|+	0.0671669	16	0.00325873
Ovary	NM_016310.5|POLR3K|chr16|-	0.0450771	8	0.0165578
Ovary	NM_016424.5|LUC7L3|chr17|+	0.0339921	5	0.0379849
Ovary	NM_016466.6|ANKRD39|chr2|-	0.100455	66	0.00028281
Ovary	NM_016467.5|ORMDL1|chr2|-	0.436725	52	2.80684e-17
Ovary	NM_016470.8|OSER1|chr20|-	0.0333001	48	0.0400316
Ovary	NM_016491.4|MRPL37|chr1|+	0.0395468	34	0.0250029
Ovary	NM_016520.3|C9orf78|chr9|-	0.296235	22	3.74309e-11
Ovary	NM_016531.6|KLF3|chr4|+	0.072418	75	0.00221835
Ovary	NM_016551.3|TM7SF3|chr12|-	0.350134	11	2.37596e-13
Ovary	NM_016565.3|COA4|chr11|-	0.0361935	29	0.0321635
Ovary	NM_016570.3|ERGIC2|chr12|-	0.0797306	32	0.00129831
Ovary	NM_016622.4|MRPL35|chr2|+	0.0664092	9	0.00344472
Ovary	NM_016631.4|PAXBP1|chr21|-	0.0319868	49	0.0442363
Ovary	NM_016641.4|GDE1|chr16|-	0.0419745	28	0.020856
Ovary	NM_016649.4|ESF1|chr20|-	0.0318703	27	0.0446308
Ovary	NM_017526.5|LEPROT|chr1|+	0.0838108	26	0.00096258
Ovary	NM_017645.5|HAUS6|chr9|-	0.0701232	38	0.00262431
Ovary	NM_017667.4|VPS50|chr7|+	0.0395697	16	0.0249601
Ovary	NM_017672.6|TRPM7|chr15|-	0.0760705	8	0.00169765
Ovary	NM_017747.3|ANKHD1|chr5|+	0.047279	35	0.0140641
Ovary	NM_017805.3|RASIP1|chr19|-	0.0991155	42	0.000312216
Ovary	NM_017807.4|OSGEP|chr14|-	0.593362	33	3.46036e-26
Ovary	NM_017811.4|UBE2R2|chr9|+	0.0974685	99	0.000352557
Ovary	NM_017824.5|MARCHF5|chr10|+	0.0521433	18	0.0098193
Ovary	NM_017839.5|LPCAT2|chr16|+	0.106921	26	0.000175283
Ovary	NM_017867.3|HPF1|chr4|-	0.0631928	13	0.0043603
Ovary	NM_017887.3|CZIB|chr1|-	0.257695	16	1.11972e-09
Ovary	NM_017902.3|HIF1AN|chr10|+	0.0459284	15	0.0155443
Ovary	NM_017913.4|CDC37L1|chr9|+	0.0327309	24	0.0418006
Ovary	NM_017926.4|GPATCH2L|chr14|+	0.126289	18	4.13336e-05
Ovary	NM_017947.4|MOCOS|chr18|+	0.42896	19	6.66267e-17
Ovary	NM_017952.6|PTCD3|chr2|+	0.0946998	33	0.000432368
Ovary	NM_017972.3|GPATCH2L|chr14|+	0.100334	6	0.000285356
Ovary	NM_017987.5|RUFY2|chr10|-	0.135093	38	2.1291e-05
Ovary	NM_018019.3|MED9|chr17|+	0.0622553	27	0.00467053
Ovary	NM_018036.7|ATG2B|chr14|-	0.0558166	38	0.00749291
Ovary	NM_018046.5|AGGF1|chr5|+	0.0749343	117	0.00184499
Ovary	NM_018049.3|PLEKHJ1|chr19|-	0.0386208	27	0.0267991
Ovary	NM_018061.4|PRPF38B|chr1|+	0.098985	41	0.000315237
Ovary	NM_018100.4|EFHC1|chr6|+	0.0479414	14	0.0133913
Ovary	NM_018109.4|MTPAP|chr10|-	0.0762544	38	0.00167494
Ovary	NM_018120.6|ARMC1|chr8|-	0.104755	29	0.000205789
Ovary	NM_018130.3|SHQ1|chr3|-	0.0316351	45	0.0454384
Ovary	NM_018158.2|SLC4A1AP|chr2|+	0.163372	62	2.4449e-06
Ovary	NM_018203.3|KLHDC8A|chr1|-	0.0418144	30	0.0211063
Ovary	NM_018225.3|SMU1|chr9|-	0.0562061	12	0.00728139
Ovary	NM_018227.6|UBA6|chr4|-	0.166355	9	1.93945e-06
Ovary	NM_018230.3|NUP133|chr1|-	0.0353035	24	0.0343975
Ovary	NM_018268.4|WDR41|chr5|-	0.439901	10	1.96449e-17
Ovary	NM_018292.5|QRSL1|chr6|+	0.309816	77	1.08411e-11
Ovary	NM_018303.6|EXOC2|chr6|-	0.1006	112	0.000279802
Ovary	NM_018359.5|UFSP2|chr4|-	0.0464529	43	0.0149516
Ovary	NM_018373.3|SYNJ2BP|chr14|-	0.0914584	27	0.000548871
Ovary	NM_018385.3|LSG1|chr3|-	0.0323245	29	0.0431132
Ovary	NM_018396.3|METTL2B|chr7|+	0.0564545	40	0.00714964
Ovary	NM_018428.3|UTP6|chr17|-	0.1104	34	0.0001354
Ovary	NM_018445.6|SELENOS|chr15|-	0.0621988	57	0.00468991
Ovary	NM_018461.5|PPP2R2D|chr10|+	0.107211	16	0.000171548
Ovary	NM_018475.5|TMEM165|chr4|+	0.0359541	67	0.0327493
Ovary	NM_018477.3|ACTR10|chr14|+	0.239912	28	5.0858e-09
Ovary	NM_018590.5|CSGALNACT2|chr10|+	0.111236	55	0.000127245
Ovary	NM_018639.5|WSB2|chr12|-	0.072601	38	0.00218881
Ovary	NM_018697.4|LANCL2|chr7|+	0.0355277	31	0.0338202
Ovary	NM_018948.4|ERRFI1|chr1|-	0.0468093	34	0.0145619
Ovary	NM_018982.5|YIPF1|chr1|-	0.0646028	27	0.00393219
Ovary	NM_018992.4|KCTD5|chr16|+	0.0474712	14	0.0138654
Ovary	NM_018997.3|MRPS21|chr1|+	0.157869	12	3.74131e-06
Ovary	NM_019005.4|MIOS|chr7|+	0.0477925	89	0.0135396
Ovary	NM_019029.3|CPVL|chr7|-	0.0977481	14	0.000345362
Ovary	NM_019046.3|ANKRD16|chr10|-	0.178919	39	7.25955e-07
Ovary	NM_019051.3|MRPL50|chr9|-	0.304595	63	1.75034e-11
Ovary	NM_019091.4|PLEKHA3|chr2|+	0.0687473	6	0.00290254
Ovary	NM_019094.6|NUDT4|chr12|+	0.22074	34	2.50895e-08
Ovary	NM_020062.4|SLC2A4RG|chr20|+	0.0484978	13	0.0128513
Ovary	NM_020117.11|LARS1|chr5|-	0.329597	13	1.70973e-12
Ovary	NM_020122.5|KCMF1|chr2|+	0.0611691	77	0.00505778
Ovary	NM_020194.5|MFF|chr2|+	0.232813	151	9.2221e-09
Ovary	NM_020202.5|NIT2|chr3|+	0.197854	34	1.61207e-07
Ovary	NM_020207.7|ERCC6L2|chr9|+	0.199908	27	1.36673e-07
Ovary	NM_020311.3|ACKR3|chr2|+	0.0760599	20	0.00169897
Ovary	NM_020401.4|NUP107|chr12|+	0.245773	14	3.0994e-09
Ovary	NM_020405.5|PLXDC1|chr17|-	0.354117	18	1.60921e-13
Ovary	NM_020409.3|MRPL47|chr3|-	0.031922	10	0.0444555
Ovary	NM_020412.5|CHMP1B|chr18|+	0.0500175	13	0.0114864
Ovary	NM_020441.3|CORO1B|chr11|-	0.320656	42	3.96478e-12
Ovary	NM_020453.4|ATP10D|chr4|+	0.0552108	19	0.00783424
Ovary	NM_020466.5|LYRM2|chr6|-	0.100617	34	0.000279454
Ovary	NM_020469.3|ABO|chr9|-	0.436846	42	2.76924e-17
Ovary	NM_020533.3|MCOLN1|chr19|+	0.0314004	55	0.0462597
Ovary	NM_020648.6|TWSG1|chr18|+	0.0459055	17	0.0155707
Ovary	NM_020650.3|RCN3|chr19|+	0.109115	47	0.000148954
Ovary	NM_020710.3|LRRC47|chr1|-	0.0782532	102	0.00144678
Ovary	NM_020745.4|AARS2|chr6|-	0.095511	13	0.000407286
Ovary	NM_020772.3|NUFIP2|chr17|-	0.0374556	24	0.029249
Ovary	NM_020865.3|DHX36|chr3|-	0.133404	35	2.41894e-05
Ovary	NM_020921.4|NIN|chr14|-	0.223475	207	2.00245e-08
Ovary	NM_020925.4|CACHD1|chr1|+	0.0399055	56	0.0243406
Ovary	NM_020947.4|MEAK7|chr16|-	0.108955	18	0.00015073
Ovary	NM_020964.3|EPG5|chr18|-	0.0621798	25	0.00469647
Ovary	NM_020992.4|PDLIM1|chr10|-	0.0413596	28	0.0218348
Ovary	NM_021034.3|IFITM3|chr11|-	0.225574	4	1.68337e-08
Ovary	NM_021103.4|TMSB10|chr2|+	0.0726337	18	0.00218358
Ovary	NM_021128.5|POLR2L|chr11|-	0.0485601	13	0.0127923
Ovary	NM_021129.4|PPA1|chr10|-	0.0312447	28	0.0468129
Ovary	NM_021134.4|MRPL23|chr11|+	0.222999	64	2.08269e-08
Ovary	NM_021156.4|TMX4|chr20|-	0.326363	30	2.32054e-12
Ovary	NM_021190.4|PTBP2|chr1|+	0.0418337	8	0.021076
Ovary	NM_021203.4|SRPRB|chr3|+	0.30245	24	2.12902e-11
Ovary	NM_021231.2|CACTIN|chr19|-	0.123108	94	5.24713e-05
Ovary	NM_021254.4|CFAP298|chr21|-	0.0395756	39	0.0249491
Ovary	NM_021574.3|BCR|chr22|+	0.346269	19	3.46033e-13
Ovary	NM_021709.3|SIVA1|chr14|+	0.112717	124	0.000113979
Ovary	NM_021939.4|FKBP10|chr17|+	0.133976	30	2.31677e-05
Ovary	NM_021940.5|SMAP1|chr6|+	0.0396055	14	0.0248933
Ovary	NM_021973.3|HAND2|chr4|-	0.102209	10	0.000248427
Ovary	NM_021980.4|OPTN|chr10|+	0.357221	10	1.1859e-13
Ovary	NM_022061.4|MRPL17|chr11|-	0.0547295	31	0.00811661
Ovary	NM_022082.4|SLC17A9|chr20|+	0.0310543	7	0.0474986
Ovary	NM_022092.3|CHTF18|chr16|+	0.0442456	53	0.0176125
Ovary	NM_022131.3|CLSTN2|chr3|+	0.112292	11	0.000117635
Ovary	NM_022171.3|TCTA|chr3|+	0.0497784	7	0.011691
Ovary	NM_022172.3|PC|chr11|-	0.0410159	17	0.0224023
Ovary	NM_022344.4|C17orf75|chr17|-	0.4557	27	3.22998e-18
Ovary	NM_022371.4|TOR3A|chr1|+	0.0455978	4	0.0159302
Ovary	NM_022481.6|ARAP3|chr5|-	0.121188	121	6.05852e-05
Ovary	NM_022490.4|POLR1E|chr9|+	0.0334509	9	0.0395761
Ovary	NM_022491.3|SUDS3|chr12|+	0.0523141	53	0.00969645
Ovary	NM_022756.7|MEAF6|chr1|-	0.0324884	26	0.0425787
Ovary	NM_022786.3|ARV1|chr1|+	0.14719	86	8.49104e-06
Ovary	NM_022817.3|PER2|chr2|-	0.0863389	64	0.000799572
Ovary	NM_022873.3|IFI6|chr1|-	0.044672	54	0.0170633
Ovary	NM_022915.5|MRPL44|chr2|+	0.0483286	19	0.0130131
Ovary	NM_023008.5|KRI1|chr19|-	0.178722	13	7.37328e-07
Ovary	NM_023935.3|DDRGK1|chr20|-	0.0331582	14	0.0404654
Ovary	NM_024010.4|MTRR|chr5|+	0.264186	62	6.39141e-10
Ovary	NM_024011.4|CDK11A|chr1|-	0.178252	25	7.65077e-07
Ovary	NM_024028.4|PCYOX1L|chr5|+	0.162326	207	2.6512e-06
Ovary	NM_024050.6|DDA1|chr19|+	0.044729	32	0.0169912
Ovary	NM_024086.4|METTL16|chr17|-	0.0429878	7	0.0193396
Ovary	NM_024104.4|SMIM7|chr19|-	0.142111	43	1.25054e-05
Ovary	NM_024299.4|PPDPF|chr20|+	0.116697	6	8.47374e-05
Ovary	NM_024348.4|DCTN3|chr9|-	0.0548146	17	0.00806592
Ovary	NM_024416.4|OGN|chr9|-	0.0441259	17	0.0177698
Ovary	NM_024516.4|PAGR1|chr16|+	0.0809918	23	0.00118366
Ovary	NM_024546.4|OBI1|chr13|-	0.039717	6	0.0246864
Ovary	NM_024571.4|SNRNP25|chr16|+	0.11497	49	9.63755e-05
Ovary	NM_024578.3|OCEL1|chr19|+	0.102027	47	0.000251804
Ovary	NM_024611.6|ICE2|chr15|-	0.480949	32	1.61644e-19
Ovary	NM_024652.6|LRRK1|chr15|+	0.262865	2	7.16691e-10
Ovary	NM_024654.5|NOL9|chr1|-	0.0426594	45	0.0198183
Ovary	NM_024705.2|DHRS12|chr13|-	0.0572379	21	0.00674972
Ovary	NM_024735.5|FBXO31|chr16|-	0.0538346	4	0.00866912
Ovary	NM_024913.5|CPED1|chr7|+	0.0411544	34	0.0221718
Ovary	NM_024955.6|FOXRED2|chr22|-	0.0750595	33	0.00182815
Ovary	NM_024996.7|GFM1|chr3|+	0.0636141	15	0.0042277
Ovary	NM_025065.7|RPF1|chr1|+	0.0509668	57	0.0107092
Ovary	NM_025106.4|SPSB1|chr1|+	0.0433553	68	0.0188178
Ovary	NM_025188.4|TRIM45|chr1|-	0.170019	97	1.45803e-06
Ovary	NM_025205.5|MED28|chr4|+	0.0794544	42	0.00132485
Ovary	NM_030666.4|SERPINB1|chr6|-	0.276027	32	2.27103e-10
Ovary	NM_030780.5|SLC25A32|chr8|-	0.0623632	15	0.00463373
Ovary	NM_030802.4|FAM117A|chr17|-	0.0475151	60	0.0138204
Ovary	NM_030821.5|PLA2G12A|chr4|-	0.0339264	17	0.0381745
Ovary	NM_030915.4|LBH|chr2|+	0.0534447	11	0.00892159
Ovary	NM_031213.4|ABHD17A|chr19|-	0.0585426	25	0.00613292
Ovary	NM_031268.6|PDPK1|chr16|+	0.039889	19	0.0243707
Ovary	NM_031311.5|CPVL|chr7|-	0.0996337	14	0.000300499
Ovary	NM_031431.4|COG3|chr13|+	0.108575	91	0.00015504
Ovary	NM_031434.4|TMUB1|chr7|-	0.0573394	35	0.00669957
Ovary	NM_031474.3|NRIP2|chr12|-	0.0627079	21	0.00451809
Ovary	NM_032019.6|HDAC10|chr22|-	0.29101	52	5.99387e-11
Ovary	NM_032042.6|FAM172A|chr5|-	0.0679666	56	0.00307334
Ovary	NM_032112.3|MRPL43|chr10|-	0.531692	44	2.48333e-22
Ovary	NM_032195.3|SON|chr21|+	0.0829719	7	0.00102368
Ovary	NM_032207.4|C19orf44|chr19|+	0.101678	49	0.000258375
Ovary	NM_032230.3|METTL25|chr12|+	0.104696	30	0.000206683
Ovary	NM_032236.8|USP48|chr1|-	0.0614729	3	0.00494633
Ovary	NM_032239.4|LARP1B|chr4|+	0.070146	13	0.00261993
Ovary	NM_032296.3|FLYWCH1|chr16|+	0.0405649	40	0.0231698
Ovary	NM_032349.3|NUDT16L1|chr16|+	0.0624599	32	0.00460099
Ovary	NM_032353.4|VPS25|chr17|+	0.0314599	30	0.04605
Ovary	NM_032449.3|CC2D1B|chr1|-	0.229133	19	1.25303e-08
Ovary	NM_032476.4|MRPS6|chr21|+	0.0395931	36	0.0249163
Ovary	NM_032549.4|IMMP2L|chr7|-	0.217811	35	3.19179e-08
Ovary	NM_032656.4|DHX37|chr12|-	0.112801	39	0.000113265
Ovary	NM_032731.4|TXNDC17|chr17|+	0.0399427	28	0.0242731
Ovary	NM_032758.4|PHF5A|chr22|-	0.138816	20	1.60606e-05
Ovary	NM_032795.3|RPUSD4|chr11|-	0.168013	46	1.70481e-06
Ovary	NM_032816.5|CEP89|chr19|-	0.349711	22	2.47603e-13
Ovary	NM_032817.6|ITIH5|chr10|-	0.162404	6	2.63536e-06
Ovary	NM_032856.5|WDR73|chr15|-	0.192928	32	2.39138e-07
Ovary	NM_032860.5|LTV1|chr6|+	0.0644475	20	0.00397721
Ovary	NM_032864.4|PRPF38A|chr1|+	0.047052	37	0.0143026
Ovary	NM_032905.5|RBM17|chr10|+	0.0335449	28	0.0392947
Ovary	NM_032906.5|PYURF|chr4|-	0.120383	19	6.43437e-05
Ovary	NM_032927.4|TMEM128|chr4|-	0.0821991	36	0.00108338
Ovary	NM_032940.3|POLR2C|chr16|+	0.09155	17	0.000545186
Ovary	NM_032959.6|POLR2J2|chr7|-	0.0951225	30	0.000419113
Ovary	NM_033014.4|OGN|chr9|-	0.0559886	18	0.00739873
Ovary	NM_033117.4|RBM18|chr9|-	0.305622	23	1.59344e-11
Ovary	NM_033177.4|GPANK1|chr6|-	0.0595666	30	0.00568885
Ovary	NM_033247.3|PML|chr15|+	0.0318479	22	0.044707
Ovary	NM_033318.5|SMDT1|chr22|+	0.30403	62	1.84309e-11
Ovary	NM_033481.3|FBXO9|chr6|+	0.180927	38	6.19739e-07
Ovary	NM_033554.3|HLA-DPA1|chr6|-	0.0330277	53	0.0408683
Ovary	NM_033656.4|BRWD1|chr21|-	0.0919476	50	0.00052947
Ovary	NM_048368.4|CTDP1|chr18|+	0.0367483	23	0.0308472
Ovary	NM_052845.4|MMAB|chr12|-	0.402185	77	1.20475e-15
Ovary	NM_052859.4|RFT1|chr3|-	0.0497227	22	0.0117392
Ovary	NM_052868.6|IGSF8|chr1|-	0.083371	62	0.000994146
Ovary	NM_052990.3|IFT122|chr3|+	0.043664	13	0.0183906
Ovary	NM_053055.5|THEM4|chr1|-	0.652726	40	1.71986e-30
Ovary	NM_057161.4|KLHDC3|chr6|+	0.0350672	30	0.0350171
Ovary	NM_080284.3|ABCA6|chr17|-	0.0490237	23	0.0123613
Ovary	NM_080590.4|CAPS|chr19|+	0.054881	8	0.00802664
Ovary	NM_080655.3|MSANTD3|chr9|+	0.0900981	36	0.000606617
Ovary	NM_080670.4|SLC35A4|chr5|+	0.0368026	32	0.0307215
Ovary	NM_130464.3|NPIPB3|chr16|-	0.0686263	24	0.00292836
Ovary	NM_130811.4|SNAP25|chr20|+	0.0464618	38	0.0149418
Ovary	NM_133259.4|LRPPRC|chr2|-	0.338545	31	7.28818e-13
Ovary	NM_133473.4|ZNF431|chr19|+	0.0774734	28	0.00153184
Ovary	NM_133474.4|ZNF721|chr4|-	0.105594	26	0.000193386
Ovary	NM_133480.4|TADA3|chr3|-	0.0344444	6	0.0367059
Ovary	NM_134265.4|WSB1|chr17|+	0.0578751	21	0.00644103
Ovary	NM_134268.5|CYGB|chr17|-	0.172525	11	1.19886e-06
Ovary	NM_138342.4|GLB1L2|chr11|+	0.437961	13	2.44355e-17
Ovary	NM_138376.3|TTC5|chr14|-	0.208912	62	6.60033e-08
Ovary	NM_138485.2|GTPBP8|chr3|+	0.0616778	37	0.00487255
Ovary	NM_138610.3|MACROH2A1|chr5|-	0.137849	134	1.72831e-05
Ovary	NM_138783.4|ZNF653|chr19|-	0.0353359	13	0.0343135
Ovary	NM_138809.4|CMBL|chr5|-	0.0696002	13	0.00272678
Ovary	NM_138961.3|ESAM|chr11|-	0.068104	5	0.00304257
Ovary	NM_139015.5|SPPL3|chr12|-	0.143913	72	1.09022e-05
Ovary	NM_139075.4|TPCN2|chr11|+	0.270336	31	3.74174e-10
Ovary	NM_144578.4|MAPK1IP1L|chr14|+	0.152052	76	5.85247e-06
Ovary	NM_144597.3|C15orf40|chr15|-	0.532007	52	2.38046e-22
Ovary	NM_144604.4|ZC3H18|chr16|+	0.0317938	57	0.0448918
Ovary	NM_144722.4|SPEF2|chr5|+	0.0625897	31	0.00455742
Ovary	NM_144770.5|RBM11|chr21|+	0.0324113	25	0.0428294
Ovary	NM_145058.3|RILPL2|chr12|-	0.125069	27	4.52977e-05
Ovary	NM_145109.3|MAP2K3|chr17|+	0.0407154	12	0.0229106
Ovary	NM_145166.4|ZBTB47|chr3|+	0.0306963	7	0.0488167
Ovary	NM_145212.4|MRPL30|chr2|+	0.0556185	31	0.00760285
Ovary	NM_145239.3|PRRT2|chr16|+	0.0591899	41	0.00584834
Ovary	NM_145265.3|CCDC127|chr5|-	0.0970592	5	0.00036336
Ovary	NM_145267.3|SDHAF4|chr6|+	0.0382264	18	0.0276039
Ovary	NM_145644.3|MRPL35|chr2|+	0.0550933	8	0.00790225
Ovary	NM_145716.4|SSBP3|chr1|-	0.0559555	31	0.00741679
Ovary	NM_146421.3|GSTM1|chr1|+	0.215229	50	3.9438e-08
Ovary	NM_148174.4|AZIN1|chr8|-	0.0422433	11	0.0204422
Ovary	NM_148976.3|PSMA1|chr11|-	0.135456	94	2.07145e-05
Ovary	NM_152285.4|ARRDC1|chr9|+	0.0540424	15	0.00853756
Ovary	NM_152307.3|TRMT61A|chr14|+	0.0543212	17	0.00836416
Ovary	NM_152334.3|TARS3|chr15|-	0.0409683	6	0.022482
Ovary	NM_152405.5|JMY|chr5|+	0.0570175	41	0.00685987
Ovary	NM_152445.3|FAM161B|chr14|-	0.0666048	17	0.00339573
Ovary	NM_152464.3|TMEM199|chr17|+	0.063719	17	0.00419532
Ovary	NM_152475.3|ZNF417|chr19|-	0.24045	21	4.86039e-09
Ovary	NM_152499.4|CCDC24|chr1|+	0.0493365	36	0.0120789
Ovary	NM_152542.5|PPM1K|chr4|-	0.161443	14	2.83886e-06
Ovary	NM_152609.3|CNST|chr1|+	0.0343561	44	0.0369521
Ovary	NM_152653.4|UBE2E2|chr3|+	0.162461	28	2.6237e-06
Ovary	NM_152902.5|TIPRL|chr1|+	0.207343	60	7.49698e-08
Ovary	NM_152909.4|ZNF548|chr19|+	0.0878437	42	0.000715918
Ovary	NM_152988.3|SPPL2B|chr19|+	0.0517123	16	0.0101362
Ovary	NM_153000.5|APCDD1|chr18|+	0.420438	31	1.69788e-16
Ovary	NM_153051.3|MTMR3|chr22|+	0.0638846	24	0.00414469
Ovary	NM_153271.2|SNX33|chr15|+	0.0568495	15	0.00694512
Ovary	NM_153340.5|ATXN7L2|chr1|+	0.0500072	31	0.0114951
Ovary	NM_153487.4|MDGA1|chr6|-	0.0843629	14	0.000924372
Ovary	NM_170739.4|MRPL11|chr11|-	0.0509243	18	0.0107428
Ovary	NM_172088.4|TNFSF13|chr17|+	0.0407383	31	0.0228715
Ovary	NM_172230.3|SYVN1|chr11|-	0.112537	49	0.000115512
Ovary	NM_173467.5|MCAT|chr22|-	0.033001	18	0.0409514
Ovary	NM_173487.3|C4orf33|chr4|+	0.130962	32	2.90822e-05
Ovary	NM_173551.5|ANKS6|chr9|-	0.0514666	19	0.0103216
Ovary	NM_173602.3|DIP2B|chr12|+	0.194662	38	2.08193e-07
Ovary	NM_173614.4|NOMO2|chr16|-	0.0998339	15	0.000296089
Ovary	NM_174889.5|NDUFAF2|chr5|+	0.0466062	55	0.0147827
Ovary	NM_174891.4|CLBA1|chr14|+	0.0763369	17	0.00166485
Ovary	NM_174933.4|PHYHD1|chr9|+	0.0740012	15	0.00197548
Ovary	NM_175907.6|ZADH2|chr18|-	0.0941456	45	0.00045038
Ovary	NM_176869.3|PPA2|chr4|-	0.0994441	6	0.000304734
Ovary	NM_177424.3|STX12|chr1|+	0.0487567	19	0.0126078
Ovary	NM_177983.3|PPM1G|chr2|-	0.0380453	7	0.0279817
Ovary	NM_177988.1|MRPL47|chr3|-	0.0591962	13	0.00584563
Ovary	NM_178031.3|TMEM132A|chr11|+	0.0386637	21	0.026713
Ovary	NM_178140.4|PDZD2|chr5|+	0.0504513	16	0.0111244
Ovary	NM_178156.2|FUT8|chr14|+	0.0379502	13	0.0281821
Ovary	NM_178167.4|ZNF598|chr16|-	0.0474358	38	0.0139018
Ovary	NM_178190.3|ATP5IF1|chr1|+	0.0437276	20	0.0183039
Ovary	NM_178191.3|ATP5IF1|chr1|+	0.0715761	91	0.00235942
Ovary	NM_178507.4|OAF|chr11|+	0.0344985	1	0.0365559
Ovary	NM_178587.3|PPP2R5C|chr14|+	0.0642288	35	0.00404147
Ovary	NM_178858.6|SFXN2|chr10|+	0.160385	27	3.0808e-06
Ovary	NM_180982.3|MRPL52|chr14|+	0.0813769	13	0.00115071
Ovary	NM_181077.5|GOLGA8A|chr15|-	0.116844	33	8.38141e-05
Ovary	NM_181427.4|GABPB1|chr15|-	0.0696585	17	0.00271516
Ovary	NM_181443.3|BTBD3|chr20|+	0.0349547	28	0.035316
Ovary	NM_181453.4|GCC2|chr2|+	0.0487654	14	0.0125996
Ovary	NM_181468.2|EIF6|chr20|-	0.0314325	38	0.0461463
Ovary	NM_181698.4|CCNY|chr10|+	0.0425891	12	0.0199223
Ovary	NM_181836.6|TMED7|chr5|-	0.0407293	20	0.0228868
Ovary	NM_181847.4|AMIGO2|chr12|-	0.0314359	3	0.0461343
Ovary	NM_181866.3|ACOT7|chr1|-	0.113264	21	0.000109429
Ovary	NM_181873.3|MTMR11|chr1|-	0.0565402	13	0.00710478
Ovary	NM_182498.4|ZNF428|chr19|-	0.0558374	41	0.00748147
Ovary	NM_182565.4|UBALD2|chr17|+	0.034656	47	0.0361228
Ovary	NM_182574.3|MAMSTR|chr19|-	0.179788	18	6.77939e-07
Ovary	NM_182641.4|BPTF|chr17|+	0.0655199	8	0.00367662
Ovary	NM_182688.3|UBE2G2|chr21|-	0.0484639	9	0.0128836
Ovary	NM_182810.3|ATF4|chr22|+	0.0606202	10	0.00526559
Ovary	NM_182835.2|SCFD1|chr14|+	0.040252	27	0.0237179
Ovary	NM_183008.3|UBXN11|chr1|-	0.0348378	33	0.0356295
Ovary	NM_183079.4|PRNP|chr20|+	0.0648288	7	0.00386761
Ovary	NM_194272.3|RBPMS2|chr15|-	0.116886	36	8.35477e-05
Ovary	NM_194291.3|TMEM65|chr8|-	0.0330704	8	0.040736
Ovary	NM_194359.2|RNF41|chr12|-	0.118697	83	7.29878e-05
Ovary	NM_198076.6|COX20|chr1|+	0.0495751	5	0.0118678
Ovary	NM_198077.4|C1orf52|chr1|-	0.0637323	32	0.00419122
Ovary	NM_198083.4|DHRS4L2|chr14|+	0.104097	3	0.000216055
Ovary	NM_198086.3|AJUBA|chr14|-	0.0578326	8	0.00646116
Ovary	NM_198097.5|CCZ1B|chr7|-	0.557427	23	7.0938e-24
Ovary	NM_198156.3|VHL|chr3|+	0.0354946	44	0.0339047
Ovary	NM_198181.4|GOLGA6L9|chr15|+	0.139111	18	1.57059e-05
Ovary	NM_198220.3|SNRPB2|chr20|+	0.324431	38	2.78322e-12
Ovary	NM_198389.2|PDPN|chr1|+	0.0642213	9	0.00404367
Ovary	NM_198562.3|C3orf62|chr3|-	0.0683083	22	0.00299738
Ovary	NM_198567.6|SIMC1|chr5|+	0.0561851	10	0.00729267
Ovary	NM_198838.2|ACACA|chr17|-	0.0329217	43	0.0411987
Ovary	NM_198850.4|PHLDB3|chr19|-	0.276775	49	2.12619e-10
Ovary	NM_199054.3|MKNK2|chr19|-	0.101361	102	0.000264504
Ovary	NM_199133.4|ATPSCKMT|chr5|-	0.0782004	56	0.00145238
Ovary	NM_199247.3|CACNB1|chr17|-	0.0517936	81	0.0100757
Ovary	NM_201224.2|DDX47|chr12|+	0.0471313	62	0.0142188
Ovary	NM_201264.2|NRP2|chr2|+	0.12675	54	3.99287e-05
Ovary	NM_201397.3|GPX1|chr3|-	0.254517	38	1.47099e-09
Ovary	NM_201398.3|FLAD1|chr1|+	0.0706059	83	0.00253316
Ovary	NM_201532.3|DGKZ|chr11|+	0.0466088	14	0.0147799
Ovary	NM_201533.3|DGKZ|chr11|+	0.0453349	12	0.016244
Ovary	NM_201545.2|LGALS8|chr1|+	0.0374198	28	0.0293277
Ovary	NM_203298.3|CHCHD1|chr10|+	0.0508616	38	0.0107926
Ovary	NM_203374.2|ZNF784|chr19|-	0.0553038	8	0.00778084
Ovary	NM_203463.3|CERS6|chr2|+	0.0379735	39	0.0281329
Ovary	NM_206826.1|GNL3|chr3|+	0.0363238	1	0.0318495
Ovary	NM_206853.3|QKI|chr6|+	0.0382532	26	0.0275483
Ovary	NM_206855.3|QKI|chr6|+	0.0796953	32	0.00130167
Ovary	NM_207009.4|DENND10|chr10|+	0.459173	42	2.15705e-18
Ovary	NM_207122.2|EXT2|chr11|+	0.054309	13	0.00837168
Ovary	NM_207332.3|ERICH1|chr8|-	0.0442195	48	0.0176467
Ovary	NM_207368.5|MCRIP1|chr17|-	0.0741831	14	0.00194934
Ovary	NR_002184.2|RRP7BP|chr22|-	0.0811632	39	0.00116887
Ovary	NR_002196.2|H19|chr11|-	0.0537062	26	0.0087515
Ovary	NR_002217.1|PMS2CL|chr7|+	0.157901	32	3.73217e-06
Ovary	NR_002453.5|SMG1P5|chr16|-	0.271261	12	3.4509e-10
Ovary	NR_002786.1|CIDECP1|chr3|-	0.0945785	24	0.000436248
Ovary	NR_003010.1|SCARNA12|chr12|-	0.0687927	13	0.00289289
Ovary	NR_003110.2|CCT6P1|chr7|+	0.128669	28	3.45637e-05
Ovary	NR_003148.3|TPM3P9|chr19|+	0.0651328	10	0.00378241
Ovary	NR_003226.1|AFG3L1P|chr16|+	0.0849484	30	0.000885497
Ovary	NR_003227.1|AFG3L1P|chr16|+	0.168124	41	1.69013e-06
Ovary	NR_003246.4|GOLGA6L5P|chr15|-	0.146044	12	9.26769e-06
Ovary	NR_003263.2|SDHAP3|chr5|-	0.0531528	30	0.00911544
Ovary	NR_003367.3|PVT1|chr8|+	0.0329648	40	0.0410642
Ovary	NR_003554.1|USP32P2|chr17|-	0.230493	17	1.11898e-08
Ovary	NR_003610.1|PDXDC2P-NPIPB14P|chr16|-	0.364692	39	5.65465e-14
Ovary	NR_003713.1|LOC728613|chr5|-	0.0933016	19	0.000479253
Ovary	NR_015382.2|CD27-AS1|chr12|-	0.0529017	43	0.00928565
Ovary	NR_015389.1|LINC00667|chr18|+	0.392986	58	3.16378e-15
Ovary	NR_015410.2|CASC15|chr6|+	0.0381968	6	0.0276652
Ovary	NR_023385.1|RNF216P1|chr7|+	0.0915301	24	0.000545985
Ovary	NR_023918.2|LINC00339|chr1|+	0.110869	94	0.00013076
Ovary	NR_024052.2|HCG18|chr6|-	0.427706	61	7.65219e-17
Ovary	NR_024077.2|WASH2P|chr2|+	0.0647212	16	0.00389822
Ovary	NR_024240.1|HLA-J|chr6|+	0.342577	56	4.94544e-13
Ovary	NR_024368.1|LINC01000|chr7|+	0.206812	34	7.82654e-08
Ovary	NR_024497.2|LINC00999|chr10|+	0.16067	52	3.01381e-06
Ovary	NR_024510.2|LINC00623|chr1|+	0.107748	10	0.000164848
Ovary	NR_024584.2|LINC00623|chr1|+	0.108762	2	0.000152904
Ovary	NR_026762.1|OLMALINC|chr10|+	0.0473294	55	0.0140117
Ovary	NR_026777.2|ZNF37BP|chr10|-	0.269267	9	4.10774e-10
Ovary	NR_026846.1|ANAPC1P2|chr2|-	0.0420761	15	0.0206985
Ovary	NR_026891.1|GABPB1-IT1|chr15|-	0.124594	52	4.69415e-05
Ovary	NR_026911.1|RPL21P28|chr1|-	0.0305787	65	0.0492579
Ovary	NR_026963.1|TTC28-AS1|chr22|+	0.0314819	7	0.0459728
Ovary	NR_027001.1|GOLGA2P7|chr15|-	0.0826904	22	0.00104504
Ovary	NR_027237.1|LOC728743|chr7|+	0.0996269	23	0.000300648
Ovary	NR_027335.2|URAHP|chr16|-	0.161631	29	2.79772e-06
Ovary	NR_027386.2|GUSBP3|chr5|-	0.0731567	18	0.00210153
Ovary	NR_027406.1|LOC100129034|chr9|+	0.0380485	14	0.0279749
Ovary	NR_028038.2|CASTOR3|chr7|-	0.0374245	6	0.0293174
Ovary	NR_028356.2|MRPL30|chr2|+	0.176934	53	8.486e-07
Ovary	NR_029396.2|AGAP12P|chr10|-	0.372881	55	2.48671e-14
Ovary	NR_029401.1|LINC01347|chr1|-	0.0943551	72	0.000443486
Ovary	NR_029411.1|LOC100133091|chr7|+	0.102049	11	0.000251399
Ovary	NR_033322.3|NSUN5P1|chr7|+	0.0663926	17	0.00344892
Ovary	NR_033399.1|DDX12P|chr12|-	0.359744	70	9.24305e-14
Ovary	NR_033691.1|ZNF436-AS1|chr1|+	0.192778	18	2.42006e-07
Ovary	NR_033770.1|ROCK1P1|chr18|+	0.0980817	23	0.000336966
Ovary	NR_033968.1|GUSBP17|chr5|-	0.194588	10	2.09422e-07
Ovary	NR_034021.1|GUSBP15|chr5|-	0.0639701	14	0.0041188
Ovary	NR_034110.1|TRAF3IP2-AS1|chr6|+	0.0765629	42	0.00163751
Ovary	NR_036443.1|HERC2P9|chr15|+	0.0933813	35	0.00047645
Ovary	NR_036447.1|PKD1P1|chr16|+	0.0470464	9	0.0143084
Ovary	NR_036521.1|ZNF667-AS1|chr19|+	0.542732	43	5.53582e-23
Ovary	NR_036529.1|SUGT1P4-STRA6LP-CCDC180|chr9|+	0.103913	45	0.000219024
Ovary	NR_036750.2|NPEPPSP1|chr17|-	0.158331	106	3.61059e-06
Ovary	NR_037596.1|LINC01061|chr4|-	0.293234	58	4.90753e-11
Ovary	NR_037646.1|TMX2-CTNND1|chr11|+	0.0454081	17	0.0161559
Ovary	NR_037675.2|INAFM1|chr19|+	0.0347075	18	0.0359824
Ovary	NR_037849.1|INO80B-WBP1|chr2|+	0.0769144	39	0.00159587
Ovary	NR_037913.1|RCHY1|chr4|-	0.246215	17	2.98538e-09
Ovary	NR_038111.1|SNHG16|chr17|+	0.134215	48	2.27535e-05
Ovary	NR_038264.1|ADAMTS9-AS2|chr3|+	0.0699244	7	0.00266279
Ovary	NR_038271.1|TTN-AS1|chr2|+	0.0396353	3	0.0248379
Ovary	NR_038343.2|MAGI2-AS3|chr7|+	0.196858	46	1.74614e-07
Ovary	NR_038828.1|EFCAB14-AS1|chr1|+	0.0598484	44	0.00557239
Ovary	NR_038903.1|RAB30-DT|chr11|+	0.0448891	11	0.0167905
Ovary	NR_040023.1|ERVK13-1|chr16|-	0.0437991	41	0.0182068
Ovary	NR_040584.2|STAG3L2|chr7|-	0.12221	12	5.61239e-05
Ovary	NR_045118.1|KCNIP2-AS1|chr10|+	0.0369113	31	0.0304712
Ovary	NR_045667.2|ACSF3|chr16|+	0.0515612	21	0.0102499
Ovary	NR_046028.1|ACOT2|chr14|+	0.261502	28	8.06376e-10
Ovary	NR_046093.2|DACT1|chr14|+	0.0707475	55	0.00250702
Ovary	NR_046473.1|MEG3|chr14|+	0.0708086	19	0.00249583
Ovary	NR_046651.1|TTC3-AS1|chr21|-	0.0311847	34	0.0470277
Ovary	NR_047524.1|LINC01128|chr1|+	0.106082	13	0.000186522
Ovary	NR_049759.2|IFITM3|chr11|-	0.188758	7	3.33366e-07
Ovary	NR_073060.2|FMC1|chr7|+	0.0631898	21	0.00436125
Ovary	NR_073128.1|KTN1|chr14|+	0.0474201	36	0.013918
Ovary	NR_073412.2|TMEM134|chr11|-	0.0574508	60	0.00664493
Ovary	NR_102326.1|HCG18|chr6|-	0.393139	70	3.11368e-15
Ovary	NR_102759.1|TRIM52-AS1|chr5|+	0.281649	50	1.38195e-10
Ovary	NR_103451.2|LOC101448202|chr9|-	0.147369	6	8.37585e-06
Ovary	NR_103726.1|SRSF8|chr11|+	0.0539308	31	0.00860799
Ovary	NR_104013.1|NSUN5P1|chr7|+	0.0890919	13	0.00065318
Ovary	NR_104292.1|TBC1D22A|chr22|+	0.0425871	22	0.0199252
Ovary	NR_104331.1|CTBP1-AS|chr4|+	0.0606791	35	0.00524288
Ovary	NR_104470.3|SLC35F5|chr2|-	0.0578402	8	0.00645757
Ovary	NR_109760.1|LINC00339|chr1|+	0.110869	94	0.00013076
Ovary	NR_109850.1|LINC-PINT|chr7|-	0.0756777	52	0.00174721
Ovary	NR_110128.2|ZNF276|chr16|+	0.0694044	39	0.00276615
Ovary	NR_110439.1|OTUD6B-AS1|chr8|-	0.104956	23	0.000202743
Ovary	NR_110560.1|RUFY1-AS1|chr5|-	0.0371303	4	0.0299732
Ovary	NR_110815.1|RNFT1-DT|chr17|+	0.305449	27	1.61883e-11
Ovary	NR_110922.1|SVIL-AS1|chr10|+	0.0399101	20	0.0243323
Ovary	NR_110927.1|SVIL-AS1|chr10|+	0.0322962	51	0.0432061
Ovary	NR_111933.1|LINC02591|chr1|+	0.0637082	11	0.00419865
Ovary	NR_111951.1|LINC00869|chr1|+	0.0330077	18	0.0409304
Ovary	NR_111953.1|LINC00869|chr1|+	0.0366076	18	0.0311758
Ovary	NR_120549.1|WT1-AS|chr11|+	0.0397065	11	0.0247059
Ovary	NR_120599.1|PRMT5-AS1|chr14|+	0.0327902	25	0.0416128
Ovary	NR_120608.2|TUBB|chr6|+	0.101702	72	0.000257923
Ovary	NR_120611.1|NUTM2B-AS1|chr10|-	0.0916295	23	0.000542005
Ovary	NR_122036.1|ARRDC1-AS1|chr9|-	0.0556074	10	0.00760904
Ovary	NR_122105.1|MIR570HG|chr3|+	0.046387	21	0.0150247
Ovary	NR_126046.1|GLIDR|chr9|-	0.0761904	34	0.00168281
Ovary	NR_126342.1|LOC171391|chr11|+	0.0327341	10	0.0417904
Ovary	NR_131223.1|H19|chr11|-	0.0600365	29	0.00549599
Ovary	NR_132119.1|GTF2IP20|chr1|-	0.0356622	8	0.0334787
Ovary	NR_132999.1|GUSBP4|chr6|-	0.0445349	8	0.017238
Ovary	NR_134302.1|CLN8-AS1|chr8|-	0.356854	59	1.22961e-13
Ovary	NR_134477.1|DENND2A|chr7|-	0.0829535	60	0.00102506
Ovary	NR_134506.2|TMEM250|chr9|-	0.0427194	11	0.01973
Ovary	NR_134671.2|TRAPPC2L|chr16|+	0.437124	15	2.68408e-17
Ovary	NR_135246.2|MRPS25|chr3|-	0.159081	23	3.4075e-06
Ovary	NR_136541.1|MIR99AHG|chr21|+	0.123607	14	5.05468e-05
Ovary	NR_136542.1|MIR99AHG|chr21|+	0.0359479	15	0.0327647
Ovary	NR_137183.1|MIR100HG|chr11|-	0.0826556	43	0.00104771
Ovary	NR_144378.1|EMX2OS|chr10|-	0.0589618	32	0.00594707
Ovary	NR_145674.3|CYP2D7|chr22|-	0.0507805	14	0.0108574
Ovary	NR_146336.1|PKD1P4-NPIPA8|chr16|-	0.0557055	5	0.00755437
Ovary	NR_146941.2|COA1|chr7|-	0.0317362	19	0.0450894
Ovary	NR_147695.1|FLJ46875|chr2|-	0.0915226	65	0.000546286
Ovary	NR_147932.1|LINC02609|chr1|-	0.198916	154	1.48018e-07
Ovary	NR_148026.2|POFUT2|chr21|-	0.039705	61	0.0247086
Ovary	NR_148200.1|L3MBTL2-AS1|chr22|-	0.0610407	10	0.00510566
Ovary	NR_148391.2|POMT1|chr9|+	0.0860185	36	0.000818601
Ovary	NR_148427.1|PPDPF|chr20|+	0.105335	12	0.000197131
Ovary	NR_148712.2|ENOSF1|chr18|-	0.317939	32	5.10889e-12
Ovary	NR_152211.1|AHSA2P|chr2|+	0.424427	36	1.09769e-16
Ovary	NR_156180.2|CRKL|chr22|+	0.0392627	8	0.0255404
Ovary	NR_157591.1|NUP98|chr11|-	0.0432877	36	0.0189127
Ovary	NR_158170.1|SEC22B3P|chr1|-	0.0755883	16	0.00175869
Ovary	NR_158171.1|SEC22B2P|chr1|+	0.0776803	16	0.00150879
Ovary	NR_158178.1|LOC93622|chr4|+	0.0652302	91	0.0037555
Ovary	NR_158192.1|LOC102724135|chr15|+	0.0666243	18	0.00339087
Ovary	NR_158193.1|LOC105369212|chr15|-	0.0835975	45	0.000977765
Ovary	NR_158216.1|LOC105370687|chr14|-	0.0320737	21	0.0439446
Ovary	NR_159812.2|PGM3|chr6|-	0.073223	25	0.00209135
Ovary	NR_159993.1|RPL37|chr5|-	0.125544	36	4.37112e-05
Ovary	NR_160299.1|AGBL3|chr7|+	0.140306	99	1.43436e-05
Ovary	NR_160651.1|ANAPC1P4|chr2|+	0.102961	92	0.000235
Ovary	NR_160950.1|SNHG32|chr6|+	0.0604736	18	0.00532256
Ovary	NR_161353.1|LOC100507507|chr7|-	0.0596067	22	0.00567211
Ovary	NR_164142.1|RPH3AL-AS1|chr17|+	0.0644202	17	0.00398518
Ovary	NR_164651.1|PIGV|chr1|+	0.0605869	29	0.00527849
Ovary	NR_165393.1|TTC12|chr11|+	0.0751492	22	0.00181617
Ovary	NR_168348.1|HHLA3|chr1|+	0.0505703	14	0.0110271
Ovary	NR_169861.1|SRSF8|chr11|+	0.049286	32	0.0121241
Ovary	NR_171777.1|HSDL2-AS1|chr9|-	0.0509804	15	0.0106984
Ovary	XM_005244992.4|NFASC|chr1|+	0.0329248	54	0.041189
Ovary	XM_005245174.3|MGST3|chr1|+	0.330977	19	1.50004e-12
Ovary	XM_005246098.3|ACKR3|chr2|+	0.0698735	27	0.00267274
Ovary	XM_005246111.4|PER2|chr2|-	0.0444738	22	0.0173163
Ovary	XM_005246232.3|CALCRL|chr2|-	0.0740444	103	0.00196925
Ovary	XM_005246688.2|MFF|chr2|+	0.240246	152	4.94453e-09
Ovary	XM_005246970.3|ORMDL1|chr2|-	0.419434	55	1.89402e-16
Ovary	XM_005246992.4|ATG4B|chr2|+	0.0443413	15	0.0174876
Ovary	XM_005247468.5|MBNL1|chr3|+	0.0684218	42	0.00297256
Ovary	XM_005247691.3|SENP2|chr3|+	0.0560866	26	0.00734564
Ovary	XM_005247909.2|CD47|chr3|-	0.0550158	31	0.00794743
Ovary	XM_005248002.3|NSD2|chr4|+	0.0332368	26	0.0402245
Ovary	XM_005248230.4|PAIP1|chr5|-	0.085543	18	0.000847679
Ovary	XM_005248542.3|PIK3R1|chr5|+	0.0533444	45	0.00898775
Ovary	XM_005248632.4|ZFYVE16|chr5|+	0.105719	60	0.000191612
Ovary	XM_005249161.5|MRPL2|chr6|-	0.0990477	15	0.000313783
Ovary	XM_005249483.2|SLC25A27|chr6|+	0.25021	33	2.12555e-09
Ovary	XM_005249576.1|NOD1|chr7|-	0.032807	16	0.0415594
Ovary	XM_005249789.1|TMEM106B|chr7|+	0.145932	32	9.34712e-06
Ovary	XM_005249873.2|ZMIZ2|chr7|+	0.0519701	9	0.00994543
Ovary	XM_005250049.5|SSBP1|chr7|+	0.0399574	58	0.0242463
Ovary	XM_005250108.1|LRRC17|chr7|+	0.0496674	19	0.0117872
Ovary	XM_005250781.4|TOP1MT|chr8|-	0.39242	51	3.35608e-15
Ovary	XM_005250861.3|PABPC1|chr8|-	0.0531485	8	0.00911832
Ovary	XM_005251619.3|PIGO|chr9|-	0.318701	26	4.7589e-12
Ovary	XM_005251864.4|FPGS|chr9|+	0.046196	63	0.0152389
Ovary	XM_005252239.2|PTGES2|chr9|-	0.0481305	19	0.0132053
Ovary	XM_005252466.4|PFKP|chr10|+	0.0598972	11	0.00555249
Ovary	XM_005252632.4|MASTL|chr10|+	0.0611882	10	0.00505071
Ovary	XM_005253109.3|TUB|chr11|+	0.0507712	84	0.0108649
Ovary	XM_005253798.4|NRIP2|chr12|-	0.0551555	37	0.00786621
Ovary	XM_005254792.5|STOML1|chr15|-	0.048195	15	0.0131424
Ovary	XM_005254941.2|LINS1|chr15|-	0.212369	51	4.98172e-08
Ovary	XM_005254996.3|ZNF592|chr15|+	0.0486761	24	0.0126831
Ovary	XM_005255075.1|ATXN2L|chr16|+	0.039181	11	0.0256972
Ovary	XM_005255350.2|BFAR|chr16|+	0.106866	66	0.000175998
Ovary	XM_005255702.4|SLC9A3R2|chr16|+	0.422121	9	1.41297e-16
Ovary	XM_005255890.4|AMFR|chr16|-	0.479915	30	1.83245e-19
Ovary	XM_005256321.4|SPG7|chr16|+	0.0565056	5	0.00712283
Ovary	XM_005257572.4|XYLT2|chr17|+	0.104702	82	0.000206598
Ovary	XM_005257822.4|RECQL5|chr17|-	0.165173	94	2.12604e-06
Ovary	XM_005258364.5|C18orf21|chr18|+	0.0681348	25	0.0030357
Ovary	XM_005258682.5|FLT3LG|chr19|+	0.0385038	16	0.0270353
Ovary	XM_005259169.4|PHLDB3|chr19|-	0.712163	20	1.32319e-35
Ovary	XM_005259197.4|USF2|chr19|+	0.0405293	39	0.0232315
Ovary	XM_005259443.3|DHX34|chr19|+	0.0884004	23	0.000687229
Ovary	XM_005259571.4|ZBTB7A|chr19|-	0.0531242	12	0.00913466
Ovary	XM_005259999.2|SLC44A2|chr19|+	0.0946296	12	0.000434608
Ovary	XM_005260054.2|UBA52|chr19|+	0.361935	67	7.43886e-14
Ovary	XM_005261055.2|TTC3|chr21|+	0.0810391	55	0.00117956
Ovary	XM_005262667.3|UGDH|chr4|-	0.0865046	11	0.0007899
Ovary	XM_005262726.3|CLCN3|chr4|+	0.0322057	7	0.043505
Ovary	XM_005263524.4|PER3|chr1|+	0.0888558	40	0.000664612
Ovary	XM_005263543.3|MFN2|chr1|+	0.0412832	50	0.0219597
Ovary	XM_005263548.3|MFN2|chr1|+	0.0412832	50	0.0219597
Ovary	XM_005263604.2|CBWD2|chr2|+	0.0716505	11	0.0023466
Ovary	XM_005263742.3|MZT2A|chr2|-	0.0699665	25	0.00265459
Ovary	XM_005263824.4|CHCHD5|chr2|+	0.062793	98	0.00448999
Ovary	XM_005263921.4|RNF149|chr2|-	0.469567	66	6.34409e-19
Ovary	XM_005264410.2|NDUFAF7|chr2|+	0.0405962	19	0.0231157
Ovary	XM_005264986.2|RFTN1|chr3|-	0.099251	114	0.000309109
Ovary	XM_005265940.5|MAPK9|chr5|-	0.201549	12	1.19756e-07
Ovary	XM_005266185.1|ZNF84|chr12|+	0.170759	75	1.3762e-06
Ovary	XM_005266305.3|ZC3H13|chr13|-	0.292471	35	5.25639e-11
Ovary	XM_005266315.3|SPART|chr13|-	0.0679165	11	0.00308463
Ovary	XM_005266689.4|TIMM21|chr18|+	0.0371255	86	0.0299841
Ovary	XM_005267256.2|EFS|chr14|-	0.0495387	31	0.0118998
Ovary	XM_005267367.1|TTC7B|chr14|-	0.0465015	6	0.0148978
Ovary	XM_005267410.1|ZBTB1|chr14|+	0.0397449	98	0.024635
Ovary	XM_005267988.3|SEL1L|chr14|-	0.116088	193	8.86719e-05
Ovary	XM_005268051.3|ZBTB25|chr14|-	0.0454182	8	0.0161439
Ovary	XM_005268348.1|GNPDA1|chr5|-	0.0921325	90	0.000522314
Ovary	XM_005268469.3|WDR55|chr5|+	0.277454	29	2.00265e-10
Ovary	XM_005268637.3|ZNF641|chr12|-	0.155748	9	4.40555e-06
Ovary	XM_005268638.4|ZNF641|chr12|-	0.155748	9	4.40555e-06
Ovary	XM_005268841.2|ITGA7|chr12|-	0.0358543	4	0.0329968
Ovary	XM_005269037.4|NUP107|chr12|+	0.0417578	99	0.0211956
Ovary	XM_005269647.3|PDCD11|chr10|+	0.0819009	54	0.00110733
Ovary	XM_005269955.4|RUFY2|chr10|-	0.127757	44	3.70171e-05
Ovary	XM_005270350.3|WARS2|chr1|-	0.580184	75	2.56801e-25
Ovary	XM_005270509.3|CTH|chr1|+	0.134298	57	2.26103e-05
Ovary	XM_005270590.2|CC2D1B|chr1|-	0.290298	38	6.38911e-11
Ovary	XM_005270610.5|HIPK1|chr1|+	0.0364832	19	0.0314692
Ovary	XM_005270784.4|GSTM5|chr1|+	0.0467746	93	0.0145994
Ovary	XM_005270785.4|GSTM5|chr1|+	0.253329	25	1.62857e-09
Ovary	XM_005270986.4|BSDC1|chr1|-	0.0524296	62	0.00961428
Ovary	XM_005271299.4|RTCA|chr1|+	0.0815266	46	0.00113814
Ovary	XM_005271369.2|LRIG2|chr1|+	0.172961	41	1.15864e-06
Ovary	XM_005271378.3|YAP1|chr11|+	0.0659847	11	0.00355353
Ovary	XM_005271380.3|YAP1|chr11|+	0.0620209	16	0.0047515
Ovary	XM_005272035.5|FEM1C|chr5|-	0.139075	64	1.57481e-05
Ovary	XM_005273104.5|GUK1|chr1|+	0.0617238	62	0.00485616
Ovary	XM_005273492.4|IKBKB|chr8|+	0.0687779	39	0.00289604
Ovary	XM_005273498.4|IKBKB|chr8|+	0.0645585	41	0.00394497
Ovary	XM_005273615.4|SLC20A2|chr8|-	0.0714137	36	0.00238765
Ovary	XM_005274189.2|SIPA1|chr11|+	0.032064	23	0.043977
Ovary	XM_006710324.3|OSBPL9|chr1|+	0.0405411	29	0.023211
Ovary	XM_006710325.3|OSBPL9|chr1|+	0.0542716	31	0.00839474
Ovary	XM_006710675.4|MRTO4|chr1|+	0.0414651	33	0.0216636
Ovary	XM_006710697.3|ERRFI1|chr1|-	0.0468093	34	0.0145619
Ovary	XM_006711359.2|ZBTB7B|chr1|+	0.0551947	13	0.00784352
Ovary	XM_006712101.3|CAD|chr2|+	0.051895	25	0.0100007
Ovary	XM_006712870.3|GCC2|chr2|+	0.050942	22	0.0107288
Ovary	XM_006713068.2|GPD1L|chr3|+	0.0327827	53	0.0416363
Ovary	XM_006713326.3|SLMAP|chr3|+	0.0342951	54	0.0371231
Ovary	XM_006713741.2|ZXDC|chr3|-	0.0356123	24	0.0336048
Ovary	XM_006714575.3|ELL2|chr5|-	0.0522876	21	0.00971543
Ovary	XM_006714600.1|FAM174A|chr5|+	0.0790057	45	0.00136915
Ovary	XM_006714631.2|GPX8|chr5|+	0.318619	69	4.79532e-12
Ovary	XM_006714672.4|SLC30A5|chr5|+	0.107459	84	0.000168427
Ovary	XM_006714797.2|FBXO38|chr5|+	0.0710888	58	0.00244514
Ovary	XM_006714921.3|RUFY1|chr5|+	0.081691	71	0.00112451
Ovary	XM_006715123.1|PPARD|chr6|+	0.0512812	32	0.0104637
Ovary	XM_006715251.3|TJAP1|chr6|+	0.0377063	25	0.0287032
Ovary	XM_006715744.4|PMS2|chr7|-	0.0781208	48	0.00146087
Ovary	XM_006715923.4|TBL2|chr7|-	0.0333742	40	0.0398071
Ovary	XM_006717819.3|FAS|chr10|+	0.144013	9	1.08196e-05
Ovary	XM_006718733.3|ATG16L2|chr11|+	0.042056	10	0.0207296
Ovary	XM_006719217.1|MBD6|chr12|+	0.0319222	18	0.0444547
Ovary	XM_006719917.2|DZIP1|chr13|-	0.0341114	27	0.037643
Ovary	XM_006720005.3|DHRS4|chr14|+	0.368086	50	4.02782e-14
Ovary	XM_006720191.2|GPATCH2L|chr14|+	0.106331	18	0.000183108
Ovary	XM_006720205.1|SPATA7|chr14|+	0.0955287	81	0.000406756
Ovary	XM_006720250.4|ZBTB25|chr14|-	0.0378269	27	0.0284443
Ovary	XM_006720761.3|USP8|chr15|+	0.0488912	37	0.012483
Ovary	XM_006720864.3|EMP2|chr16|-	0.239281	37	5.36318e-09
Ovary	XM_006720867.3|CLUAP1|chr16|+	0.132164	13	2.65631e-05
Ovary	XM_006721011.1|ATXN2L|chr16|+	0.0566744	16	0.00703503
Ovary	XM_006721171.4|ZNF423|chr16|-	0.0395761	3	0.0249482
Ovary	XM_006721959.3|FAM20A|chr17|-	0.059502	7	0.00571586
Ovary	XM_006722186.2|RECQL5|chr17|-	0.163484	95	2.4238e-06
Ovary	XM_006722236.1|TBC1D3K|chr17|+	0.0442846	90	0.0175615
Ovary	XM_006722293.3|CYBC1|chr17|-	0.213599	12	4.50576e-08
Ovary	XM_006722782.4|FBXL12|chr19|-	0.0384433	39	0.0271582
Ovary	XM_006722883.2|KXD1|chr19|+	0.10421	92	0.000214262
Ovary	XM_006722920.4|C19orf44|chr19|+	0.0927539	46	0.00049897
Ovary	XM_006723094.4|CARD8|chr19|-	0.107271	38	0.000170789
Ovary	XM_006723106.4|CARD8|chr19|-	0.125011	76	4.54965e-05
Ovary	XM_006723137.4|PRPF31|chr19|+	0.124085	23	4.87673e-05
Ovary	XM_006723238.4|VRK3|chr19|-	0.043392	51	0.0187665
Ovary	XM_006723660.2|CDS2|chr20|+	0.29263	79	5.18172e-11
Ovary	XM_006723876.2|DSN1|chr20|-	0.0589905	13	0.00593454
Ovary	XM_006724260.4|EIF3L|chr22|+	0.0553348	17	0.00776313
Ovary	XM_006724268.3|DGCR8|chr22|+	0.0468437	37	0.0145249
Ovary	XM_011509117.3|GLMP|chr1|-	0.0509632	5	0.010712
Ovary	XM_011509142.2|THEM4|chr1|-	0.0468092	26	0.014562
Ovary	XM_011509339.3|RGL1|chr1|+	0.0478101	38	0.013522
Ovary	XM_011509341.1|RGL1|chr1|+	0.048951	39	0.0124279
Ovary	XM_011509695.2|MSTO1|chr1|+	0.0392969	16	0.0254751
Ovary	XM_011509714.2|ETNK2|chr1|-	0.0835313	33	0.000982525
Ovary	XM_011509852.2|RNF2|chr1|+	0.041392	47	0.0217821
Ovary	XM_011510483.2|SPEG|chr2|+	0.0340024	7	0.0379551
Ovary	XM_011510893.1|SH3BP4|chr2|+	0.0666086	22	0.00339478
Ovary	XM_011510941.2|EPC2|chr2|+	0.0405148	4	0.0232566
Ovary	XM_011510990.2|RNF149|chr2|-	0.037019	19	0.0302252
Ovary	XM_011511574.1|RALB|chr2|+	0.0335158	4	0.0393817
Ovary	XM_011511668.2|MRPL44|chr2|+	0.0500087	18	0.0114939
Ovary	XM_011511689.3|PLEKHA3|chr2|+	0.0569731	7	0.00688233
Ovary	XM_011511903.2|UXS1|chr2|-	0.0383073	52	0.0274367
Ovary	XM_011511922.2|SLC35F5|chr2|-	0.0547485	6	0.00810527
Ovary	XM_011512410.2|MIX23|chr3|-	0.0400559	78	0.0240684
Ovary	XM_011512588.2|PLXND1|chr3|-	0.0520534	21	0.00988456
Ovary	XM_011512592.1|PLXND1|chr3|-	0.0660428	20	0.00353845
Ovary	XM_011513224.2|EIF2A|chr3|+	0.286806	18	8.73343e-11
Ovary	XM_011513565.2|ACOX3|chr4|-	0.172369	7	1.21361e-06
Ovary	XM_011513566.1|ACOX3|chr4|-	0.152626	12	5.60025e-06
Ovary	XM_011513725.2|WDR19|chr4|+	0.0424248	20	0.0201676
Ovary	XM_011513833.2|FBXL5|chr4|-	0.0564345	20	0.00716018
Ovary	XM_011513906.3|CCDC149|chr4|-	0.254087	8	1.52616e-09
Ovary	XM_011513908.2|CCDC149|chr4|-	0.256202	10	1.27308e-09
Ovary	XM_011514036.3|HMGCS1|chr5|-	0.0931158	21	0.000485855
Ovary	XM_011514564.1|HLA-F|chr6|+	0.0691604	49	0.00281602
Ovary	XM_011514661.2|PEX6|chr6|-	0.330411	44	1.58282e-12
Ovary	XM_011514664.1|PHF1|chr6|+	0.184075	70	4.8329e-07
Ovary	XM_011515021.1|CUL7|chr6|-	0.0346263	24	0.036204
Ovary	XM_011515028.3|NUP153|chr6|-	0.0776804	1	0.00150878
Ovary	XM_011515725.2|AASS|chr7|-	0.0503802	84	0.011183
Ovary	XM_011515737.2|FAM3C|chr7|-	0.160437	45	3.0685e-06
Ovary	XM_011515739.2|ZNHIT1|chr7|+	0.0909281	118	0.000570701
Ovary	XM_011515831.3|VKORC1L1|chr7|+	0.140002	18	1.46787e-05
Ovary	XM_011516053.2|DENND2A|chr7|-	0.0842979	55	0.000928789
Ovary	XM_011516395.2|VPS50|chr7|+	0.065035	79	0.00380961
Ovary	XM_011517151.2|NTAQ1|chr8|+	0.165282	24	2.10813e-06
Ovary	XM_011517368.2|MTDH|chr8|+	0.105588	7	0.00019348
Ovary	XM_011517580.2|ELOC|chr8|-	0.0487281	53	0.0126344
Ovary	XM_011517843.1|DCAF12|chr9|-	0.0934243	94	0.000474946
Ovary	XM_011517916.2|TMEM8B|chr9|+	0.0396866	65	0.0247427
Ovary	XM_011517935.2|HAUS6|chr9|-	0.0701232	38	0.00262431
Ovary	XM_011518036.2|IFT74|chr9|+	0.0711934	35	0.00242649
Ovary	XM_011518422.3|ECPAS|chr9|-	0.0320503	15	0.044023
Ovary	XM_011518780.3|C9orf78|chr9|-	0.28024	71	1.56561e-10
Ovary	XM_011518817.1|NMRK1|chr9|-	0.0878228	35	0.000717018
Ovary	XM_011518839.1|NIPSNAP3B|chr9|+	0.0498795	11	0.011604
Ovary	XM_011519713.3|ITIH5|chr10|-	0.168354	6	1.66012e-06
Ovary	XM_011519754.3|PRPF18|chr10|+	0.137285	90	1.80373e-05
Ovary	XM_011520179.3|PHF21A|chr11|-	0.0502994	1	0.0112498
Ovary	XM_011520196.1|USP47|chr11|+	0.0414268	73	0.0217255
Ovary	XM_011520364.2|C11orf49|chr11|+	0.0443193	19	0.0175163
Ovary	XM_011520390.1|PDHX|chr11|+	0.101357	23	0.000264582
Ovary	XM_011520393.2|PTDSS2|chr11|+	0.0318468	35	0.0447108
Ovary	XM_011520410.2|ACCS|chr11|+	0.0345808	12	0.0363288
Ovary	XM_011520427.2|TRIM5|chr11|-	0.0652072	104	0.00376183
Ovary	XM_011520551.2|BORCS5|chr12|+	0.112083	105	0.000119482
Ovary	XM_011520607.2|ETV6|chr12|+	0.0493848	34	0.0120359
Ovary	XM_011520813.2|BICD1|chr12|+	0.0329663	27	0.0410593
Ovary	XM_011520929.2|FKBP4|chr12|+	0.0602952	12	0.00539266
Ovary	XM_011521133.2|ARHGEF7|chr13|+	0.0306535	7	0.0489768
Ovary	XM_011521988.3|GOLGA8O|chr15|-	0.101944	26	0.000253345
Ovary	XM_011522516.3|TXNDC11|chr16|-	0.0503721	19	0.0111896
Ovary	XM_011522595.2|NPIPA2|chr16|+	0.0450814	17	0.0165524
Ovary	XM_011522808.3|MPHOSPH6|chr16|-	0.0815347	32	0.00113747
Ovary	XM_011522823.2|WWP2|chr16|+	0.0337725	17	0.0386223
Ovary	XM_011522861.1|CMTM3|chr16|+	0.0328179	25	0.0415251
Ovary	XM_011523098.1|CHMP1A|chr16|-	0.413211	31	3.71454e-16
Ovary	XM_011523496.2|NPIPB15|chr16|+	0.0330579	6	0.0407748
Ovary	XM_011523572.2|MCRIP1|chr17|-	0.0744319	12	0.00191414
Ovary	XM_011523606.3|CYBC1|chr17|-	0.207503	7	7.40033e-08
Ovary	XM_011523949.2|XAF1|chr17|+	0.0900835	61	0.000607265
Ovary	XM_011523954.3|NCBP3|chr17|-	0.0466896	36	0.0146916
Ovary	XM_011524277.3|NT5C3B|chr17|-	0.0321697	23	0.0436242
Ovary	XM_011524412.1|WIPF2|chr17|+	0.0487863	33	0.0125802
Ovary	XM_011524526.2|BPTF|chr17|+	0.0656565	6	0.00364003
Ovary	XM_011524671.2|ENDOV|chr17|+	0.338409	7	7.38427e-13
Ovary	XM_011525099.3|FKBP10|chr17|+	0.095766	53	0.000399703
Ovary	XM_011525297.1|CDK5RAP3|chr17|+	0.305847	87	1.56085e-11
Ovary	XM_011525525.1|PLEKHM1|chr17|-	0.0521505	27	0.00981404
Ovary	XM_011525882.2|FECH|chr18|-	0.273364	24	2.87002e-10
Ovary	XM_011526271.3|ZNF516|chr18|-	0.0997997	18	0.000296837
Ovary	XM_011526275.2|ZNF516|chr18|-	0.104179	15	0.000214747
Ovary	XM_011526304.2|UBA2|chr19|+	0.0627093	58	0.00451764
Ovary	XM_011526473.3|ZNF417|chr19|-	0.221046	22	2.44646e-08
Ovary	XM_011526487.2|ZNF524|chr19|+	0.0308054	7	0.0484111
Ovary	XM_011526605.3|EMP3|chr19|+	0.161548	142	2.81576e-06
Ovary	XM_011527162.2|PLEKHA4|chr19|-	0.0520024	41	0.00992177
Ovary	XM_011527294.3|TSEN34|chr19|+	0.0948136	21	0.000428758
Ovary	XM_011527300.2|MBOAT7|chr19|-	0.0349482	32	0.0353336
Ovary	XM_011528010.2|LDLR|chr19|+	0.0490221	29	0.0123628
Ovary	XM_011528066.2|ZNF44|chr19|-	0.0526434	30	0.00946401
Ovary	XM_011528382.2|PWWP3A|chr19|+	0.0510024	72	0.0106811
Ovary	XM_011528667.1|EPB41L1|chr20|+	0.0750033	21	0.00183569
Ovary	XM_011528831.1|SLC35C2|chr20|-	0.0307491	51	0.0486198
Ovary	XM_011529083.2|MAP1LC3A|chr20|+	0.0685684	12	0.00294081
Ovary	XM_011529138.1|RBCK1|chr20|+	0.0635456	14	0.00424897
Ovary	XM_011529321.3|GZF1|chr20|+	0.0407506	42	0.0228505
Ovary	XM_011529586.2|NDUFV3|chr21|+	0.161896	42	2.74095e-06
Ovary	XM_011529638.2|SETD4|chr21|-	0.0515369	5	0.0102682
Ovary	XM_011529746.2|TMEM50B|chr21|-	0.0866513	23	0.000781442
Ovary	XM_011529783.2|CBS|chr21|-	0.0620029	45	0.00475779
Ovary	XM_011530077.3|APOL2|chr22|-	0.0314537	28	0.0460716
Ovary	XM_011530141.2|TRMT2A|chr22|-	0.0400366	15	0.0241032
Ovary	XM_011530494.2|HPS4|chr22|-	0.0346353	34	0.0361796
Ovary	XM_011530710.2|SBF1|chr22|-	0.0409117	35	0.0225771
Ovary	XM_011530716.2|TRABD|chr22|+	0.0309681	25	0.0478124
Ovary	XM_011531587.3|ANTXR2|chr4|-	0.272027	51	3.22686e-10
Ovary	XM_011531718.3|TMEM192|chr4|-	0.08116	10	0.00116915
Ovary	XM_011531750.2|RUFY3|chr4|+	0.213253	28	4.63498e-08
Ovary	XM_011531779.2|METAP1|chr4|+	0.0740376	48	0.00197022
Ovary	XM_011531846.1|INTU|chr4|+	0.035577	22	0.0336946
Ovary	XM_011531870.2|ARFIP1|chr4|+	0.0498904	27	0.0115947
Ovary	XM_011532269.3|WWC2|chr4|+	0.0731245	28	0.00210649
Ovary	XM_011532276.2|ABHD18|chr4|+	0.032309	4	0.0431639
Ovary	XM_011532291.2|CAMK2D|chr4|-	0.0472287	43	0.0141166
Ovary	XM_011532400.2|PAPSS1|chr4|-	0.0528456	13	0.00932408
Ovary	XM_011533032.2|SRSF7|chr2|-	0.0820966	41	0.00109156
Ovary	XM_011533203.2|SNX17|chr2|+	0.110363	7	0.000135768
Ovary	XM_011533500.2|SACM1L|chr3|+	0.0338776	46	0.0383158
Ovary	XM_011533576.2|CHMP2B|chr3|+	0.0563749	29	0.0071916
Ovary	XM_011533651.3|EIF4E3|chr3|-	0.062364	62	0.00463344
Ovary	XM_011533688.2|ITPR1|chr3|+	0.03542	21	0.0340962
Ovary	XM_011533703.2|MAP4|chr3|-	0.0379225	6	0.0282409
Ovary	XM_011533791.3|CRBN|chr3|-	0.0339967	5	0.0379715
Ovary	XM_011533794.2|CRBN|chr3|-	0.0369858	5	0.0303008
Ovary	XM_011534108.1|CRELD1|chr3|+	0.0537055	17	0.00875191
Ovary	XM_011534249.3|ACTR8|chr3|-	0.0860852	12	0.000814604
Ovary	XM_011534442.1|CREBRF|chr5|+	0.0312749	45	0.0467048
Ovary	XM_011534565.2|RPL26L1|chr5|+	0.101396	68	0.00026383
Ovary	XM_011534638.1|BNIP1|chr5|+	0.0316528	46	0.0453774
Ovary	XM_011534841.3|RASA3|chr13|-	0.0588204	11	0.00600913
Ovary	XM_011534842.2|RASA3|chr13|-	0.056924	12	0.00690716
Ovary	XM_011535214.2|UCHL3|chr13|+	0.0794989	46	0.00132054
Ovary	XM_011535225.1|OBI1|chr13|-	0.0323981	4	0.0428723
Ovary	XM_011535394.3|ASCC3|chr6|-	0.0317226	2	0.0451361
Ovary	XM_011535633.2|TAB2|chr6|+	0.0319832	32	0.0442484
Ovary	XM_011535888.3|UBE2J1|chr6|-	0.269274	38	4.10538e-10
Ovary	XM_011535918.3|PHIP|chr6|-	0.0319476	47	0.0443687
Ovary	XM_011535924.2|QRSL1|chr6|+	0.308838	96	1.18618e-11
Ovary	XM_011536004.2|ZBTB2|chr6|-	0.0793271	65	0.00133727
Ovary	XM_011536822.2|NIN|chr14|-	0.0867283	59	0.000777032
Ovary	XM_011536962.2|ACTR10|chr14|+	0.0545998	69	0.00819445
Ovary	XM_011537362.2|MAPK1IP1L|chr14|+	0.152789	59	5.53093e-06
Ovary	XM_011537494.2|LAMP1|chr13|+	0.033006	21	0.0409358
Ovary	XM_011537656.3|LARS1|chr5|-	0.325525	13	2.51121e-12
Ovary	XM_011537665.2|TMCO6|chr5|+	0.0711807	13	0.00242873
Ovary	XM_011537677.2|ARAP3|chr5|-	0.123973	113	4.91794e-05
Ovary	XM_011538400.3|CNOT2|chr12|+	0.0502852	30	0.0112616
Ovary	XM_011538441.1|POP5|chr12|-	0.0325151	62	0.0424925
Ovary	XM_011538478.1|HDAC7|chr12|-	0.0992278	23	0.000309638
Ovary	XM_011538483.1|HDAC7|chr12|-	0.0484173	72	0.0129281
Ovary	XM_011538490.2|TPCN1|chr12|+	0.0496136	23	0.0118341
Ovary	XM_011538671.2|SUDS3|chr12|+	0.0523141	53	0.00969645
Ovary	XM_011538675.3|SHMT2|chr12|+	0.0522753	22	0.00972421
Ovary	XM_011538718.3|C12orf73|chr12|-	0.0878575	30	0.00071519
Ovary	XM_011538827.3|METTL25|chr12|+	0.0979235	32	0.00034092
Ovary	XM_011539264.2|SFXN2|chr10|+	0.0858702	7	0.000827563
Ovary	XM_011539422.3|DOCK1|chr10|+	0.0513314	23	0.010425
Ovary	XM_011539977.1|TM9SF3|chr10|-	0.0563775	57	0.00719023
Ovary	XM_011540103.2|BMPR1A|chr10|+	0.162288	10	2.65905e-06
Ovary	XM_011540330.1|PDLIM1|chr10|-	0.0460246	27	0.0154339
Ovary	XM_011540401.3|SLK|chr10|+	0.151994	9	5.87843e-06
Ovary	XM_011541108.3|UBR4|chr1|-	0.0308881	58	0.048106
Ovary	XM_011541119.3|UBR4|chr1|-	0.0308881	58	0.048106
Ovary	XM_011541167.3|FUCA1|chr1|-	0.0337846	1	0.0385869
Ovary	XM_011541429.2|AGRN|chr1|+	0.0659587	4	0.00356032
Ovary	XM_011541617.2|FBLIM1|chr1|+	0.108472	43	0.000156232
Ovary	XM_011541862.1|CACHD1|chr1|+	0.0408301	55	0.0227152
Ovary	XM_011541960.2|SMAP2|chr1|+	0.0307612	19	0.0485749
Ovary	XM_011542002.2|SLC1A7|chr1|-	0.104056	77	0.000216713
Ovary	XM_011542021.3|SLC9A1|chr1|-	0.0321416	42	0.0437177
Ovary	XM_011542072.1|SLC35E2B|chr1|-	0.527935	32	4.10609e-22
Ovary	XM_011542267.3|USP48|chr1|-	0.208674	6	6.72936e-08
Ovary	XM_011542807.3|STT3A|chr11|+	0.0333529	68	0.0398713
Ovary	XM_011542824.2|SNX19|chr11|-	0.0642347	14	0.00403973
Ovary	XM_011542837.2|MRE11|chr11|-	0.23353	84	8.68541e-09
Ovary	XM_011542957.3|C11orf1|chr11|+	0.0729123	7	0.00213948
Ovary	XM_011543039.2|RPUSD4|chr11|-	0.145552	50	9.62192e-06
Ovary	XM_011543070.1|EI24|chr11|+	0.0938318	45	0.000460908
Ovary	XM_011543155.3|JMY|chr5|+	0.0570008	41	0.00686833
Ovary	XM_011543186.2|CEP120|chr5|-	0.0638529	23	0.00415434
Ovary	XM_011543486.3|ERAP1|chr5|-	0.544749	11	4.19193e-23
Ovary	XM_011543505.2|WDR41|chr5|-	0.493857	15	3.30706e-20
Ovary	XM_011543842.3|FAM86B1|chr8|-	0.217786	21	3.19832e-08
Ovary	XM_011544112.1|CNST|chr1|+	0.0343561	44	0.0369521
Ovary	XM_011544136.2|ABCB10|chr1|-	0.0408605	5	0.0226637
Ovary	XM_011544308.3|CDC42BPA|chr1|-	0.0398844	27	0.0243792
Ovary	XM_011544583.1|CSGALNACT1|chr8|-	0.0333068	27	0.0400112
Ovary	XM_011544860.3|KDM2A|chr11|+	0.0751852	14	0.00181138
Ovary	XM_011545022.2|FADS1|chr11|-	0.0317787	68	0.0449437
Ovary	XM_011545044.2|MYO7A|chr11|+	0.249606	13	2.23789e-09
Ovary	XM_011545087.2|PC|chr11|-	0.0495563	20	0.0118843
Ovary	XM_011545303.3|SYVN1|chr11|-	0.0483598	18	0.0129832
Ovary	XM_011545960.2|HSD3B7|chr16|+	0.0537331	11	0.00873419
Ovary	XM_011545991.2|CCP110|chr16|+	0.0492348	33	0.01217
Ovary	XM_017000038.1|WARS2|chr1|-	0.545048	32	4.02184e-23
Ovary	XM_017000100.2|SRSF10|chr1|-	0.0784274	25	0.00142842
Ovary	XM_017000508.2|DPYD|chr1|-	0.0662263	17	0.00349119
Ovary	XM_017000620.2|EPS15|chr1|-	0.0549712	29	0.00797357
Ovary	XM_017000675.1|FHL3|chr1|-	0.122033	86	5.68742e-05
Ovary	XM_017001085.1|GSTM4|chr1|+	0.0528464	19	0.00932352
Ovary	XM_017001088.2|GSTM4|chr1|+	0.0472512	18	0.0140931
Ovary	XM_017001110.2|ZBTB48|chr1|+	0.0736694	81	0.00202408
Ovary	XM_017001242.1|PEAR1|chr1|+	0.080568	19	0.00122101
Ovary	XM_017001289.1|ARNT|chr1|-	0.0766239	65	0.0016302
Ovary	XM_017001290.2|ARNT|chr1|-	0.0466694	25	0.0147136
Ovary	XM_017001448.2|GPR89B|chr1|+	0.0636419	16	0.00421911
Ovary	XM_017001571.1|PPOX|chr1|+	0.102581	28	0.000241692
Ovary	XM_017001606.2|MSTO1|chr1|+	0.0379822	12	0.0281145
Ovary	XM_017001691.1|PNRC2|chr1|+	0.0580652	58	0.00635174
Ovary	XM_017001768.1|LRIF1|chr1|-	0.0360603	96	0.0324883
Ovary	XM_017001855.2|CTNNBIP1|chr1|-	0.155108	107	4.62806e-06
Ovary	XM_017002028.1|RYR2|chr1|+	0.0488437	12	0.0125269
Ovary	XM_017002093.2|SMAP2|chr1|+	0.0311355	18	0.0472048
Ovary	XM_017002214.1|TNFRSF1B|chr1|+	0.0365052	7	0.0314171
Ovary	XM_017002392.1|PCNX2|chr1|-	0.0359432	77	0.0327763
Ovary	XM_017002395.2|TARS2|chr1|+	0.164514	47	2.23762e-06
Ovary	XM_017002713.2|VAMP4|chr1|-	0.0391566	16	0.0257443
Ovary	XM_017002809.1|DHRS3|chr1|-	0.034056	14	0.0378013
Ovary	XM_017002838.1|IGSF8|chr1|-	0.102846	53	0.000237005
Ovary	XM_017002840.2|IGSF8|chr1|-	0.125422	48	4.41135e-05
Ovary	XM_017002843.2|FBXO44|chr1|+	0.0340352	44	0.037861
Ovary	XM_017003310.2|TYW5|chr2|-	0.0342366	31	0.0372877
Ovary	XM_017003391.2|MTERF4|chr2|-	0.0817004	26	0.00112373
Ovary	XM_017003598.1|PLA2R1|chr2|-	0.0354572	50	0.0340007
Ovary	XM_017003944.1|ANXA4|chr2|+	0.0703386	38	0.00258324
Ovary	XM_017003948.1|HNMT|chr2|+	0.17327	15	1.13099e-06
Ovary	XM_017004457.1|PRPF40A|chr2|-	0.0843175	12	0.000927452
Ovary	XM_017004714.1|ANAPC1|chr2|-	0.0781148	28	0.00146152
Ovary	XM_017004832.2|D2HGDH|chr2|+	0.235309	47	7.4849e-09
Ovary	XM_017005142.1|TANC1|chr2|+	0.0594563	8	0.00573507
Ovary	XM_017005191.2|CFLAR|chr2|+	0.0756775	83	0.00174723
Ovary	XM_017005347.1|ORMDL1|chr2|-	0.419523	54	1.87586e-16
Ovary	XM_017005859.2|STT3B|chr3|+	0.0367171	24	0.0309199
Ovary	XM_017005930.2|EXOSC7|chr3|+	0.0415582	18	0.0215135
Ovary	XM_017006501.1|PAK2|chr3|+	0.0694517	38	0.00275659
Ovary	XM_017006628.1|PLSCR1|chr3|-	0.0642584	30	0.00403271
Ovary	XM_017006922.1|PCNP|chr3|+	0.0326473	7	0.0420673
Ovary	XM_017007020.2|SEC13|chr3|-	0.052675	33	0.00944197
Ovary	XM_017007272.1|CEP70|chr3|-	0.0680091	49	0.00306379
Ovary	XM_017007274.1|CEP70|chr3|-	0.0717072	49	0.00233688
Ovary	XM_017007276.2|CEP70|chr3|-	0.0728733	49	0.0021456
Ovary	XM_017007278.2|CEP70|chr3|-	0.0749246	51	0.00184629
Ovary	XM_017007279.1|CEP70|chr3|-	0.0797373	51	0.00129767
Ovary	XM_017007543.1|RUBCN|chr3|-	0.0570186	21	0.00685935
Ovary	XM_017007652.2|SEC24B|chr4|+	0.0374701	25	0.0292172
Ovary	XM_017007654.2|SLC30A9|chr4|+	0.0634403	21	0.0042819
Ovary	XM_017007672.1|LSM6|chr4|+	0.0459743	45	0.0154915
Ovary	XM_017007764.1|CTBP1|chr4|-	0.116188	42	8.80131e-05
Ovary	XM_017007806.2|PPM1K|chr4|-	0.161443	14	2.83886e-06
Ovary	XM_017007807.2|PPM1K|chr4|-	0.161443	14	2.83886e-06
Ovary	XM_017008128.1|ZCCHC4|chr4|+	0.114153	57	0.000102426
Ovary	XM_017008279.2|KLF3|chr4|+	0.039523	80	0.0250474
Ovary	XM_017008534.1|RGS12|chr4|+	0.199404	43	1.4233e-07
Ovary	XM_017008563.1|SNCA|chr4|-	0.0759525	37	0.00171239
Ovary	XM_017008773.2|SORBS2|chr4|-	0.0483725	44	0.012971
Ovary	XM_017008836.2|AIMP1|chr4|+	0.272945	13	2.97749e-10
Ovary	XM_017008848.1|TBCK|chr4|-	0.0568004	11	0.00697018
Ovary	XM_017008991.1|CHD1|chr5|-	0.0440535	33	0.0178657
Ovary	XM_017009050.1|C5orf24|chr5|+	0.0698693	48	0.00267356
Ovary	XM_017009262.2|FBXL7|chr5|+	0.0399659	34	0.024231
Ovary	XM_017009336.2|RAI14|chr5|+	0.0605813	9	0.00528064
Ovary	XM_017009455.1|SIMC1|chr5|+	0.0498084	10	0.0116651
Ovary	XM_017009522.1|PAIP2|chr5|+	0.0691581	39	0.00281651
Ovary	XM_017009617.2|TMCO6|chr5|+	0.0868054	10	0.000772648
Ovary	XM_017009628.1|RIOK2|chr5|-	0.0307552	6	0.0485974
Ovary	XM_017009985.1|THOC3|chr5|-	0.553049	18	1.31747e-23
Ovary	XM_017009986.1|GFM2|chr5|-	0.0515061	46	0.0102916
Ovary	XM_017010052.1|CNOT8|chr5|+	0.0524812	50	0.0095778
Ovary	XM_017010068.2|MACROH2A1|chr5|-	0.0449237	10	0.0167473
Ovary	XM_017010141.2|TSTD3|chr6|+	0.0322465	14	0.0433699
Ovary	XM_017010176.1|SYNCRIP|chr6|-	0.0460265	9	0.0154316
Ovary	XM_017010177.1|SYNCRIP|chr6|-	0.0449523	10	0.0167118
Ovary	XM_017010726.1|FBXL4|chr6|-	0.0672485	147	0.00323931
Ovary	XM_017010734.1|MDGA1|chr6|-	0.28657	19	8.9194e-11
Ovary	XM_017010801.1|HIVEP1|chr6|+	0.0695699	41	0.00273283
Ovary	XM_017010869.1|MAP3K4|chr6|+	0.046451	4	0.0149536
Ovary	XM_017010876.1|MAP3K5|chr6|-	0.0714355	25	0.00238384
Ovary	XM_017010934.2|PEX7|chr6|+	0.0481951	11	0.0131423
Ovary	XM_017010999.1|TMEM63B|chr6|+	0.0365909	2	0.031215
Ovary	XM_017011021.1|EXOC2|chr6|-	0.111048	118	0.000129031
Ovary	XM_017011112.1|AARS2|chr6|-	0.082997	13	0.0010218
Ovary	XM_017011170.1|SMAP1|chr6|+	0.031558	8	0.0457064
Ovary	XM_017011193.1|KIF13A|chr6|-	0.0385732	7	0.0268949
Ovary	XM_017011517.2|AKAP12|chr6|+	0.0382915	28	0.0274694
Ovary	XM_017011518.1|AKAP12|chr6|+	0.0396322	28	0.0248435
Ovary	XM_017011592.1|FIG4|chr6|+	0.0403677	67	0.0235137
Ovary	XM_017011836.2|BRAT1|chr7|-	0.0914192	34	0.000550457
Ovary	XM_017011891.1|AVL9|chr7|+	0.103959	62	0.000218271
Ovary	XM_017011894.2|SNX13|chr7|-	0.0313065	46	0.0465925
Ovary	XM_017011952.1|WIPI2|chr7|+	0.172517	20	1.19958e-06
Ovary	XM_017011959.1|INTS1|chr7|-	0.0352185	51	0.034619
Ovary	XM_017012083.1|SNX8|chr7|-	0.0542122	46	0.00843154
Ovary	XM_017012288.1|ZC3HC1|chr7|-	0.0368632	41	0.0305816
Ovary	XM_017012353.1|POLR2J|chr7|-	0.157976	43	3.71063e-06
Ovary	XM_017012431.1|COA1|chr7|-	0.0317362	19	0.0450894
Ovary	XM_017012468.2|PSPH|chr7|-	0.439948	21	1.95395e-17
Ovary	XM_017012750.2|CDK13|chr7|+	0.343455	19	4.54377e-13
Ovary	XM_017012956.2|LYPLA1|chr8|-	0.0540235	20	0.00854944
Ovary	XM_017012987.2|RBPMS|chr8|+	0.041135	20	0.0222039
Ovary	XM_017012999.2|PTP4A3|chr8|+	0.133845	36	2.33969e-05
Ovary	XM_017013123.2|ERICH1|chr8|-	0.0446903	44	0.0170402
Ovary	XM_017013267.2|TRAM1|chr8|-	0.0484909	24	0.0128579
Ovary	XM_017013480.1|PCM1|chr8|+	0.0726832	2	0.00217567
Ovary	XM_017013538.2|PDE7A|chr8|-	0.130767	44	2.95145e-05
Ovary	XM_017013855.2|CSPP1|chr8|+	0.0387549	7	0.0265309
Ovary	XM_017013906.2|PLPP5|chr8|-	0.0351179	7	0.0348831
Ovary	XM_017013968.2|MTDH|chr8|+	0.0864569	8	0.000792673
Ovary	XM_017014302.1|CAMSAP1|chr9|-	0.0599521	8	0.00553014
Ovary	XM_017014562.2|CDK20|chr9|-	0.0946466	101	0.000434065
Ovary	XM_017014944.1|GBA2|chr9|-	0.0583898	16	0.00620215
Ovary	XM_017015044.2|NOL6|chr9|-	0.0348437	5	0.0356136
Ovary	XM_017015250.2|CTNNAL1|chr9|-	0.0390983	26	0.0258569
Ovary	XM_017015251.1|CTNNAL1|chr9|-	0.042202	25	0.0205052
Ovary	XM_017015286.2|MRRF|chr9|+	0.033297	18	0.0400412
Ovary	XM_017015586.1|OGA|chr10|-	0.0323348	1	0.0430795
Ovary	XM_017015646.1|ZFYVE27|chr10|+	0.0406012	9	0.023107
Ovary	XM_017015752.2|HECTD2|chr10|+	0.0463947	3	0.0150162
Ovary	XM_017015791.2|AKR1C1|chr10|+	0.169234	51	1.55015e-06
Ovary	XM_017015828.1|VSTM4|chr10|-	0.0704532	21	0.00256165
Ovary	XM_017016172.2|HPS1|chr10|-	0.249726	67	2.21511e-09
Ovary	XM_017016260.1|ARL3|chr10|-	0.222293	42	2.20749e-08
Ovary	XM_017016263.1|DENND10|chr10|+	0.449241	37	6.7982e-18
Ovary	XM_017016264.2|DENND10|chr10|+	0.351527	39	2.07384e-13
Ovary	XM_017016318.2|WAC|chr10|+	0.0376433	6	0.0288393
Ovary	XM_017016389.2|CSGALNACT2|chr10|+	0.0965349	37	0.000377683
Ovary	XM_017016563.2|ZDHHC6|chr10|-	0.0395557	27	0.0249863
Ovary	XM_017016790.2|MRPL43|chr10|-	0.421536	62	1.50622e-16
Ovary	XM_017016866.2|NRP1|chr10|-	0.0307304	2	0.0486893
Ovary	XM_017017177.2|SLC36A4|chr11|-	0.0860188	7	0.000818583
Ovary	XM_017017241.2|PLEKHA7|chr11|-	0.0361087	26	0.0323698
Ovary	XM_017017295.1|DPAGT1|chr11|-	0.037114	41	0.0300101
Ovary	XM_017017364.1|CEP164|chr11|+	0.0557431	91	0.00753351
Ovary	XM_017017462.2|MTCH2|chr11|-	0.231702	28	1.01174e-08
Ovary	XM_017017498.2|ZDHHC5|chr11|+	0.0669707	76	0.0033059
Ovary	XM_017017625.1|COMMD9|chr11|-	0.0329455	58	0.0411245
Ovary	XM_017017781.1|MYO7A|chr11|+	0.249606	13	2.23789e-09
Ovary	XM_017017831.1|NUMA1|chr11|-	0.0688137	30	0.00288846
Ovary	XM_017017875.2|APIP|chr11|-	0.0898004	13	0.000620036
Ovary	XM_017017884.1|COA4|chr11|-	0.152278	23	5.75195e-06
Ovary	XM_017017898.2|PHF21A|chr11|-	0.0573906	1	0.0066744
Ovary	XM_017017915.1|HIKESHI|chr11|+	0.038911	31	0.0262223
Ovary	XM_017017919.1|MRPL48|chr11|+	0.0786311	61	0.00140725
Ovary	XM_017017922.1|CYB5R2|chr11|-	0.0854979	72	0.000850491
Ovary	XM_017017931.1|TOLLIP|chr11|-	0.0666298	42	0.0033895
Ovary	XM_017018012.2|AKIP1|chr11|+	0.104819	40	0.000204817
Ovary	XM_017018053.1|USP35|chr11|+	0.0430773	32	0.0192112
Ovary	XM_017018196.1|STX3|chr11|+	0.0500184	8	0.0114856
Ovary	XM_017018256.1|ZNF143|chr11|+	0.0561641	23	0.0073039
Ovary	XM_017018358.2|PAAF1|chr11|+	0.091673	48	0.000540274
Ovary	XM_017018663.2|DNM1L|chr12|+	0.107296	7	0.000170467
Ovary	XM_017018688.2|RAPGEF3|chr12|-	0.0509128	13	0.010752
Ovary	XM_017019042.1|MON2|chr12|+	0.0324136	18	0.0428219
Ovary	XM_017019228.2|GTF2H3|chr12|+	0.0395391	40	0.0250173
Ovary	XM_017019394.1|GPN3|chr12|-	0.0437273	4	0.0183043
Ovary	XM_017019428.1|ANAPC7|chr12|-	0.0545863	3	0.00820255
Ovary	XM_017019437.2|PPHLN1|chr12|+	0.0378564	30	0.0283813
Ovary	XM_017019438.2|PPHLN1|chr12|+	0.0342092	31	0.0373653
Ovary	XM_017019445.2|PPHLN1|chr12|+	0.0378564	30	0.0283813
Ovary	XM_017019447.1|PPHLN1|chr12|+	0.0382729	30	0.0275076
Ovary	XM_017019448.1|PPHLN1|chr12|+	0.03623	35	0.0320754
Ovary	XM_017019450.1|PPHLN1|chr12|+	0.0372847	34	0.0296273
Ovary	XM_017019480.2|TPCN1|chr12|+	0.0496685	20	0.0117863
Ovary	XM_017019593.1|VEZT|chr12|+	0.0439369	49	0.0180212
Ovary	XM_017019622.1|PRKAG1|chr12|-	0.0563964	14	0.00718024
Ovary	XM_017019916.2|C12orf73|chr12|-	0.0918417	30	0.00053361
Ovary	XM_017019917.2|C12orf73|chr12|-	0.083083	30	0.00101537
Ovary	XM_017019957.1|CACNB3|chr12|+	0.10598	111	0.000187938
Ovary	XM_017020166.2|NAV3|chr12|+	0.0978024	72	0.00034398
Ovary	XM_017020281.1|RBM19|chr12|-	0.168473	21	1.64476e-06
Ovary	XM_017020282.1|RNF10|chr12|+	0.166086	74	1.98046e-06
Ovary	XM_017020315.1|USPL1|chr13|+	0.407906	85	6.56046e-16
Ovary	XM_017020323.2|TUBGCP3|chr13|-	0.0932681	2	0.000480436
Ovary	XM_017020349.1|N4BP2L2|chr13|-	0.490153	51	5.23534e-20
Ovary	XM_017020365.1|SUGT1|chr13|+	0.0500219	10	0.0114827
Ovary	XM_017020414.1|ESD|chr13|-	0.0379169	65	0.0282528
Ovary	XM_017020444.1|DZIP1|chr13|-	0.0330351	11	0.0408455
Ovary	XM_017020475.2|ZC3H13|chr13|-	0.146443	4	8.99008e-06
Ovary	XM_017020549.1|MED4|chr13|-	0.338004	90	7.6767e-13
Ovary	XM_017020560.1|TMEM255B|chr13|+	0.0371068	14	0.0300263
Ovary	XM_017020693.2|RBM26|chr13|-	0.0644695	24	0.0039708
Ovary	XM_017020838.2|N4BP2L1|chr13|-	0.0400736	69	0.0240364
Ovary	XM_017020841.2|N4BP2L1|chr13|-	0.0987935	28	0.000319726
Ovary	XM_017021138.1|FUT8|chr14|+	0.0351142	14	0.034893
Ovary	XM_017021219.2|MLH3|chr14|-	0.284009	38	1.12057e-10
Ovary	XM_017021331.2|ALDH6A1|chr14|-	0.033149	19	0.0404934
Ovary	XM_017021591.1|ACOT1|chr14|+	0.111286	8	0.000126774
Ovary	XM_017021758.2|MTA1|chr14|+	0.0386054	5	0.0268301
Ovary	XM_017021857.1|TSPAN3|chr15|-	0.0998199	20	0.000296396
Ovary	XM_017021867.2|GNB5|chr15|-	0.0676833	41	0.00313777
Ovary	XM_017022021.1|ZNF609|chr15|+	0.0627168	38	0.00451514
Ovary	XM_017022137.1|IGF1R|chr15|+	0.033346	42	0.0398924
Ovary	XM_017022226.1|GOLGA6L9|chr15|+	0.125878	15	4.26296e-05
Ovary	XM_017022380.2|DPP8|chr15|-	0.0633555	35	0.00430861
Ovary	XM_017022399.2|LINS1|chr15|-	0.218272	32	3.07334e-08
Ovary	XM_017022427.1|DTWD1|chr15|+	0.0886703	14	0.000673735
Ovary	XM_017022429.1|DTWD1|chr15|+	0.0347045	7	0.0359905
Ovary	XM_017022481.1|GOLGA6L4|chr15|+	0.360546	56	8.53775e-14
Ovary	XM_017022728.2|UBE2Q2|chr15|+	0.099776	46	0.000297357
Ovary	XM_017022835.1|NPIPA7|chr16|+	0.268342	27	4.45311e-10
Ovary	XM_017022836.2|NPIPA7|chr16|+	0.0647233	13	0.00389763
Ovary	XM_017023004.1|DNASE1|chr16|+	0.0389406	25	0.0261644
Ovary	XM_017023078.1|ZNF423|chr16|-	0.327764	6	2.0332e-12
Ovary	XM_017023422.1|ZNF821|chr16|-	0.0336436	12	0.0390018
Ovary	XM_017023569.1|UNKL|chr16|-	0.0909606	43	0.000569337
Ovary	XM_017023782.1|GNPTG|chr16|+	0.112129	33	0.000119075
Ovary	XM_017024061.1|CHD3|chr17|+	0.107058	6	0.000173508
Ovary	XM_017024064.1|CHD3|chr17|+	0.0306781	8	0.0488848
Ovary	XM_017024101.1|SYNRG|chr17|-	0.088028	37	0.000706289
Ovary	XM_017024187.1|TBC1D16|chr17|-	0.214015	30	4.35541e-08
Ovary	XM_017024473.1|CCDC57|chr17|-	0.239814	17	5.12779e-09
Ovary	XM_017024584.1|IFI35|chr17|+	0.105116	40	0.000200363
Ovary	XM_017024627.1|LLGL2|chr17|+	0.0384571	16	0.0271301
Ovary	XM_017024827.2|NCBP3|chr17|-	0.0841645	113	0.000937924
Ovary	XM_017024890.1|MIF4GD|chr17|-	0.0335862	6	0.0391718
Ovary	XM_017024895.2|MIF4GD|chr17|-	0.0456053	3	0.0159213
Ovary	XM_017024957.1|SHMT1|chr17|-	0.0992419	32	0.000309315
Ovary	XM_017025091.1|ACBD4|chr17|+	0.0749021	17	0.00184935
Ovary	XM_017025098.1|ACBD4|chr17|+	0.0749021	17	0.00184935
Ovary	XM_017025182.1|FAM117A|chr17|-	0.0418433	60	0.021061
Ovary	XM_017025295.2|RABEP1|chr17|+	0.344123	77	4.25973e-13
Ovary	XM_017025319.1|SPECC1|chr17|+	0.0827389	43	0.00104133
Ovary	XM_017025475.2|SGSM2|chr17|+	0.0968243	21	0.000369708
Ovary	XM_017025686.1|PIGN|chr18|-	0.1136	40	0.000106728
Ovary	XM_017026309.1|ZNF418|chr19|-	0.0378763	24	0.028339
Ovary	XM_017026316.1|ZNF548|chr19|+	0.0519723	27	0.00994385
Ovary	XM_017026468.1|ERF|chr19|-	0.044973	32	0.0166861
Ovary	XM_017026499.1|CARD8|chr19|-	0.108918	42	0.000151148
Ovary	XM_017026533.1|FLT3LG|chr19|+	0.0329265	15	0.0411839
Ovary	XM_017026606.1|GNG7|chr19|-	0.0387307	16	0.0265793
Ovary	XM_017026812.2|ZNF880|chr19|+	0.365905	64	5.00989e-14
Ovary	XM_017026845.1|NUCB1|chr19|+	0.0437561	13	0.0182651
Ovary	XM_017026846.1|PAFAH1B3|chr19|-	0.0394278	16	0.0252266
Ovary	XM_017026864.1|WDR83OS|chr19|-	0.0930737	28	0.000487363
Ovary	XM_017026883.2|POLR2E|chr19|-	0.0382306	41	0.0275952
Ovary	XM_017026928.1|PLEKHJ1|chr19|-	0.0320019	18	0.0441854
Ovary	XM_017027181.1|TCF3|chr19|-	0.0480619	26	0.0132724
Ovary	XM_017027723.2|XRN2|chr20|+	0.220187	41	2.62567e-08
Ovary	XM_017027874.2|ESF1|chr20|-	0.040306	26	0.0236225
Ovary	XM_017027894.2|UCKL1|chr20|-	0.302661	62	2.08848e-11
Ovary	XM_017027895.2|UCKL1|chr20|-	0.295011	69	4.18073e-11
Ovary	XM_017027958.2|NSFL1C|chr20|-	0.225471	48	1.69778e-08
Ovary	XM_017028014.2|PCIF1|chr20|+	0.0317736	27	0.0449613
Ovary	XM_017028018.2|GZF1|chr20|+	0.0406855	42	0.022962
Ovary	XM_017028022.1|SNAP25|chr20|+	0.0469517	45	0.0144092
Ovary	XM_017028082.1|ADAM33|chr20|-	0.346315	22	3.44488e-13
Ovary	XM_017028118.1|EIF2S2|chr20|-	0.0905379	36	0.000587312
Ovary	XM_017028209.1|CBSL|chr21|-	0.041332	34	0.0218797
Ovary	XM_017028374.1|BRWD1|chr21|-	0.0753649	25	0.00178771
Ovary	XM_017028387.1|RBM11|chr21|+	0.0363	14	0.0319066
Ovary	XM_017028396.1|YBEY|chr21|+	0.476658	88	2.71603e-19
Ovary	XM_017028559.2|RABL2B|chr22|-	0.129542	41	3.23653e-05
Ovary	XM_017028745.2|TBC1D22A|chr22|+	0.0482861	25	0.0130541
Ovary	XM_017028807.2|ATF4|chr22|+	0.0619435	10	0.00477855
Ovary	XM_017028955.2|CLTCL1|chr22|-	0.0321755	6	0.0436051
Ovary	XM_017029158.1|SFI1|chr22|+	0.189892	19	3.04622e-07
Ovary	XM_024446002.1|RNF44|chr5|-	0.0543677	23	0.00833557
Ovary	XM_024446038.1|HMGCS1|chr5|-	0.0929582	22	0.000491524
Ovary	XM_024446064.1|MTRR|chr5|+	0.272449	69	3.10976e-10
Ovary	XM_024446078.1|PAM|chr5|+	0.0503087	14	0.0112421
Ovary	XM_024446251.1|PHYKPL|chr5|-	0.0359446	32	0.032773
Ovary	XM_024446474.1|PPARD|chr6|+	0.0475863	10	0.0137478
Ovary	XM_024446544.1|DEK|chr6|-	0.033774	15	0.0386179
Ovary	XM_024446569.1|FAM120B|chr6|+	0.0708711	19	0.00248443
Ovary	XM_024446671.1|CCDC18|chr1|+	0.0638358	9	0.00415955
Ovary	XM_024446734.1|TMEM176B|chr7|-	0.0329978	1	0.0409613
Ovary	XM_024446802.1|POLD2|chr7|-	0.061823	4	0.00482097
Ovary	XM_024446915.1|VIPR2|chr7|-	0.120234	93	6.50677e-05
Ovary	XM_024446941.1|CPED1|chr7|+	0.0541395	34	0.00847676
Ovary	XM_024446956.1|IMMP2L|chr7|-	0.219882	35	2.6924e-08
Ovary	XM_024447114.1|MDM4|chr1|+	0.0689977	21	0.00284979
Ovary	XM_024447181.1|ENPP2|chr8|-	0.0446289	81	0.017118
Ovary	XM_024447201.1|PTK2|chr8|-	0.0689195	6	0.00286616
Ovary	XM_024447230.1|SDCBP|chr8|+	0.0480286	73	0.0133051
Ovary	XM_024447332.1|NAPRT|chr8|-	0.103375	20	0.000227908
Ovary	XM_024447478.1|PLEKHO1|chr1|+	0.0402477	25	0.0237256
Ovary	XM_024447782.1|OGA|chr10|-	0.0664434	18	0.00343612
Ovary	XM_024447828.1|HECTD2|chr10|+	0.047876	30	0.0134563
Ovary	XM_024447969.1|HK1|chr10|+	0.0603034	68	0.0053894
Ovary	XM_024448121.1|KLHDC8A|chr1|-	0.0354358	29	0.0340556
Ovary	XM_024448139.1|SVIL|chr10|-	0.0705799	102	0.00253799
Ovary	XM_024448305.1|ENAH|chr1|-	0.21051	8	5.79628e-08
Ovary	XM_024448316.1|ENAH|chr1|-	0.256052	38	1.28957e-09
Ovary	XM_024448385.1|TMEM218|chr11|-	0.115682	11	9.1396e-05
Ovary	XM_024448436.1|TIMM10|chr11|-	0.205655	19	8.59542e-08
Ovary	XM_024448449.1|ERO1B|chr1|-	0.102726	45	0.000239117
Ovary	XM_024448570.1|KMT5B|chr11|-	0.0445122	11	0.017267
Ovary	XM_024448580.1|CYB5R2|chr11|-	0.0914722	79	0.000548312
Ovary	XM_024448633.1|MAP4K2|chr11|-	0.0344374	41	0.0367254
Ovary	XM_024448777.1|TP53I11|chr11|-	0.0608906	39	0.00516218
Ovary	XM_024448780.1|CD151|chr11|+	0.145388	13	9.7434e-06
Ovary	XM_024448807.1|PRDM4|chr12|-	0.037596	13	0.028942
Ovary	XM_024448970.1|ITGA5|chr12|-	0.070619	58	0.00253073
Ovary	XM_024448982.1|MVK|chr12|+	0.0397183	22	0.024684
Ovary	XM_024449009.1|ERGIC2|chr12|-	0.0959817	38	0.0003934
Ovary	XM_024449045.1|SLC48A1|chr12|+	0.10103	21	0.000271053
Ovary	XM_024449050.1|LMBR1L|chr12|-	0.0440129	16	0.0179197
Ovary	XM_024449052.1|LMBR1L|chr12|-	0.065955	45	0.00356128
Ovary	XM_024449136.1|SMYD3|chr1|-	0.0348744	20	0.0355311
Ovary	XM_024449431.1|N4BP2L1|chr13|-	0.0373494	75	0.0294834
Ovary	XM_024449539.1|MLH3|chr14|-	0.664059	40	2.14419e-31
Ovary	XM_024449554.1|ERO1A|chr14|-	0.187849	50	3.58353e-07
Ovary	XM_024449853.1|CTSH|chr15|-	0.0476045	11	0.0137293
Ovary	XM_024449930.1|MFGE8|chr15|-	0.135102	69	2.1278e-05
Ovary	XM_024449988.1|MAP2K5|chr15|+	0.0311675	16	0.0470897
Ovary	XM_024450041.1|TSSK3|chr1|+	0.0760611	60	0.00169882
Ovary	XM_024450109.1|STOML1|chr15|-	0.0466372	15	0.0147487
Ovary	XM_024450132.1|NPIPA5|chr16|-	0.388622	62	4.97724e-15
Ovary	XM_024450143.1|CDR2|chr16|-	0.0599843	5	0.00551711
Ovary	XM_024450270.1|KIF22|chr16|+	0.0660932	36	0.00352539
Ovary	XM_024450277.1|PPIE|chr1|+	0.256398	19	1.25174e-09
Ovary	XM_024450296.1|PDPK1|chr16|+	0.039889	19	0.0243707
Ovary	XM_024450342.1|ZNF821|chr16|-	0.0353917	14	0.0341692
Ovary	XM_024450366.1|PGAP6|chr16|-	0.350317	48	2.33403e-13
Ovary	XM_024450383.1|NPIPA2|chr16|+	0.0949665	15	0.000423955
Ovary	XM_024450427.1|NPIPB2|chr16|-	0.0339731	8	0.0380395
Ovary	XM_024450429.1|NPIPB2|chr16|-	0.481122	34	1.58286e-19
Ovary	XM_024450483.1|RSPRY1|chr16|+	0.0866884	5	0.000779314
Ovary	XM_024450484.1|RSPRY1|chr16|+	0.148567	83	7.64299e-06
Ovary	XM_024450554.1|PLCD3|chr17|-	0.0959606	55	0.000394012
Ovary	XM_024450578.1|TBC1D16|chr17|-	0.208277	41	6.94985e-08
Ovary	XM_024450637.1|LYRM9|chr17|-	0.0346017	41	0.0362714
Ovary	XM_024450771.1|NAGLU|chr17|+	0.0354685	20	0.0339716
Ovary	XM_024450803.1|PER1|chr17|-	0.0413679	41	0.0218212
Ovary	XM_024450857.1|ELAC2|chr17|-	0.148564	30	7.64514e-06
Ovary	XM_024450988.1|RAB34|chr17|-	0.0327341	1	0.0417905
Ovary	XM_024450995.1|SPOP|chr17|-	0.0544009	23	0.00831521
Ovary	XM_024451076.1|PRELID3A|chr18|+	0.0413098	39	0.021916
Ovary	XM_024451081.1|POLI|chr18|+	0.0696409	17	0.00271866
Ovary	XM_024451101.1|CEP104|chr1|-	0.0585918	15	0.00611082
Ovary	XM_024451104.1|CEP104|chr1|-	0.0359429	42	0.0327771
Ovary	XM_024451211.1|ENOSF1|chr18|-	0.408939	82	5.8747e-16
Ovary	XM_024451218.1|ENOSF1|chr18|-	0.405807	74	8.20454e-16
Ovary	XM_024451285.1|PIAS2|chr18|-	0.0594876	32	0.00572192
Ovary	XM_024451286.1|PIAS2|chr18|-	0.0595874	30	0.00568014
Ovary	XM_024451434.1|CRTC1|chr19|+	0.0675315	22	0.00317286
Ovary	XM_024451462.1|MAMSTR|chr19|-	0.169822	19	1.48062e-06
Ovary	XM_024451463.1|MAMSTR|chr19|-	0.191062	8	2.77522e-07
Ovary	XM_024451480.1|HNRNPL|chr19|-	0.0696368	28	0.00271947
Ovary	XM_024451518.1|MAN2B1|chr19|-	0.0577432	13	0.00650373
Ovary	XM_024451565.1|CC2D1A|chr19|+	0.0544251	40	0.00830046
Ovary	XM_024451598.1|ZNF415|chr19|-	0.0419381	16	0.0209126
Ovary	XM_024451620.1|RCN3|chr19|+	0.128494	41	3.50219e-05
Ovary	XM_024451750.1|SYDE1|chr19|+	0.30569	9	1.58352e-11
Ovary	XM_024452009.1|KIAA1755|chr20|-	0.17608	19	9.07454e-07
Ovary	XM_024452071.1|HMGN1|chr21|-	0.481517	23	1.50865e-19
Ovary	XM_024452243.1|DENND6B|chr22|-	0.159194	17	3.37792e-06
Ovary	XM_024452294.1|TPST2|chr22|-	0.520452	5	1.10496e-21
Ovary	XM_024452565.1|RAB10|chr2|+	0.0427703	18	0.0196552
Ovary	XM_024452757.1|EFEMP1|chr2|-	0.128746	17	3.43634e-05
Ovary	XM_024452980.1|PRPF40A|chr2|-	0.0843175	12	0.000927452
Ovary	XM_024453040.1|OSGEPL1|chr2|-	0.0535291	12	0.00886634
Ovary	XM_024453048.1|MZT2A|chr2|-	0.0631904	28	0.00436107
Ovary	XM_024453051.1|MZT2A|chr2|-	0.0693659	25	0.00277397
Ovary	XM_024453170.1|ELMOD3|chr2|+	0.0495179	27	0.0119181
Ovary	XM_024453220.1|IMP4|chr2|+	0.0555724	29	0.00762868
Ovary	XM_024453221.1|IMP4|chr2|+	0.0764134	22	0.00165554
Ovary	XM_024453247.1|CIAO1|chr2|+	0.0520729	49	0.00987038
Ovary	XM_024453899.1|CTBP1|chr4|-	0.0778352	41	0.00149177
Ovary	XM_024453908.1|HIPK1|chr1|+	0.0364832	19	0.0314692
Ovary	XM_024453984.1|RCHY1|chr4|-	0.265174	17	5.86635e-10
Ovary	XM_024453998.1|FAM200B|chr4|+	0.04201	11	0.0208009
Ovary	XM_024454006.1|FAM200B|chr4|+	0.323759	43	2.96476e-12
Ovary	XM_024454007.1|FAM200B|chr4|+	0.339685	42	6.53274e-13
Ovary	XM_024454011.1|FAM200B|chr4|+	0.325523	46	2.5116e-12
Ovary	XM_024454069.1|NFKB1|chr4|+	0.0906834	14	0.000581065
Ovary	XM_024454100.1|FHL3|chr1|-	0.0956753	88	0.000402385
Ovary	XM_024454282.1|TBCK|chr4|-	0.0349952	10	0.0352081
Ovary	XM_024454289.1|KIAA0232|chr4|+	0.0483804	16	0.0129634
Ovary	XM_024454291.1|KIAA0232|chr4|+	0.0483804	16	0.0129634
Ovary	XM_037916309.1|LOC105376722|chr15|+	0.0603374	11	0.00537598
Ovary	XM_041680757.1|LOC107985555|chr22|+	0.102649	44	0.000240489
Ovary	XR_001736924.2|IFI44|chr1|+	0.0688967	6	0.00287095
Ovary	XR_001736954.1|OSBPL9|chr1|+	0.0507871	23	0.0108521
Ovary	XR_001737183.1|MDM4|chr1|+	0.0677639	22	0.00311931
Ovary	XR_001737264.2|PRPF38B|chr1|+	0.0767891	30	0.00161059
Ovary	XR_001737549.2|ADAMTS4|chr1|-	0.0408651	20	0.022656
Ovary	XR_001738546.1|LOC107985367|chr1|-	0.118209	96	7.5695e-05
Ovary	XR_001738610.2|TYW5|chr2|-	0.0638191	34	0.00416464
Ovary	XR_001738712.2|RNF149|chr2|-	0.0948323	79	0.000428168
Ovary	XR_001738713.2|RNF149|chr2|-	0.0805072	67	0.00122646
Ovary	XR_001738734.2|ANXA4|chr2|+	0.0616761	37	0.00487318
Ovary	XR_001738876.2|LDAH|chr2|-	0.243359	16	3.80239e-09
Ovary	XR_001740030.2|TTC14|chr3|+	0.041673	11	0.0213302
Ovary	XR_001740217.2|CCNL1|chr3|-	0.0396448	28	0.0248201
Ovary	XR_001740253.2|UMPS|chr3|+	0.182623	70	5.42117e-07
Ovary	XR_001740295.2|TSEN2|chr3|+	0.0506349	36	0.0109747
Ovary	XR_001741170.1|EVC|chr4|+	0.109082	80	0.000149322
Ovary	XR_001741214.2|HADH|chr4|+	0.0544594	92	0.00827954
Ovary	XR_001741982.2|TCERG1|chr5|+	0.0525677	87	0.00951696
Ovary	XR_001742067.2|MAN2A1|chr5|+	0.123565	23	5.07071e-05
Ovary	XR_001742375.1|ZFYVE16|chr5|+	0.0452975	60	0.0162891
Ovary	XR_001742376.2|ZFYVE16|chr5|+	0.0450684	63	0.0165684
Ovary	XR_001743013.1|LOC107986486|chr5|+	0.0697363	4	0.00269974
Ovary	XR_001743458.1|PDCD2|chr6|-	0.0691505	7	0.00281808
Ovary	XR_001743681.2|FAM120B|chr6|+	0.0329498	21	0.0411109
Ovary	XR_001743749.1|QKI|chr6|+	0.0393143	45	0.025442
Ovary	XR_001743769.2|BCLAF1|chr6|-	0.0467417	38	0.014635
Ovary	XR_001745614.2|FAM86B1|chr8|-	0.0402627	21	0.0236991
Ovary	XR_001746160.2|POMT1|chr9|+	0.0911382	38	0.000561949
Ovary	XR_001746169.1|NOXA1|chr9|+	0.198362	7	1.54758e-07
Ovary	XR_001746410.2|CTNNAL1|chr9|-	0.0550347	24	0.00793638
Ovary	XR_001746994.2|MICU1|chr10|-	0.0818325	24	0.0011129
Ovary	XR_001747087.2|EDRF1|chr10|+	0.04726	29	0.0140839
Ovary	XR_001747089.2|EDRF1|chr10|+	0.0500442	30	0.0114638
Ovary	XR_001747098.1|HPS1|chr10|-	0.0873685	66	0.000741344
Ovary	XR_001747112.1|CCSER2|chr10|+	0.165721	92	2.03744e-06
Ovary	XR_001747779.1|GRK2|chr11|+	0.0535103	1	0.00887859
Ovary	XR_001747930.1|USP35|chr11|+	0.144	22	1.08309e-05
Ovary	XR_001748022.2|EED|chr11|+	0.0773819	27	0.00154215
Ovary	XR_001748728.1|P2RX4|chr12|+	0.0408502	10	0.0226811
Ovary	XR_001748747.1|ANAPC7|chr12|-	0.0530055	3	0.00921489
Ovary	XR_001748764.2|TM7SF3|chr12|-	0.337071	14	8.39371e-13
Ovary	XR_001748819.1|DHX37|chr12|-	0.11129	48	0.000126731
Ovary	XR_001748868.1|CACNB3|chr12|+	0.108595	107	0.000154811
Ovary	XR_001748891.2|METTL25|chr12|+	0.155844	40	4.37308e-06
Ovary	XR_001748933.2|RNF10|chr12|+	0.166086	74	1.98046e-06
Ovary	XR_001748938.2|RNF10|chr12|+	0.166086	74	1.98046e-06
Ovary	XR_001749510.1|DZIP1|chr13|-	0.0364002	22	0.0316667
Ovary	XR_001749696.2|COG3|chr13|+	0.173861	145	1.07986e-06
Ovary	XR_001750228.2|MLH3|chr14|-	0.280928	38	1.47312e-10
Ovary	XR_001751340.2|DPP8|chr15|-	0.0710942	16	0.00244417
Ovary	XR_001751874.2|CLUAP1|chr16|+	0.36499	14	5.48885e-14
Ovary	XR_001752313.1|LOC101927999|chr16|+	0.264832	22	6.04335e-10
Ovary	XR_001752401.2|ABCA8|chr17|-	0.0479209	31	0.0134116
Ovary	XR_001752584.2|MAP2K4|chr17|+	0.0333264	38	0.0399518
Ovary	XR_001753015.1|LOC107985023|chr17|-	0.0626797	15	0.00452742
Ovary	XR_001753203.2|RNF138|chr18|+	0.199609	88	1.40001e-07
Ovary	XR_001753409.2|LOC107985139|chr18|+	0.0664122	25	0.00344397
Ovary	XR_001753711.1|QPCTL|chr19|+	0.0445296	35	0.0172448
Ovary	XR_001754297.2|CRLS1|chr20|+	0.243459	18	3.77044e-09
Ovary	XR_001754841.2|PRMT2|chr21|+	0.160868	41	2.96784e-06
Ovary	XR_002956470.1|PSPH|chr7|-	0.410064	19	5.20858e-16
Ovary	XR_002956626.1|MDM4|chr1|+	0.0410402	18	0.0223616
Ovary	XR_002956638.1|PPP2R2A|chr8|+	0.0370297	42	0.0302009
Ovary	XR_002956748.1|DCTN3|chr9|-	0.0562145	18	0.00727689
Ovary	XR_002956983.1|CCSER2|chr10|+	0.0343208	38	0.0370508
Ovary	XR_002956985.1|PPA1|chr10|-	0.0507648	46	0.01087
Ovary	XR_002957321.1|ACACB|chr12|+	0.0339589	68	0.0380805
Ovary	XR_002957339.1|POLE|chr12|-	0.0732759	23	0.00208326
Ovary	XR_002957676.1|CCNL2|chr1|-	0.0338277	3	0.0384609
Ovary	XR_002957945.1|ABCA8|chr17|-	0.0488741	31	0.0124987
Ovary	XR_002957946.1|ABCA8|chr17|-	0.0464702	26	0.0149324
Ovary	XR_002957947.1|EIF4G3|chr1|-	0.0816149	42	0.0011308
Ovary	XR_002958051.1|RPS6KB1|chr17|+	0.05933	22	0.0057885
Ovary	XR_002958069.1|OGFOD3|chr17|-	0.093341	13	0.000477868
Ovary	XR_002958180.1|ENOSF1|chr18|-	0.336952	26	8.49009e-13
Ovary	XR_002958293.1|PRPF31|chr19|+	0.0861373	22	0.000811495
Ovary	XR_002958632.1|TTC3|chr21|+	0.168227	104	1.67662e-06
Ovary	XR_002958896.1|LRPPRC|chr2|-	0.329838	32	1.67112e-12
Ovary	XR_002959730.1|LRPAP1|chr4|-	0.340078	21	6.29107e-13
Ovary	XR_002959744.1|RAP1GDS1|chr4|+	0.0433247	41	0.0188608
Ovary	XR_002959772.1|TBCK|chr4|-	0.103439	26	0.000226827
Ovary	XR_243214.3|WDR73|chr15|-	0.0372325	21	0.0297437
Ovary	XR_243974.3|DHX34|chr19|+	0.092447	28	0.000510367
Ovary	XR_245499.2|HBS1L|chr6|-	0.0994124	7	0.000305449
Ovary	XR_245538.4|HDDC2|chr6|-	0.127557	69	3.75793e-05
Ovary	XR_247215.4|EED|chr11|+	0.0869885	50	0.000762329
Ovary	XR_426630.3|CCNL2|chr1|-	0.0369486	6	0.0303857
Ovary	XR_426845.4|LOC101928059|chr1|+	0.040496	27	0.0232893
Ovary	XR_428543.4|MRRF|chr9|+	0.046845	14	0.0145235
Ovary	XR_429222.4|COG3|chr13|+	0.160774	147	2.98956e-06
Ovary	XR_429920.1|ENGASE|chr17|+	0.0860824	25	0.000814769
Ovary	XR_430146.4|ZNF317|chr19|+	0.0338888	8	0.0382833
Ovary	XR_922650.2|SEC22B4P|chr1|-	0.0855297	14	0.000848511
Ovary	XR_922908.2|RNF149|chr2|-	0.0868312	77	0.000771184
Ovary	XR_923069.2|TTLL4|chr2|+	0.0388384	17	0.0263655
Ovary	XR_924148.2|ATR|chr3|-	0.109406	35	0.000145768
Ovary	XR_929142.2|WASHC1|chr9|-	0.232403	17	9.5426e-09
Ovary	XR_932500.2|LOC105370910|chr15|-	0.0607869	19	0.00520158
Ovary	XR_934480.3|ARL17A|chr17|-	0.0536422	15	0.0087928
Ovary	XR_935268.2|ZNF516|chr18|-	0.0605668	10	0.00528627
Ovary	XR_935789.3|PRPF31|chr19|+	0.131073	26	2.88418e-05
Ovary	XR_936210.3|C19orf44|chr19|+	0.11855	46	7.37885e-05
Ovary	XR_937029.3|RBCK1|chr20|+	0.0713263	11	0.00240297
Ovary	XR_937438.2|COL6A2|chr21|+	0.104618	11	0.000207874
Ovary	XR_937439.2|COL6A2|chr21|+	0.0421675	9	0.0205581
Ovary	XR_942410.3|OSTM1|chr6|-	0.0393717	20	0.0253327
Ovary	XR_943399.3|ARMH4|chr14|-	0.0368262	17	0.0306669
Ovary	XR_943407.2|KHNYN|chr14|+	0.0314691	3	0.0460175
Ovary	XR_945783.3|CSGALNACT2|chr10|+	0.109309	53	0.000146824
Ovary	XR_945802.3|ZDHHC6|chr10|-	0.0362712	20	0.0319759
Ovary	XR_949402.3|IKBKB|chr8|+	0.0903586	41	0.000595107
Ovary	XR_949724.2|NAALADL1|chr11|-	0.0420399	48	0.0207546
Ovary	XR_950099.3|SART1|chr11|+	0.0717586	36	0.0023281
Prostate	NM_000076.2|CDKN1C|chr11|-	0.119771	15	3.78806e-06
Prostate	NM_000090.4|COL3A1|chr2|+	0.0652952	10	0.000770659
Prostate	NM_000093.5|COL5A1|chr9|+	0.130548	6	1.29356e-06
Prostate	NM_000106.6|CYP2D6|chr22|-	0.0721824	7	0.000396332
Prostate	NM_000154.2|GALK1|chr17|-	0.0251736	24	0.038777
Prostate	NM_000182.5|HADHA|chr2|-	0.138571	17	5.77574e-07
Prostate	NM_000203.5|IDUA|chr4|+	0.0694661	14	0.00051523
Prostate	NM_000232.5|SGCB|chr4|-	0.0370019	30	0.0119688
Prostate	NM_000262.3|NAGA|chr22|-	0.133729	17	9.40245e-07
Prostate	NM_000287.4|PEX6|chr6|-	0.60027	51	2.79388e-35
Prostate	NM_000300.4|PLA2G2A|chr1|-	0.041305	55	0.00785759
Prostate	NM_000310.4|PPT1|chr1|-	0.0249342	6	0.0397276
Prostate	NM_000318.3|PEX2|chr8|-	0.0246228	16	0.0410008
Prostate	NM_000373.4|UMPS|chr3|+	0.167635	18	2.95771e-08
Prostate	NM_000393.5|COL5A2|chr2|-	0.0266884	3	0.0332842
Prostate	NM_000401.3|EXT2|chr11|+	0.036686	64	0.0123457
Prostate	NM_000405.5|GM2A|chr5|+	0.281507	33	9.93283e-14
Prostate	NM_000428.3|LTBP2|chr14|-	0.0427408	41	0.00683173
Prostate	NM_000442.5|PECAM1|chr17|-	0.46993	14	6.21952e-25
Prostate	NM_000487.6|ARSA|chr22|-	0.381129	23	3.07945e-19
Prostate	NM_000587.4|C7|chr5|+	0.0765579	25	0.000259636
Prostate	NM_000713.3|BLVRB|chr19|-	0.119701	51	3.81421e-06
Prostate	NM_000754.4|COMT|chr22|+	0.083973	8	0.000126602
Prostate	NM_000801.5|FKBP1A|chr20|-	0.0426	26	0.006926
Prostate	NM_000819.5|GART|chr21|-	0.0402326	46	0.00872445
Prostate	NM_000821.7|GGCX|chr2|-	0.154281	27	1.17064e-07
Prostate	NM_000848.4|GSTM2|chr1|+	0.0467978	18	0.00460567
Prostate	NM_000849.5|GSTM3|chr1|-	0.0257431	11	0.0366093
Prostate	NM_000850.5|GSTM4|chr1|+	0.0342716	9	0.0156547
Prostate	NM_000851.4|GSTM5|chr1|+	0.0848145	13	0.000116676
Prostate	NM_000977.4|RPL13|chr16|+	0.484038	29	6.35962e-26
Prostate	NM_000998.5|RPL37A|chr2|+	0.059156	14	0.00139378
Prostate	NM_001001342.2|BLOC1S2|chr10|-	0.0350448	66	0.0145067
Prostate	NM_001001503.2|NDUFV3|chr21|+	0.241988	36	9.59069e-12
Prostate	NM_001001653.3|MED8|chr1|-	0.363903	46	3.16028e-18
Prostate	NM_001001794.4|DENND6B|chr22|-	0.182467	12	6.27616e-09
Prostate	NM_001001852.4|PIM3|chr22|+	0.0308321	15	0.0220007
Prostate	NM_001002001.3|GMPR2|chr14|+	0.0249542	39	0.0396473
Prostate	NM_001002858.3|ANXA2|chr15|-	0.0585119	21	0.00148321
Prostate	NM_001003704.3|MTFP1|chr22|+	0.0299188	16	0.0240925
Prostate	NM_001003787.4|STRADA|chr17|-	0.0274885	17	0.0307145
Prostate	NM_001003799.2|TARP|chr7|-	0.200726	40	8.99733e-10
Prostate	NM_001003828.3|PARVB|chr22|+	0.154193	12	1.18132e-07
Prostate	NM_001004127.3|ALG11|chr13|+	0.0487539	11	0.00381003
Prostate	NM_001004313.3|TMEM220|chr17|-	0.0353438	12	0.0140861
Prostate	NM_001004333.5|RNASEK|chr17|+	0.105189	35	1.59786e-05
Prostate	NM_001005416.2|MARCHF2|chr19|+	0.559239	30	1.06147e-31
Prostate	NM_001006114.3|YBEY|chr21|+	0.129848	25	1.38746e-06
Prostate	NM_001006636.5|GTDC1|chr2|-	0.092246	65	5.66517e-05
Prostate	NM_001006655.3|FAM149A|chr4|+	0.57774	67	2.84883e-33
Prostate	NM_001007025.2|GOSR1|chr17|+	0.0478085	35	0.00417563
Prostate	NM_001007102.4|L3MBTL3|chr6|+	0.0284027	49	0.0280276
Prostate	NM_001008212.2|OPTN|chr10|+	0.364809	7	2.80057e-18
Prostate	NM_001008218.2|AMY1B|chr1|-	0.0289914	11	0.0264263
Prostate	NM_001008566.3|TPST2|chr22|-	0.510359	7	7.6209e-28
Prostate	NM_001008710.3|RBPMS|chr8|+	0.0566875	18	0.00176891
Prostate	NM_001009894.3|C12orf29|chr12|+	0.0608937	23	0.00117855
Prostate	NM_001009936.3|PHF19|chr9|-	0.112519	26	7.76533e-06
Prostate	NM_001013398.2|IGFBP3|chr7|-	0.0407399	33	0.00830296
Prostate	NM_001017529.3|PRR5|chr22|+	0.113083	131	7.34488e-06
Prostate	NM_001017921.4|VMAC|chr19|+	0.125236	149	2.19936e-06
Prostate	NM_001017922.2|ERMAP|chr1|+	0.0446943	52	0.00564938
Prostate	NM_001017964.2|YDJC|chr22|-	0.115143	27	5.99175e-06
Prostate	NM_001017998.4|GNG10|chr9|+	0.28683	18	5.27128e-14
Prostate	NM_001018037.2|VPS13A|chr9|+	0.03663	41	0.0124137
Prostate	NM_001018041.2|EPM2A|chr6|-	0.0444383	17	0.00579174
Prostate	NM_001024465.3|SOD2|chr6|-	0.0655096	20	0.000754874
Prostate	NM_001024947.4|YIPF5|chr5|-	0.169991	32	2.31584e-08
Prostate	NM_001025071.2|RPS14|chr5|-	0.0599755	37	0.00128777
Prostate	NM_001025436.3|SPAG16|chr2|+	0.049373	42	0.00358824
Prostate	NM_001025.5|RPS23|chr5|-	0.340257	29	7.00472e-17
Prostate	NM_001025930.5|TTLL3|chr3|+	0.16701	50	3.15557e-08
Prostate	NM_001029864.2|KIAA1755|chr20|-	0.214732	34	1.9738e-10
Prostate	NM_001031628.2|SMAGP|chr12|-	0.0818422	13	0.000155655
Prostate	NM_001031677.4|RAB24|chr5|-	0.110402	16	9.56859e-06
Prostate	NM_001031714.4|INF2|chr14|+	0.0320431	50	0.0195106
Prostate	NM_001032391.2|LCMT1|chr16|+	0.0329812	41	0.0177812
Prostate	NM_001032730.3|USP48|chr1|-	0.076714	70	0.000255743
Prostate	NM_001033056.4|GLUL|chr1|-	0.118909	51	4.12617e-06
Prostate	NM_001033504.2|TMEM98|chr17|+	0.109733	96	1.02205e-05
Prostate	NM_001033519.2|WIPI2|chr7|+	0.150412	72	1.73818e-07
Prostate	NM_001033520.1|WIPI2|chr7|+	0.171129	75	2.05709e-08
Prostate	NM_001033521.2|CSTF1|chr20|+	0.0882239	35	8.37867e-05
Prostate	NM_001033564.3|FAM229B|chr6|+	0.138548	24	5.78885e-07
Prostate	NM_001035005.4|C18orf32|chr18|-	0.0881078	26	8.47378e-05
Prostate	NM_001035513.2|SDHC|chr1|+	0.0318852	13	0.0198183
Prostate	NM_001037161.2|ACOT1|chr14|+	0.146807	21	2.50875e-07
Prostate	NM_001037164.3|ARL4A|chr7|+	0.0826993	7	0.000143246
Prostate	NM_001037334.2|USP14|chr18|+	0.460544	35	2.7437e-24
Prostate	NM_001037501.4|NBPF8|chr1|+	0.0385703	4	0.0102639
Prostate	NM_001037984.3|SLC38A10|chr17|-	0.0341334	68	0.0158695
Prostate	NM_001039083.5|ARL17B|chr17|-	0.301236	22	9.27301e-15
Prostate	NM_001039348.3|EFEMP1|chr2|-	0.114963	12	6.09905e-06
Prostate	NM_001039459.3|ELMO1|chr7|-	0.0290684	7	0.026224
Prostate	NM_001039490.2|CD151|chr11|+	0.161224	17	5.73832e-08
Prostate	NM_001039618.4|CREBZF|chr11|-	0.0603982	34	0.00123629
Prostate	NM_001039671.3|YIF1B|chr19|-	0.0291862	6	0.0259176
Prostate	NM_001040000.3|AFDN|chr6|+	0.0409161	12	0.0081614
Prostate	NM_001040033.2|CD53|chr1|+	0.0400582	5	0.00887438
Prostate	NM_001040108.2|MLH3|chr14|-	0.504399	35	2.11782e-27
Prostate	NM_001040444.2|PHF11|chr13|+	0.0566398	50	0.00177709
Prostate	NM_001042437.2|ST3GAL5|chr2|-	0.0442298	60	0.0059103
Prostate	NM_001042545.2|LTBP4|chr19|+	0.0845531	13	0.000119673
Prostate	NM_001042589.3|TMEM8B|chr9|+	0.0977379	22	3.31526e-05
Prostate	NM_001042697.2|ZSWIM7|chr17|-	0.658696	22	4.59012e-41
Prostate	NM_001042698.2|ZSWIM7|chr17|-	0.665409	35	8.60967e-42
Prostate	NM_001042717.3|GTPBP10|chr7|+	0.128635	108	1.5664e-06
Prostate	NM_001042728.3|RARG|chr12|-	0.0349372	33	0.0146611
Prostate	NM_001047160.3|NET1|chr10|+	0.0330017	24	0.0177453
Prostate	NM_001077399.3|PNKD|chr2|+	0.089116	33	7.68258e-05
Prostate	NM_001077418.3|TMEM231|chr16|-	0.0304566	18	0.0228373
Prostate	NM_001077527.3|JRK|chr8|-	0.0351621	34	0.0143401
Prostate	NM_001077624.2|ZNF846|chr19|-	0.1581	72	7.91376e-08
Prostate	NM_001080395.3|AATK|chr17|-	0.0679276	83	0.000597738
Prostate	NM_001080432.3|FTO|chr16|+	0.252429	15	2.93167e-12
Prostate	NM_001080480.3|MBOAT1|chr6|-	0.136296	6	7.26349e-07
Prostate	NM_001080514.3|SCX|chr8|+	0.023488	14	0.0460103
Prostate	NM_001080517.3|SETD5|chr3|+	0.0349755	41	0.0146061
Prostate	NM_001080543.2|CACTIN|chr19|-	0.0263365	10	0.0344839
Prostate	NM_001080825.2|TMEM120B|chr12|+	0.0813587	18	0.000163123
Prostate	NM_001080843.4|GSTT2B|chr22|-	0.1536	127	1.25511e-07
Prostate	NM_001080849.3|DNLZ|chr9|-	0.112355	15	7.89187e-06
Prostate	NM_001083111.2|GNRH1|chr8|-	0.0682061	16	0.000581879
Prostate	NM_001083614.2|EARS2|chr16|-	0.156141	11	9.67623e-08
Prostate	NM_001083625.3|ANKRD12|chr18|+	0.467128	25	9.7134e-25
Prostate	NM_001085487.3|MYSM1|chr1|-	0.0378852	18	0.0109761
Prostate	NM_001098209.2|CTNNB1|chr3|+	0.0489034	16	0.00375526
Prostate	NM_001098210.2|CTNNB1|chr3|+	0.0923958	19	5.58305e-05
Prostate	NM_001098797.2|TOX2|chr20|+	0.0262988	63	0.0346153
Prostate	NM_001099645.2|RPL22L1|chr3|-	0.560405	36	8.48903e-32
Prostate	NM_001100389.2|TMEM192|chr4|-	0.0390808	16	0.00976385
Prostate	NM_001100595.2|SKA2|chr17|-	0.0635433	37	0.000912622
Prostate	NM_001102454.2|ZNF219|chr14|-	0.0421608	13	0.00722876
Prostate	NM_001103146.3|GIGYF2|chr2|+	0.0664881	18	0.000686842
Prostate	NM_001103148.2|GIGYF2|chr2|+	0.0879854	17	8.57517e-05
Prostate	NM_001104595.2|FAM118A|chr22|+	0.2243	34	6.90375e-11
Prostate	NM_001105237.2|CORO1C|chr12|-	0.0317329	11	0.0201196
Prostate	NM_001110.4|ADAM10|chr15|-	0.0796504	7	0.000192478
Prostate	NM_001112732.3|MCF2L|chr13|+	0.0630173	10	0.000960148
Prostate	NM_001113738.2|ARL17A|chr17|-	0.383386	35	2.25905e-19
Prostate	NM_001114403.3|UPK3BL1|chr7|-	0.0301506	22	0.0235429
Prostate	NM_001114632.2|JMJD7|chr15|+	0.0339109	29	0.0162215
Prostate	NM_001122659.3|EDNRB|chr13|-	0.0569224	20	0.00172924
Prostate	NM_001123355.2|PPP6C|chr9|-	0.0308598	36	0.0219402
Prostate	NM_001123392.4|TBC1D3H|chr17|-	0.0481476	83	0.00404062
Prostate	NM_001127184.4|CFLAR|chr2|+	0.0790617	19	0.000203768
Prostate	NM_001127223.1|CD59|chr11|-	0.223076	12	7.90145e-11
Prostate	NM_001128211.2|NUDCD1|chr8|-	0.0906194	15	6.63728e-05
Prostate	NM_001128214.2|KCTD6|chr3|+	0.0831875	18	0.000136624
Prostate	NM_001128309.3|TSPAN14|chr10|+	0.0764316	66	0.000262827
Prostate	NM_001128591.2|PSMG4|chr6|+	0.0402986	9	0.00866847
Prostate	NM_001130012.3|SLC9A3R2|chr16|+	0.494576	25	1.1118e-26
Prostate	NM_001130674.3|CALU|chr7|+	0.155783	35	1.00377e-07
Prostate	NM_001130913.2|ZNF720|chr16|+	0.0644104	27	0.000839359
Prostate	NM_001130964.2|PLCD1|chr3|-	0.0273893	18	0.0310217
Prostate	NM_001131063.2|SAP30L|chr5|+	0.172161	8	1.84757e-08
Prostate	NM_001134232.2|TMEM106B|chr7|+	0.209717	56	3.40733e-10
Prostate	NM_001134831.2|AHI1|chr6|-	0.0867132	13	9.70339e-05
Prostate	NM_001135036.2|TVP23C|chr17|-	0.0804687	24	0.000177812
Prostate	NM_001135570.3|C12orf73|chr12|-	0.211427	44	2.82955e-10
Prostate	NM_001135647.2|FAM53C|chr5|+	0.02654	9	0.033785
Prostate	NM_001135653.2|PABPC4|chr1|-	0.031627	26	0.020332
Prostate	NM_001135747.3|NEIL2|chr8|+	0.0352294	15	0.0142456
Prostate	NM_001135955.3|TRPC4|chr13|-	0.0286753	21	0.027274
Prostate	NM_001135957.3|TRPC4|chr13|-	0.0340704	16	0.0159684
Prostate	NM_001136005.1|GART|chr21|-	0.0464989	42	0.00474123
Prostate	NM_001136022.3|NFATC4|chr14|+	0.0291248	28	0.026077
Prostate	NM_001136115.3|FBXO28|chr1|+	0.150646	22	1.69725e-07
Prostate	NM_001136140.2|CMPK1|chr1|+	0.365161	9	2.67196e-18
Prostate	NM_001136262.2|ATXN7L3B|chr12|+	0.038908	85	0.0099303
Prostate	NM_001136495.2|C1orf198|chr1|-	0.031364	33	0.0208691
Prostate	NM_001136497.3|BTF3L4|chr1|+	0.0627153	5	0.000988544
Prostate	NM_001136498.2|CISD3|chr17|+	0.141713	43	4.20491e-07
Prostate	NM_001136541.2|APOL1|chr22|+	0.187414	21	3.72244e-09
Prostate	NM_001137550.2|LRRFIP1|chr2|+	0.0289859	35	0.026441
Prostate	NM_001142393.2|NEDD9|chr6|-	0.0763664	33	0.00026449
Prostate	NM_001142415.2|AIMP1|chr4|+	0.234068	69	2.33325e-11
Prostate	NM_001142483.1|NREP|chr5|-	0.0241709	21	0.042924
Prostate	NM_001142573.2|IMPDH1|chr7|-	0.0428482	37	0.00676066
Prostate	NM_001142625.2|RAB34|chr17|-	0.0404773	31	0.00851851
Prostate	NM_001142648.2|SAR1A|chr10|-	0.041323	32	0.00784386
Prostate	NM_001143667.2|ZBED5|chr11|-	0.0588069	18	0.00144155
Prostate	NM_001143760.1|EIF5A|chr17|+	0.0600931	15	0.00127323
Prostate	NM_001143990.2|WRAP53|chr17|+	0.0243375	25	0.042204
Prostate	NM_001144888.2|BAIAP2|chr17|+	0.0455764	41	0.00518542
Prostate	NM_001144943.1|RAB34|chr17|-	0.0302324	35	0.0233522
Prostate	NM_001144951.2|GLYCTK|chr3|+	0.0319972	17	0.0195996
Prostate	NM_001145023.2|SCRN2|chr17|-	0.113901	29	6.77436e-06
Prostate	NM_001145199.2|C12orf75|chr12|+	0.0347938	8	0.0148697
Prostate	NM_001145266.1|SLC35C1|chr11|+	0.0290617	17	0.0262416
Prostate	NM_001145355.1|CBWD1|chr9|-	0.024566	12	0.0412372
Prostate	NM_001145396.2|ALDH16A1|chr19|+	0.34114	16	6.25143e-17
Prostate	NM_001145437.2|LSS|chr21|-	0.0358898	35	0.0133498
Prostate	NM_001145440.3|TYW1B|chr7|-	0.147311	25	2.38357e-07
Prostate	NM_001145971.2|RDH13|chr19|-	0.0426829	90	0.00687036
Prostate	NM_001145998.2|SLC15A2|chr3|+	0.388864	20	1.0602e-19
Prostate	NM_001146106.3|PARP9|chr3|-	0.144898	24	3.04545e-07
Prostate	NM_001146108.2|PTGR1|chr9|-	0.0254055	27	0.0378788
Prostate	NM_001146113.2|MIER1|chr1|+	0.0804031	34	0.000178947
Prostate	NM_001153635.1|SCOC|chr4|+	0.024797	4	0.0402836
Prostate	NM_001159287.1|TPI1|chr12|+	0.0425629	19	0.00695107
Prostate	NM_001160243.2|RPAIN|chr17|+	0.0314821	40	0.020626
Prostate	NM_001160246.2|RPAIN|chr17|+	0.0313901	18	0.0208152
Prostate	NM_001161013.3|ARMC10|chr7|+	0.0297813	31	0.0244247
Prostate	NM_001161729.1|PLA2G2A|chr1|-	0.0426613	42	0.00688482
Prostate	NM_001161819.3|MYO1B|chr2|+	0.023508	30	0.0459165
Prostate	NM_001162371.3|LOC728392|chr17|-	0.0690109	9	0.00053838
Prostate	NM_001163034.2|RPTOR|chr17|+	0.031632	27	0.0203217
Prostate	NM_001163377.2|QPCTL|chr19|+	0.0295202	30	0.0250684
Prostate	NM_001164234.2|DDHD2|chr8|+	0.0669649	13	0.000655949
Prostate	NM_001164496.2|CFAP44|chr3|-	0.0607763	65	0.00119198
Prostate	NM_001164824.2|SMIM12|chr1|-	0.0355278	26	0.0138335
Prostate	NM_001164841.3|LYRM4|chr6|-	0.286133	22	5.72872e-14
Prostate	NM_001165937.2|STARD3|chr17|+	0.0392501	28	0.00960357
Prostate	NM_001166012.3|ZSCAN30|chr18|-	0.0698377	29	0.000497069
Prostate	NM_001166242.2|C22orf39|chr22|-	0.052298	38	0.00270356
Prostate	NM_001166254.4|TBXAS1|chr7|+	0.0309636	8	0.0217153
Prostate	NM_001166412.2|SMOC2|chr6|+	0.0745543	73	0.000315141
Prostate	NM_001167607.3|GM2A|chr5|+	0.292105	35	2.80054e-14
Prostate	NM_001167621.2|ATXN10|chr22|+	0.0484903	63	0.0039086
Prostate	NM_001167830.2|TMED5|chr1|-	0.0670067	12	0.000653309
Prostate	NM_001167867.2|DMAC2|chr19|-	0.0340962	56	0.0159278
Prostate	NM_001168320.2|TSPAN9|chr12|+	0.0453675	32	0.00529169
Prostate	NM_001170544.2|PGAM5|chr12|+	0.0262942	4	0.0346313
Prostate	NM_001170639.2|CDK20|chr9|-	0.025974	12	0.0357668
Prostate	NM_001170721.3|BCAR1|chr16|-	0.0668145	21	0.000665544
Prostate	NM_001170791.3|RMDN2|chr2|+	0.0253063	25	0.0382604
Prostate	NM_001170796.1|ZFAND1|chr8|-	0.0694762	69	0.000514726
Prostate	NM_001171631.2|NOSTRIN|chr2|+	0.0269231	49	0.0325081
Prostate	NM_001171887.2|FGFR1OP2|chr12|+	0.0251859	27	0.0387289
Prostate	NM_001171967.2|RBFA|chr18|+	0.159751	68	6.67813e-08
Prostate	NM_001172309.2|NEXN|chr1|+	0.0726078	14	0.000380374
Prostate	NM_001172566.2|MYD88|chr3|+	0.0731301	29	0.000361651
Prostate	NM_001173431.2|OBSL1|chr2|-	0.0657674	4	0.000736325
Prostate	NM_001173452.2|TFCP2|chr12|-	0.26898	23	4.33671e-13
Prostate	NM_001174067.2|FGFR1|chr8|-	0.0322633	36	0.0190899
Prostate	NM_001177.6|ARL1|chr12|-	0.0286196	40	0.0274264
Prostate	NM_001178079.2|STAT6|chr12|-	0.38087	94	3.19039e-19
Prostate	NM_001184761.2|CLTA|chr9|+	0.0244107	56	0.0418918
Prostate	NM_001184883.2|PLCB3|chr11|+	0.048152	29	0.0040389
Prostate	NM_001185012.2|NDUFA2|chr5|-	0.0338439	12	0.0163292
Prostate	NM_001190440.1|NCOR1|chr17|-	0.0312767	23	0.0210507
Prostate	NM_001190791.2|ZNF317|chr19|+	0.0322724	69	0.0190727
Prostate	NM_001191003.2|GSTO1|chr10|+	0.0383448	26	0.0104929
Prostate	NM_001191006.3|SRSF10|chr1|-	0.0865838	23	9.82615e-05
Prostate	NM_001193528.2|SCRN3|chr2|+	0.251515	31	3.25418e-12
Prostate	NM_001193557.2|ENY2|chr8|+	0.027	54	0.0322581
Prostate	NM_001193637.1|DHRS4L2|chr14|+	0.136762	44	6.93021e-07
Prostate	NM_001194999.2|MR1|chr1|+	0.040569	21	0.00844265
Prostate	NM_001195677.2|VAPB|chr20|+	0.250021	54	3.85842e-12
Prostate	NM_001197080.2|IFRD1|chr7|+	0.188554	6	3.29876e-09
Prostate	NM_001197129.2|SYS1|chr20|+	0.343901	68	4.3765e-17
Prostate	NM_001197239.2|BTN2A2|chr6|+	0.040255	26	0.00870545
Prostate	NM_001197319.3|CLEC2D|chr12|+	0.133468	31	9.65167e-07
Prostate	NM_001198530.2|TCF7L2|chr10|+	0.027984	48	0.0292266
Prostate	NM_001198696.2|AIFM2|chr10|-	0.121975	75	3.04291e-06
Prostate	NM_001198967.3|NFATC4|chr14|+	0.0350742	6	0.0144649
Prostate	NM_001199181.3|ATP2C1|chr3|+	0.0530223	12	0.00252068
Prostate	NM_001199328.3|FPGT|chr1|+	0.101304	30	2.33887e-05
Prostate	NM_001199329.3|FPGT|chr1|+	0.0957492	30	4.02594e-05
Prostate	NM_001199455.1|BRD2|chr6|+	0.0641771	19	0.000858476
Prostate	NM_001199691.1|TLCD4-RWDD3|chr1|+	0.05353	6	0.00239995
Prostate	NM_001199745.2|ARL2|chr11|+	0.084084	17	0.000125246
Prostate	NM_001199777.2|POC1B|chr12|-	0.0472405	19	0.0044121
Prostate	NM_001199786.1|FKBP1A|chr20|-	0.060499	33	0.00122432
Prostate	NM_001199851.1|DAP3|chr1|+	0.0397514	40	0.00914436
Prostate	NM_001199856.2|AK3|chr9|-	0.132178	50	1.09861e-06
Prostate	NM_001199867.2|MARK4|chr19|+	0.0737544	19	0.000340476
Prostate	NM_001199954.3|ACTG1|chr17|-	0.0243745	39	0.0420459
Prostate	NM_001199975.3|UQCRB|chr8|-	0.0308119	9	0.0220448
Prostate	NM_001199984.2|NDUFS1|chr2|-	0.105576	58	1.53827e-05
Prostate	NM_001201377.2|ALDH7A1|chr5|-	0.304391	16	6.30887e-15
Prostate	NM_001201397.1|EDNRB|chr13|-	0.0545243	20	0.00218005
Prostate	NM_001201476.2|C18orf21|chr18|+	0.0397149	27	0.00917704
Prostate	NM_001204052.2|SLC25A27|chr6|+	0.235882	19	1.9048e-11
Prostate	NM_001204064.2|CHURC1|chr14|+	0.539912	67	3.97184e-30
Prostate	NM_001204408.2|SEC14L1|chr17|+	0.143321	35	3.57319e-07
Prostate	NM_001204890.2|ISY1-RAB43|chr3|-	0.0291305	18	0.0260621
Prostate	NM_001207034.1|RNF40|chr16|+	0.0693686	8	0.000520102
Prostate	NM_001235.5|SERPINH1|chr11|+	0.0409564	12	0.0081294
Prostate	NM_001236.4|CBR3|chr21|+	0.0282006	20	0.0285997
Prostate	NM_001242481.2|EIF1AD|chr11|-	0.0431179	23	0.00658547
Prostate	NM_001242539.2|NCOA6|chr20|-	0.0296439	8	0.0247614
Prostate	NM_001242866.3|PRMT2|chr21|+	0.0253401	36	0.0381301
Prostate	NM_001242900.2|PPP6R2|chr22|+	0.0359306	13	0.0132964
Prostate	NM_001242956.1|SEPTIN7|chr7|+	0.0616214	59	0.00109862
Prostate	NM_001243131.1|RPL13|chr16|+	0.228623	41	4.27822e-11
Prostate	NM_001243249.2|NPRL3|chr16|-	0.188854	11	3.19549e-09
Prostate	NM_001243372.2|CLCN3|chr4|+	0.0396019	26	0.00927897
Prostate	NM_001243425.2|TTC39C|chr18|+	0.07665	59	0.000257331
Prostate	NM_001243659.2|GLRX|chr5|-	0.0607736	41	0.0011923
Prostate	NM_001243779.2|PRXL2A|chr10|+	0.0679726	32	0.000595147
Prostate	NM_001243885.2|TOB1|chr17|-	0.136994	74	6.77043e-07
Prostate	NM_001243961.2|HLA-DQB1|chr6|-	0.494586	57	1.10994e-26
Prostate	NM_001244191.2|KIAA0586|chr14|+	0.0670471	85	0.000650769
Prostate	NM_001244572.1|BID|chr22|-	0.0721356	66	0.000398129
Prostate	NM_001244644.2|CHMP2B|chr3|+	0.0452076	41	0.00537454
Prostate	NM_001244710.2|GFPT1|chr2|-	0.0709387	32	0.000446925
Prostate	NM_001244713.1|RAD23B|chr9|+	0.0232067	12	0.0473482
Prostate	NM_001244974.2|PPP1CC|chr12|-	0.0241282	31	0.0431105
Prostate	NM_001247997.2|CLIP1|chr12|-	0.0271871	2	0.0316578
Prostate	NM_001251905.2|APPL2|chr12|-	0.0373097	9	0.0116129
Prostate	NM_001253379.2|RPL15|chr3|+	0.0242388	24	0.0426291
Prostate	NM_001253884.2|ALPK1|chr4|+	0.167292	12	3.06473e-08
Prostate	NM_001254753.1|ABHD14B|chr3|-	0.0240172	19	0.0435991
Prostate	NM_001255976.2|PMEPA1|chr20|-	0.0401751	16	0.00877365
Prostate	NM_001256011.3|PNPLA8|chr7|-	0.0322082	45	0.0191943
Prostate	NM_001256071.3|RNF213|chr17|+	0.304524	80	6.20664e-15
Prostate	NM_001256121.2|S100PBP|chr1|+	0.0246819	11	0.0407559
Prostate	NM_001256135.2|CSE1L|chr20|+	0.0715709	57	0.000420451
Prostate	NM_001256355.1|UBE2L3|chr22|+	0.243015	60	8.54089e-12
Prostate	NM_001256617.2|TUBGCP2|chr10|-	0.0949525	66	4.35138e-05
Prostate	NM_001256679.2|PRORP|chr14|+	0.0527304	47	0.00259285
Prostate	NM_001256825.2|ZNF195|chr11|-	0.0482699	43	0.00399299
Prostate	NM_001256829.2|TMEM265|chr16|+	0.0302324	22	0.0233522
Prostate	NM_001257190.3|POM121|chr7|+	0.0235657	27	0.0456476
Prostate	NM_001257335.2|ATP5F1A|chr18|-	0.0838244	10	0.00012844
Prostate	NM_001257999.3|ANKFY1|chr17|-	0.0405252	21	0.00847882
Prostate	NM_001258332.2|GALT|chr9|+	0.0425508	8	0.00695925
Prostate	NM_001258353.2|EFTUD2|chr17|-	0.0325356	31	0.0185823
Prostate	NM_001261395.2|CALCOCO2|chr17|+	0.115787	18	5.62164e-06
Prostate	NM_001261400.3|PSMD9|chr12|+	0.0856404	10	0.000107688
Prostate	NM_001261466.2|ADAM15|chr1|+	0.0430194	17	0.0066489
Prostate	NM_001261.4|CDK9|chr9|+	0.100627	41	2.49921e-05
Prostate	NM_001265600.3|ZNF211|chr19|+	0.122446	55	2.90382e-06
Prostate	NM_001265608.2|TRAK1|chr3|+	0.0823155	44	0.000148676
Prostate	NM_001267061.2|SNX17|chr2|+	0.199292	15	1.04954e-09
Prostate	NM_001267548.3|ARFRP1|chr20|-	0.039309	64	0.00954845
Prostate	NM_001267549.3|ARFRP1|chr20|-	0.124681	54	2.32433e-06
Prostate	NM_001267722.2|SRP72|chr4|+	0.10354	20	1.87852e-05
Prostate	NM_001267817.2|OSTC|chr4|+	0.0716199	32	0.000418463
Prostate	NM_001270424.1|DHRS12|chr13|-	0.0310655	23	0.0214967
Prostate	NM_001270439.2|ARPC5|chr1|-	0.264028	77	7.7148e-13
Prostate	NM_001270699.1|ARHGAP12|chr10|-	0.187064	68	3.86271e-09
Prostate	NM_001270837.2|CRIP2|chr14|+	0.0380737	46	0.0107753
Prostate	NM_001270876.3|MEAF6|chr1|-	0.041745	39	0.00752764
Prostate	NM_001270952.2|UCHL3|chr13|+	0.158967	44	7.23877e-08
Prostate	NM_001270987.2|LTBR|chr12|+	0.044845	17	0.00556723
Prostate	NM_001271522.2|KCNMA1|chr10|-	0.072607	30	0.000380399
Prostate	NM_001271643.2|THADA|chr2|-	0.0571203	75	0.0016965
Prostate	NM_001271712.2|SLC2A8|chr9|+	0.121729	25	3.11843e-06
Prostate	NM_001271788.2|DYNC1I2|chr2|+	0.607496	81	6.00006e-36
Prostate	NM_001271790.2|DYNC1I2|chr2|+	0.601469	41	2.16867e-35
Prostate	NM_001271896.2|TARS2|chr1|+	0.213484	15	2.26174e-10
Prostate	NM_001271951.2|TPGS2|chr18|-	0.0319252	17	0.0197399
Prostate	NM_001276310.2|STMN3|chr20|-	0.0379519	7	0.0109046
Prostate	NM_001277233.2|TM7SF2|chr11|+	0.0658096	15	0.000733335
Prostate	NM_001277325.2|NPIPA5|chr16|-	0.288715	49	4.2074e-14
Prostate	NM_001278191.2|TPM3|chr1|-	0.0770374	27	0.000247867
Prostate	NM_001278379.2|ARL6IP4|chr12|+	0.0369429	28	0.0120384
Prostate	NM_001278402.1|RAB3IP|chr12|+	0.0344842	26	0.0153302
Prostate	NM_001278539.2|RCHY1|chr4|-	0.35167	18	1.59159e-17
Prostate	NM_001278594.2|ALDH6A1|chr14|-	0.158634	40	7.49137e-08
Prostate	NM_001278624.2|NFXL1|chr4|-	0.0415206	30	0.00769413
Prostate	NM_001278649.3|OSBPL2|chr20|+	0.0466938	2	0.0046524
Prostate	NM_001278656.2|SNRPD3|chr22|+	0.0257176	37	0.0367036
Prostate	NM_001278716.2|FBXL4|chr6|-	0.127662	58	1.72632e-06
Prostate	NM_001278791.2|RFC2|chr7|-	0.103132	31	1.95527e-05
Prostate	NM_001278942.2|SURF6|chr9|-	0.324903	84	4.94753e-16
Prostate	NM_001281532.3|PSENEN|chr19|+	0.0617686	24	0.00108312
Prostate	NM_001281737.2|ETFDH|chr4|+	0.0286123	9	0.0274463
Prostate	NM_001281748.3|SIK3|chr11|-	0.035574	36	0.0137707
Prostate	NM_001282150.2|VPS29|chr12|-	0.183137	15	5.8488e-09
Prostate	NM_001282162.2|CAPZB|chr1|-	0.134002	48	9.14733e-07
Prostate	NM_001282193.2|RNASE4|chr14|+	0.121765	38	3.10718e-06
Prostate	NM_001282404.2|MDH2|chr7|+	0.0279335	22	0.0293748
Prostate	NM_001282437.2|BLOC1S2|chr10|-	0.0271663	60	0.0317239
Prostate	NM_001282439.2|BLOC1S2|chr10|-	0.0301131	61	0.0236311
Prostate	NM_001282464.2|C14orf132|chr14|+	0.0448661	60	0.00555586
Prostate	NM_001282484.1|GOLGA8R|chr15|-	0.0745989	32	0.000313787
Prostate	NM_001282532.2|ADNP|chr20|-	0.0246219	37	0.0410042
Prostate	NM_001282564.2|MACO1|chr1|+	0.0564512	12	0.00180975
Prostate	NM_001282606.2|TMBIM4|chr12|-	0.633907	58	1.69001e-38
Prostate	NM_001282726.2|SLC25A17|chr22|-	0.035648	8	0.013671
Prostate	NM_001282806.2|MARCHF7|chr2|+	0.0387624	45	0.0100728
Prostate	NM_001282907.2|CCT8|chr21|-	0.0428008	4	0.00679194
Prostate	NM_001284313.2|DBNL|chr7|+	0.115743	16	5.64619e-06
Prostate	NM_001284497.2|FAM234A|chr16|+	0.0634632	28	0.000919707
Prostate	NM_001284498.2|SLC43A2|chr17|-	0.0775503	34	0.000235865
Prostate	NM_001284499.1|SLC43A2|chr17|-	0.0946372	43	4.4873e-05
Prostate	NM_001284518.2|PHF23|chr17|-	0.062365	25	0.00102254
Prostate	NM_001285404.2|THOC7|chr3|-	0.144604	81	3.13755e-07
Prostate	NM_001285450.2|PDXDC1|chr16|+	0.0788324	45	0.000208341
Prostate	NM_001286109.2|CLN3|chr16|-	0.233558	24	2.46999e-11
Prostate	NM_001286117.3|CCDC90B|chr11|-	0.0737471	61	0.000340716
Prostate	NM_001286139.2|SLC36A4|chr11|-	0.045774	41	0.00508688
Prostate	NM_001286191.2|C12orf43|chr12|-	0.0265408	26	0.0337821
Prostate	NM_001286198.2|C12orf43|chr12|-	0.0274997	26	0.03068
Prostate	NM_001286215.2|RITA1|chr12|+	0.0358515	7	0.0134001
Prostate	NM_001286265.2|MRS2|chr6|+	0.0617526	9	0.00108479
Prostate	NM_001286379.2|FAM120B|chr6|+	0.191064	20	2.52699e-09
Prostate	NM_001286436.2|NME4|chr16|+	0.0424488	41	0.00702873
Prostate	NM_001286459.2|N4BP2L1|chr13|-	0.0668314	8	0.000664458
Prostate	NM_001286504.1|HSPH1|chr13|-	0.036972	18	0.012004
Prostate	NM_001286646.2|SLC45A4|chr8|-	0.081585	45	0.000159585
Prostate	NM_001286658.2|TBC1D4|chr13|-	0.0246556	15	0.0408647
Prostate	NM_001286679.2|LARP6|chr15|-	0.0301066	17	0.0236463
Prostate	NM_001286730.2|SLC44A1|chr9|+	0.0485323	30	0.00389275
Prostate	NM_001286732.2|GRTP1|chr13|-	0.0463374	13	0.00481614
Prostate	NM_001286752.2|SETD4|chr21|-	0.0381233	80	0.0107231
Prostate	NM_001286771.3|ANKRD17|chr4|-	0.0940899	77	4.73332e-05
Prostate	NM_001286810.2|DCAF10|chr9|+	0.120136	17	3.65312e-06
Prostate	NM_001286818.2|KLF5|chr13|+	0.0973318	49	3.44946e-05
Prostate	NM_001286837.3|RNASEH1|chr2|-	0.0254536	5	0.0376953
Prostate	NM_001286843.2|PHF19|chr9|-	0.122314	27	2.94203e-06
Prostate	NM_001287012.2|GLIPR2|chr9|+	0.0252965	2	0.0382985
Prostate	NM_001287237.2|COMMD5|chr8|-	0.0711644	19	0.000437287
Prostate	NM_001287249.2|D2HGDH|chr2|+	0.0238722	17	0.0442462
Prostate	NM_001287501.2|IQCE|chr7|+	0.158553	41	7.55376e-08
Prostate	NM_001287526.1|IFT22|chr7|-	0.082407	76	0.000147364
Prostate	NM_001288655.2|DCAKD|chr17|-	0.0491114	55	0.00368034
Prostate	NM_001288755.2|RHOT1|chr17|+	0.0264836	1	0.0339771
Prostate	NM_001288777.2|SLC39A7|chr6|+	0.14215	112	4.02313e-07
Prostate	NM_001288802.2|NFATC4|chr14|+	0.0263197	20	0.0345425
Prostate	NM_001288963.3|TRIP10|chr19|+	0.0752309	10	0.000295186
Prostate	NM_001289055.2|PIGG|chr4|+	0.0782078	55	0.000221326
Prostate	NM_001289111.2|RPF2|chr6|+	0.460487	17	2.76847e-24
Prostate	NM_001289154.2|MICA|chr6|+	0.0657908	36	0.000734667
Prostate	NM_001289156.2|MPI|chr15|+	0.0834226	42	0.000133544
Prostate	NM_001289905.2|IL17RA|chr22|+	0.0850789	5	0.00011372
Prostate	NM_001289933.2|ZASP|chr7|-	0.284752	80	6.75442e-14
Prostate	NM_001289938.2|ERBB2|chr17|+	0.0246582	30	0.0408538
Prostate	NM_001289980.2|NUMBL|chr19|-	0.105538	3	1.54402e-05
Prostate	NM_001290043.2|TAP2|chr6|-	0.521252	54	1.13975e-28
Prostate	NM_001290129.2|POMGNT1|chr1|-	0.022837	12	0.0491687
Prostate	NM_001290768.2|TBCK|chr4|-	0.0321918	16	0.0192254
Prostate	NM_001291332.2|MROH7|chr1|+	0.0409183	39	0.00815971
Prostate	NM_001291412.3|SON|chr21|+	0.0554931	62	0.00198524
Prostate	NM_001291581.2|RABEP1|chr17|+	0.47567	20	2.47754e-25
Prostate	NM_001291977.2|SPARCL1|chr4|-	0.107019	8	1.33495e-05
Prostate	NM_001292002.2|ZNF330|chr4|+	0.0367764	22	0.0122366
Prostate	NM_001292043.2|SETD5|chr3|+	0.0346611	42	0.0150652
Prostate	NM_001297440.2|PDE4B|chr1|+	0.031837	41	0.019913
Prostate	NM_001297441.1|PDE4B|chr1|+	0.0314221	42	0.0207493
Prostate	NM_001297643.2|C1RL|chr12|-	0.0402681	34	0.00869431
Prostate	NM_001297649.2|CD81|chr11|+	0.0367773	31	0.0122356
Prostate	NM_001297759.2|HELQ|chr4|-	0.269275	1	4.1899e-13
Prostate	NM_001300742.3|BORCS5|chr12|+	0.0982737	20	3.14611e-05
Prostate	NM_001300831.1|PIFO|chr1|+	0.111665	17	8.44815e-06
Prostate	NM_001300905.2|BAZ2A|chr12|-	0.0472468	22	0.00440939
Prostate	NM_001300910.2|SYDE1|chr19|+	0.291017	25	3.1922e-14
Prostate	NM_001300937.2|SRSF10|chr1|-	0.0582071	22	0.0015275
Prostate	NM_001300950.2|YEATS4|chr12|+	0.092512	42	5.52021e-05
Prostate	NM_001301028.3|ABLIM3|chr5|+	0.179151	19	8.89442e-09
Prostate	NM_001301043.2|CADM1|chr11|-	0.0763698	12	0.000264401
Prostate	NM_001301063.2|NDST1|chr5|+	0.0335695	27	0.0167774
Prostate	NM_001301068.1|ARL1|chr12|-	0.0235234	41	0.0458446
Prostate	NM_001301668.3|AZIN1|chr8|-	0.0350743	14	0.0144647
Prostate	NM_001301849.2|SGSM3|chr22|+	0.153379	17	1.28385e-07
Prostate	NM_001302508.1|MMP2|chr16|+	0.0533468	18	0.00244282
Prostate	NM_001302961.2|KLK4|chr19|-	0.239713	42	1.23924e-11
Prostate	NM_001303099.2|HIP1R|chr12|+	0.162128	24	5.22765e-08
Prostate	NM_001303235.2|ISG20|chr15|+	0.188541	59	3.30327e-09
Prostate	NM_001303451.2|KLHL36|chr16|+	0.198056	31	1.19824e-09
Prostate	NM_001303471.3|TXNL4A|chr18|-	0.0997317	53	2.72804e-05
Prostate	NM_001303481.3|ZNF282|chr7|+	0.0380454	69	0.0108051
Prostate	NM_001303523.2|TOX4|chr14|+	0.184952	11	4.82946e-09
Prostate	NM_001304263.2|LDLRAD3|chr11|+	0.156374	71	9.44784e-08
Prostate	NM_001304271.2|ARMC7|chr17|+	0.0252109	39	0.038631
Prostate	NM_001304348.2|OLFM2|chr19|-	0.0311991	33	0.0212134
Prostate	NM_001304350.2|ZNF558|chr19|-	0.189361	11	3.02818e-09
Prostate	NM_001304793.2|SAYSD1|chr6|-	0.0563301	6	0.00183104
Prostate	NM_001304799.2|CIAO3|chr16|-	0.0661217	37	0.000711569
Prostate	NM_001304994.2|OXLD1|chr17|-	0.0859705	7	0.000104292
Prostate	NM_001305164.2|RSPRY1|chr16|+	0.0260444	6	0.0355138
Prostate	NM_001306077.2|ADI1|chr2|-	0.510984	19	6.8412e-28
Prostate	NM_001306091.2|INTS6|chr13|-	0.0831132	45	0.000137612
Prostate	NM_001306093.1|ZADH2|chr18|-	0.0265363	9	0.0337975
Prostate	NM_001306153.1|CCT5|chr5|+	0.185862	19	4.38666e-09
Prostate	NM_001306154.2|CCT5|chr5|+	0.188386	15	3.35794e-09
Prostate	NM_001307929.2|EIF3M|chr11|+	0.134538	43	8.6682e-07
Prostate	NM_001308076.1|ATL2|chr2|-	0.244487	18	7.23211e-12
Prostate	NM_001308097.2|G2E3|chr14|+	0.0473009	16	0.00438634
Prostate	NM_001308211.1|EARS2|chr16|-	0.0609736	32	0.0011695
Prostate	NM_001308221.2|ZNF346|chr5|+	0.0861224	27	0.000102765
Prostate	NM_001308258.2|HPS3|chr3|+	0.0335453	34	0.0168175
Prostate	NM_001308392.2|CDH11|chr16|-	0.0293022	12	0.0256195
Prostate	NM_001309444.2|SPARC|chr5|-	0.118337	22	4.36704e-06
Prostate	NM_001311160.2|THY1|chr11|-	0.0814273	7	0.000162042
Prostate	NM_001311179.2|SLMAP|chr3|+	0.0323058	25	0.0190096
Prostate	NM_001311193.2|PLA2G4A|chr1|+	0.0336622	19	0.0166245
Prostate	NM_001311.5|CRIP1|chr14|+	0.0277451	8	0.0299346
Prostate	NM_001312871.1|COX20|chr1|+	0.0701664	66	0.000481538
Prostate	NM_001314014.2|POGK|chr1|+	0.119118	18	4.04161e-06
Prostate	NM_001314039.2|DNAJA1|chr9|+	0.369043	41	1.58784e-18
Prostate	NM_001316321.3|CCDC57|chr17|-	0.407963	50	7.19462e-21
Prostate	NM_001316325.2|PPP1R2|chr3|-	0.0601903	20	0.00126135
Prostate	NM_001317094.2|NAA60|chr16|+	0.100506	23	2.52905e-05
Prostate	NM_001317183.2|METAP2|chr12|+	0.104617	31	1.69013e-05
Prostate	NM_001317231.2|MTCH2|chr11|-	0.124556	13	2.35346e-06
Prostate	NM_001317395.2|KCTD10|chr12|-	0.21912	34	1.22095e-10
Prostate	NM_001317770.3|MED29|chr19|+	0.153244	9	1.30173e-07
Prostate	NM_001317991.2|FAM214B|chr9|-	0.0283961	19	0.028046
Prostate	NM_001318005.1|ZNF514|chr2|-	0.0530144	2	0.00252261
Prostate	NM_001318011.2|CARD19|chr9|+	0.0308447	4	0.0219732
Prostate	NM_001318053.2|DENND2A|chr7|-	0.0360143	18	0.0131874
Prostate	NM_001318067.1|MAPK10|chr4|-	0.0344332	41	0.0154073
Prostate	NM_001318240.1|NCOA6|chr20|-	0.0298482	8	0.0242625
Prostate	NM_001318337.2|FRMD4A|chr10|-	0.0456275	36	0.00515973
Prostate	NM_001318526.2|TRAPPC2L|chr16|+	0.554629	11	2.55419e-31
Prostate	NM_001318527.2|TRAPPC2L|chr16|+	0.565968	12	2.8982e-32
Prostate	NM_001318716.2|KBTBD4|chr11|-	0.0227226	25	0.0497465
Prostate	NM_001318737.3|CCDC82|chr11|-	0.283001	39	8.31895e-14
Prostate	NM_001318884.2|HMGN3|chr6|-	0.126044	67	2.02909e-06
Prostate	NM_001318898.2|FHL2|chr2|-	0.0501884	30	0.00331581
Prostate	NM_001318975.1|BCKDHB|chr6|+	0.0393247	18	0.00953374
Prostate	NM_001319043.2|EIF2A|chr3|+	0.509364	42	9.0459e-28
Prostate	NM_001319181.2|GBP3|chr1|-	0.0941952	10	4.685e-05
Prostate	NM_001319184.2|RNPEP|chr1|+	0.0257461	10	0.0365982
Prostate	NM_001319943.1|PAM|chr5|+	0.0462398	16	0.00486195
Prostate	NM_001320289.2|CYP4X1|chr1|+	0.0417686	39	0.00751037
Prostate	NM_001320567.2|YJU2B|chr19|+	0.0250614	22	0.0392197
Prostate	NM_001320597.2|DDX5|chr17|-	0.0482708	15	0.00399264
Prostate	NM_001320600.1|CEP70|chr3|-	0.0430681	26	0.00661747
Prostate	NM_001320606.2|ICAM3|chr19|-	0.0258889	3	0.036075
Prostate	NM_001320651.2|U2AF1L5|chr21|-	0.0656275	63	0.000746333
Prostate	NM_001320724.2|RWDD2B|chr21|-	0.0507081	20	0.00315312
Prostate	NM_001320839.2|DMAC2|chr19|-	0.368429	25	1.72439e-18
Prostate	NM_001320973.2|BLZF1|chr1|+	0.0268921	8	0.0326097
Prostate	NM_001320986.2|IL1R1|chr2|+	0.107862	22	1.22866e-05
Prostate	NM_001321109.2|RETREG2|chr2|+	0.0668574	38	0.000662791
Prostate	NM_001321123.2|ITGB4|chr17|+	0.113908	42	6.76997e-06
Prostate	NM_001321207.2|SUZ12|chr17|+	0.0426844	27	0.00686932
Prostate	NM_001321350.2|LRRC37B|chr17|+	0.0724539	79	0.000386072
Prostate	NM_001321353.2|ACBD4|chr17|+	0.0473192	26	0.00437855
Prostate	NM_001321533.2|USPL1|chr13|+	0.333011	24	1.77164e-16
Prostate	NM_001321648.2|NUDT5|chr10|-	0.266052	51	6.09872e-13
Prostate	NM_001321801.2|ZNF343|chr20|-	0.0249385	34	0.0397103
Prostate	NM_001321803.2|ZNF343|chr20|-	0.0254906	34	0.0375547
Prostate	NM_001321853.2|JAK1|chr1|-	0.0870835	23	9.36055e-05
Prostate	NM_001321866.4|ZNF600|chr19|-	0.185799	113	4.41597e-09
Prostate	NM_001321867.3|ZNF600|chr19|-	0.134171	92	8.99396e-07
Prostate	NM_001321881.2|NAA35|chr9|+	0.101993	35	2.18616e-05
Prostate	NM_001321892.1|NPIPB13|chr16|-	0.15255	25	1.39741e-07
Prostate	NM_001322005.2|PMS2|chr7|-	0.0333643	6	0.0171207
Prostate	NM_001322046.2|FASTKD1|chr2|-	0.0512379	14	0.00299554
Prostate	NM_001322151.2|TCF12|chr15|+	0.0586261	23	0.00146693
Prostate	NM_001322218.3|DHX8|chr17|+	0.0270646	8	0.0320496
Prostate	NM_001322242.2|BCL2L1|chr20|-	0.0736529	47	0.000343832
Prostate	NM_001322331.2|C2orf76|chr2|-	0.0274705	37	0.0307702
Prostate	NM_001322349.2|DIS3|chr13|-	0.0296766	12	0.0246809
Prostate	NM_001322374.2|CEBPZOS|chr2|+	0.109939	18	1.00151e-05
Prostate	NM_001322406.2|PNISR|chr6|-	0.034709	35	0.0149944
Prostate	NM_001322422.2|CD40|chr20|+	0.0296597	14	0.0247224
Prostate	NM_001322487.2|HPS1|chr10|-	0.18325	10	5.77953e-09
Prostate	NM_001322959.2|TMEM183A|chr1|+	0.0571319	27	0.0016946
Prostate	NM_001323019.2|SETD9|chr5|+	0.0514264	28	0.00294139
Prostate	NM_001323051.2|PHTF1|chr1|-	0.0307601	18	0.0221587
Prostate	NM_001323073.1|PFKP|chr10|+	0.0689111	9	0.000543593
Prostate	NM_001323320.2|MAPK8|chr10|+	0.0353326	20	0.0141016
Prostate	NM_001323321.2|MAPK8|chr10|+	0.0397148	19	0.00917708
Prostate	NM_001323562.2|CRLS1|chr20|+	0.525434	15	5.43293e-29
Prostate	NM_001323625.2|ACP6|chr1|-	0.0325979	1	0.0184681
Prostate	NM_001323679.2|NRSN2|chr20|+	0.0280816	49	0.0289425
Prostate	NM_001323913.2|GABPB2|chr1|+	0.0248981	14	0.0398731
Prostate	NM_001323985.2|CTNNA1|chr5|+	0.0323799	8	0.0188707
Prostate	NM_001324029.3|SEMA4B|chr15|+	0.0298419	3	0.0242778
Prostate	NM_001324031.4|SEMA4B|chr15|+	0.0298419	3	0.0242778
Prostate	NM_001324046.2|PIAS2|chr18|-	0.0376606	20	0.0112203
Prostate	NM_001324314.2|SLC25A16|chr10|-	0.0390511	31	0.00979232
Prostate	NM_001324376.2|CUL2|chr10|-	0.0405374	18	0.00846873
Prostate	NM_001326380.2|HEBP2|chr6|+	0.070373	8	0.000472026
Prostate	NM_001328664.2|ARHGAP29|chr1|-	0.237198	41	1.64363e-11
Prostate	NM_001329128.2|IFNGR2|chr21|+	0.10918	15	1.07919e-05
Prostate	NM_001329417.2|TMA7|chr3|+	0.140126	36	4.9366e-07
Prostate	NM_001329453.2|NTPCR|chr1|+	0.304357	45	6.33495e-15
Prostate	NM_001329588.2|INIP|chr9|-	0.159772	81	6.66376e-08
Prostate	NM_001329678.2|PAXX|chr9|+	0.0401771	22	0.00877194
Prostate	NM_001329862.2|TRUB2|chr9|-	0.0392922	8	0.00956411
Prostate	NM_001329916.2|PNO1|chr2|+	0.0590154	13	0.00141283
Prostate	NM_001329938.2|TGFB3|chr14|-	0.0717701	58	0.000412438
Prostate	NM_001330110.2|CYB5D1|chr17|+	0.111863	48	8.28474e-06
Prostate	NM_001330120.2|SNCG|chr10|+	0.0354734	18	0.0139077
Prostate	NM_001330125.1|VAMP2|chr17|-	0.0939958	77	4.77696e-05
Prostate	NM_001330166.2|UNC119|chr17|-	0.024084	10	0.0433043
Prostate	NM_001330177.2|PCNX4|chr14|+	0.289236	22	3.95241e-14
Prostate	NM_001330242.2|ACSS3|chr12|+	0.0486766	12	0.00383866
Prostate	NM_001330247.1|HNRNPA3|chr2|+	0.0227529	23	0.0495929
Prostate	NM_001330309.2|ARPP19|chr15|-	0.0237732	29	0.0446938
Prostate	NM_001330314.2|SLC35F5|chr2|-	0.132954	32	1.01623e-06
Prostate	NM_001330317.2|SLC35F5|chr2|-	0.268034	52	4.84266e-13
Prostate	NM_001330337.1|CBWD2|chr2|+	0.0321688	13	0.0192693
Prostate	NM_001330420.2|LUC7L|chr16|-	0.0453952	25	0.00527748
Prostate	NM_001330426.2|NAGK|chr2|+	0.147119	59	2.43045e-07
Prostate	NM_001330459.1|ATL2|chr2|-	0.144212	16	3.26497e-07
Prostate	NM_001330463.2|ATL2|chr2|-	0.138086	16	6.06515e-07
Prostate	NM_001330464.2|ATL2|chr2|-	0.247485	18	5.14831e-12
Prostate	NM_001330533.2|ZNF423|chr16|-	0.0261455	4	0.0351538
Prostate	NM_001330566.2|ZC3H13|chr13|-	0.200972	15	8.76336e-10
Prostate	NM_001330585.2|CC2D1B|chr1|-	0.423201	12	7.90728e-22
Prostate	NM_001330694.2|CEP78|chr9|+	0.0465264	35	0.00472861
Prostate	NM_001330698.2|YTHDC1|chr4|-	0.315281	39	1.64804e-15
Prostate	NM_001344.4|DAD1|chr14|-	0.0428013	47	0.00679158
Prostate	NM_001345869.2|GUF1|chr4|+	0.0282832	19	0.0283645
Prostate	NM_001345877.2|PPIP5K2|chr5|+	0.127357	13	1.77975e-06
Prostate	NM_001345976.2|YTHDC2|chr5|+	0.0364245	20	0.0126667
Prostate	NM_001346006.2|IGFLR1|chr19|-	0.413563	21	3.21659e-21
Prostate	NM_001346768.2|MYO18A|chr17|-	0.0484916	31	0.00390813
Prostate	NM_001346897.2|EGFR|chr7|+	0.0285021	18	0.0277503
Prostate	NM_001347620.2|C1QC|chr1|+	0.428358	29	3.69676e-22
Prostate	NM_001347851.2|FAM13C|chr10|-	0.0281639	52	0.028705
Prostate	NM_001348407.2|SLC1A4|chr2|+	0.0672605	18	0.000637499
Prostate	NM_001348531.2|KNOP1|chr16|-	0.268097	40	4.80671e-13
Prostate	NM_001348651.2|ANKRD9|chr14|-	0.0338986	9	0.0162412
Prostate	NM_001348663.2|TMEM255B|chr13|+	0.11812	54	4.46213e-06
Prostate	NM_001348924.2|SYCE1L|chr16|+	0.13754	42	6.40815e-07
Prostate	NM_001349115.1|TMCO4|chr1|-	0.0362418	16	0.012896
Prostate	NM_001349711.2|MECR|chr1|-	0.0322332	36	0.0191467
Prostate	NM_001350025.2|NDUFAF7|chr2|+	0.06086	64	0.0011824
Prostate	NM_001350151.2|FBLIM1|chr1|+	0.17586	14	1.25567e-08
Prostate	NM_001350735.2|TXNDC15|chr5|+	0.0963242	13	3.80619e-05
Prostate	NM_001350968.1|C7orf50|chr7|-	0.0339547	61	0.0161517
Prostate	NM_001351019.2|VPS33A|chr12|-	0.166534	22	3.3153e-08
Prostate	NM_001351168.1|GDPD5|chr11|-	0.0289697	17	0.0264836
Prostate	NM_001351200.1|NPIPA5|chr16|-	0.29252	37	2.6641e-14
Prostate	NM_001351277.2|LARP4B|chr10|-	0.0969097	21	3.59465e-05
Prostate	NM_001351331.2|MTHFD2L|chr4|+	0.0281113	6	0.0288566
Prostate	NM_001351527.2|SETX|chr9|-	0.0917869	98	5.92421e-05
Prostate	NM_001351584.2|ODF2|chr9|+	0.0357543	32	0.0135288
Prostate	NM_001351648.2|PPP6R2|chr22|+	0.0296524	13	0.0247404
Prostate	NM_001352021.2|LMF1|chr16|-	0.0339954	74	0.016087
Prostate	NM_001352033.2|DAZAP1|chr19|+	0.0230834	12	0.0479471
Prostate	NM_001352034.2|DAZAP1|chr19|+	0.0283216	16	0.0282556
Prostate	NM_001352114.2|VEZT|chr12|+	0.0394113	18	0.00945337
Prostate	NM_001352300.2|TXNRD2|chr22|-	0.0853395	23	0.000110879
Prostate	NM_001352400.2|MSANTD2|chr11|-	0.0327429	27	0.0182051
Prostate	NM_001352507.2|LINS1|chr15|-	0.133654	69	9.4735e-07
Prostate	NM_001352777.2|JUP|chr17|-	0.0253191	20	0.0382108
Prostate	NM_001352894.2|SP140L|chr2|+	0.0284697	36	0.0278402
Prostate	NM_001352910.2|ARSG|chr17|+	0.0420687	11	0.00729392
Prostate	NM_001352921.3|SGSH|chr17|-	0.0539717	14	0.00229965
Prostate	NM_001352922.2|SGSH|chr17|-	0.0266652	13	0.033362
Prostate	NM_001353001.2|TPRA1|chr3|-	0.0468707	80	0.00457322
Prostate	NM_001353017.2|MFSD11|chr17|+	0.122007	35	3.03326e-06
Prostate	NM_001353080.2|MPP3|chr17|-	0.14311	52	3.65051e-07
Prostate	NM_001353264.2|CYRIB|chr8|-	0.0568981	5	0.0017333
Prostate	NM_001353631.2|N4BP2L1|chr13|-	0.0510043	46	0.00306404
Prostate	NM_001353637.2|N4BP2L1|chr13|-	0.0840859	45	0.000125222
Prostate	NM_001353.6|AKR1C1|chr10|+	0.0283949	25	0.0280492
Prostate	NM_001353777.1|PJVK|chr2|+	0.0344399	18	0.0153972
Prostate	NM_001353972.2|STAMBP|chr2|+	0.170814	40	2.1257e-08
Prostate	NM_001354067.2|ENOSF1|chr18|-	0.427071	15	4.47178e-22
Prostate	NM_001354250.2|FHIP2B|chr8|+	0.037365	31	0.0115501
Prostate	NM_001354515.2|NDUFAF6|chr8|+	0.0283935	22	0.0280533
Prostate	NM_001354526.1|UBE3A|chr15|-	0.0941324	104	4.71375e-05
Prostate	NM_001354732.2|PAWR|chr12|-	0.127754	15	1.71067e-06
Prostate	NM_001354870.1|MYC|chr8|+	0.0235196	4	0.0458624
Prostate	NM_001354909.2|PSPC1|chr13|-	0.0299478	10	0.024023
Prostate	NM_001354928.2|VCP|chr9|-	0.164773	25	3.97797e-08
Prostate	NM_001354994.2|IREB2|chr15|+	0.0395199	31	0.00935361
Prostate	NM_001355042.2|C10orf143|chr10|-	0.0478856	41	0.00414456
Prostate	NM_001355121.2|RPA1|chr17|+	0.55186	68	4.30955e-31
Prostate	NM_001355256.2|BRD3OS|chr9|+	0.0283135	74	0.0282787
Prostate	NM_001357943.2|GAPDH|chr12|+	0.259297	14	1.33298e-12
Prostate	NM_001362474.2|CDKN1C|chr11|-	0.0794622	17	0.000196017
Prostate	NM_001362663.2|TBL2|chr7|-	0.132326	27	1.08242e-06
Prostate	NM_001362798.2|DENND3|chr8|+	0.0723128	17	0.000391368
Prostate	NM_001362910.2|UFD1|chr22|-	0.0351759	11	0.0143207
Prostate	NM_001363057.2|MTUS1|chr8|-	0.0326024	27	0.0184598
Prostate	NM_001363088.2|JHY|chr11|+	0.0789766	17	0.000205452
Prostate	NM_001363139.1|MTDH|chr8|+	0.0555517	47	0.00197403
Prostate	NM_001363413.2|LMBR1|chr7|-	0.0281977	2	0.0286082
Prostate	NM_001363434.1|LRRC61|chr7|+	0.0606342	15	0.00120845
Prostate	NM_001363516.2|RPUSD4|chr11|-	0.178106	38	9.92503e-09
Prostate	NM_001363622.1|TMEM8B|chr9|+	0.0273743	23	0.0310686
Prostate	NM_001363682.1|NFATC4|chr14|+	0.0331212	6	0.0175369
Prostate	NM_001363686.2|HBS1L|chr6|-	0.0300268	9	0.023835
Prostate	NM_001363695.2|PPT1|chr1|-	0.0249342	6	0.0397276
Prostate	NM_001363743.2|ASAH1|chr8|-	0.322007	13	7.11825e-16
Prostate	NM_001363805.1|ARL17B|chr17|-	0.449533	27	1.51578e-23
Prostate	NM_001363879.1|TMF1|chr3|-	0.0336318	38	0.0166745
Prostate	NM_001363914.1|HAGH|chr16|-	0.0232209	13	0.0472794
Prostate	NM_001364126.3|CLTB|chr5|-	0.0305695	6	0.0225822
Prostate	NM_001364522.2|SLU7|chr5|-	0.0947804	32	4.42508e-05
Prostate	NM_001364571.1|GTF2H2|chr5|-	0.0258721	15	0.0361363
Prostate	NM_001364607.2|MAPK9|chr5|-	0.224204	24	6.97733e-11
Prostate	NM_001364612.2|MAPK9|chr5|-	0.338238	53	9.08022e-17
Prostate	NM_001364930.1|ECPAS|chr9|-	0.211433	43	2.82762e-10
Prostate	NM_001365343.1|TRAPPC13|chr5|+	0.0378825	2	0.010979
Prostate	NM_001365717.1|LRCH3|chr3|+	0.0416117	3	0.0076261
Prostate	NM_001365819.1|SBF1|chr22|-	0.179663	27	8.42887e-09
Prostate	NM_001365921.2|MSL1|chr17|+	0.034832	16	0.0148138
Prostate	NM_001365950.1|CARD8|chr19|-	0.147442	38	2.35208e-07
Prostate	NM_001366432.2|PPP4R3A|chr14|-	0.0912739	26	6.22764e-05
Prostate	NM_001366643.2|SAP18|chr13|+	0.120487	30	3.52782e-06
Prostate	NM_001366686.3|SIK3|chr11|-	0.0364292	41	0.0126608
Prostate	NM_001366904.1|TSNARE1|chr8|-	0.0724752	68	0.000385277
Prostate	NM_001367393.1|WASHC2C|chr10|+	0.0389584	18	0.00988144
Prostate	NM_001367768.3|FAM149A|chr4|+	0.618628	46	5.30512e-37
Prostate	NM_001367793.1|ATP6V0E2|chr7|+	0.0292673	9	0.0257087
Prostate	NM_001367977.2|SCUBE2|chr11|-	0.0689668	30	0.000540676
Prostate	NM_001368008.1|POU6F1|chr12|-	0.0391193	6	0.00972723
Prostate	NM_001368138.1|MYO6|chr6|+	0.137327	26	6.54727e-07
Prostate	NM_001368238.1|LOC102724159|chr21|-	0.0794227	19	0.000196769
Prostate	NM_001369485.1|LSM12|chr17|-	0.0292965	10	0.0256339
Prostate	NM_001369611.1|SLC38A7|chr16|-	0.0923127	29	5.62846e-05
Prostate	NM_001369649.3|SNAPC3|chr9|+	0.0492241	47	0.00364035
Prostate	NM_001369752.1|SNRPD2|chr19|-	0.0486543	47	0.00384697
Prostate	NM_001369769.2|KIFC2|chr8|+	0.0279768	1	0.0292478
Prostate	NM_001369794.1|PWWP3A|chr19|+	0.17461	24	1.43095e-08
Prostate	NM_001369915.1|SH3GLB2|chr9|-	0.0453838	4	0.00528332
Prostate	NM_001370216.2|RAP1A|chr1|+	0.0509287	24	0.00308653
Prostate	NM_001370225.1|UBE2E2|chr3|+	0.0876742	26	8.83847e-05
Prostate	NM_001370248.1|CNDP2|chr18|+	0.153332	4	1.29007e-07
Prostate	NM_001370311.1|RNF167|chr17|+	0.426988	8	4.52705e-22
Prostate	NM_001370435.1|ADGRG1|chr16|+	0.0547099	2	0.0021413
Prostate	NM_001370449.1|ZNF577|chr19|-	0.0818097	44	0.000156147
Prostate	NM_001370450.1|ZNF577|chr19|-	0.089315	30	7.53534e-05
Prostate	NM_001370455.1|ZNF577|chr19|-	0.0382455	47	0.0105955
Prostate	NM_001370461.1|GLB1L2|chr11|+	0.215043	11	1.90782e-10
Prostate	NM_001370518.1|PSPH|chr7|-	0.412845	19	3.56811e-21
Prostate	NM_001370587.1|NUDT16L1|chr16|+	0.0991489	27	2.88809e-05
Prostate	NM_001370746.1|ANGEL1|chr14|-	0.0682692	11	0.000578348
Prostate	NM_001370747.1|ANGEL1|chr14|-	0.047285	51	0.00439308
Prostate	NM_001371095.1|FECH|chr18|-	0.33009	19	2.56854e-16
Prostate	NM_001371245.1|PDIA4|chr7|-	0.0689253	12	0.000542845
Prostate	NM_001371267.1|CPVL|chr7|-	0.100565	1	2.51429e-05
Prostate	NM_001371356.1|BCAP29|chr7|+	0.0331108	31	0.017555
Prostate	NM_001371367.2|DUS4L-BCAP29|chr7|+	0.0255263	4	0.0374196
Prostate	NM_001371477.1|GGPS1|chr1|+	0.0919762	24	5.816e-05
Prostate	NM_001371659.1|TRMO|chr9|-	0.0348219	14	0.0148285
Prostate	NM_001371734.1|IMP4|chr2|+	0.0615234	69	0.00110905
Prostate	NM_001372047.1|NNMT|chr11|+	0.0443299	21	0.00585306
Prostate	NM_001374309.2|STXBP1|chr9|+	0.0394258	43	0.00944006
Prostate	NM_001374461.1|UBE3A|chr15|-	0.129246	78	1.47361e-06
Prostate	NM_001374593.1|TMC6|chr17|-	0.0646425	43	0.000820766
Prostate	NM_001374682.1|TRAPPC9|chr8|-	0.101375	53	2.32262e-05
Prostate	NM_001375.3|DNASE2|chr19|-	0.0404612	57	0.00853191
Prostate	NM_001375737.1|ABI2|chr2|+	0.0622874	75	0.00103022
Prostate	NM_001375743.1|ABI2|chr2|+	0.0914587	76	6.11659e-05
Prostate	NM_001375752.1|ABI2|chr2|+	0.0375974	4	0.01129
Prostate	NM_001375787.1|ACOX3|chr4|-	0.357027	16	7.87003e-18
Prostate	NM_001375790.1|ACOX3|chr4|-	0.440067	22	6.41417e-23
Prostate	NM_001376427.1|CELF1|chr11|-	0.0383117	14	0.010527
Prostate	NM_001376788.1|HP1BP3|chr1|-	0.0276347	29	0.0302676
Prostate	NM_001377164.1|SHLD2|chr10|+	0.0641527	58	0.000860496
Prostate	NM_001377346.1|LRIG1|chr3|-	0.0561479	42	0.00186355
Prostate	NM_001377369.1|NKIRAS1|chr3|-	0.0510104	39	0.00306221
Prostate	NM_001377415.1|ARHGEF3|chr3|-	0.32635	29	4.12249e-16
Prostate	NM_001377446.1|SRGAP2|chr1|+	0.0553975	39	0.00200365
Prostate	NM_001377481.1|ENAH|chr1|-	0.315802	44	1.5447e-15
Prostate	NM_001378067.1|MTMR4|chr17|-	0.0408362	50	0.00822527
Prostate	NM_001378090.1|WASHC1|chr9|-	0.106684	6	1.37964e-05
Prostate	NM_001378148.1|KARS1|chr16|-	0.0417215	49	0.00754491
Prostate	NM_001378271.1|RNASEH1|chr2|-	0.0257167	8	0.0367071
Prostate	NM_001378432.1|EPHX1|chr1|+	0.0960789	7	3.89845e-05
Prostate	NM_001378495.1|B4GALT1|chr9|-	0.054208	58	0.0022477
Prostate	NM_001378630.1|LARGE1|chr22|-	0.0293327	3	0.0255417
Prostate	NM_001378978.1|FBXW11|chr5|-	0.0512168	40	0.00300165
Prostate	NM_001378980.1|FBXW11|chr5|-	0.0514283	35	0.00294085
Prostate	NM_001379448.1|SLC11A2|chr12|-	0.0309153	23	0.0218195
Prostate	NM_001379666.1|GUCY1A1|chr4|+	0.0415763	27	0.00765252
Prostate	NM_001382217.1|TNPO3|chr7|-	0.0288411	29	0.0268259
Prostate	NM_001382304.1|NUTM2D|chr10|+	0.117996	17	4.5172e-06
Prostate	NM_001382472.1|ERO1A|chr14|-	0.235394	33	2.01172e-11
Prostate	NM_001382525.2|SPDYE8|chr7|-	0.0423642	19	0.00708691
Prostate	NM_001382589.1|USP5|chr12|+	0.0449813	75	0.00549398
Prostate	NM_001382727.1|F11R|chr1|-	0.185558	46	4.52965e-09
Prostate	NM_001382730.1|F11R|chr1|-	0.189183	50	3.08593e-09
Prostate	NM_001384159.1|FBLN5|chr14|-	0.0860529	18	0.00010346
Prostate	NM_001384352.1|INSYN1|chr15|-	0.0434575	104	0.00637136
Prostate	NM_001384353.1|INSYN1|chr15|-	0.0434575	104	0.00637136
Prostate	NM_001384422.1|LSM14A|chr19|+	0.137048	31	6.73351e-07
Prostate	NM_001384424.1|LSM14A|chr19|+	0.139279	30	5.37723e-07
Prostate	NM_001384714.1|CTSB|chr8|-	0.46421	50	1.54144e-24
Prostate	NM_001384881.1|STAT1|chr2|-	0.0423168	44	0.00711969
Prostate	NM_001384899.1|TDRP|chr8|-	0.0899432	29	7.08869e-05
Prostate	NM_001384997.1|DAPK2|chr15|-	0.0635712	25	0.00091017
Prostate	NM_001385054.1|IFNAR2|chr21|+	0.10574	32	1.51371e-05
Prostate	NM_001385069.1|ZNF839|chr14|+	0.0855381	12	0.000108763
Prostate	NM_001385071.1|ZNF839|chr14|+	0.0749756	5	0.000302565
Prostate	NM_001385139.1|BAIAP2|chr17|+	0.0265315	32	0.0338138
Prostate	NM_001385169.1|USP36|chr17|-	0.0650581	63	0.000788496
Prostate	NM_001385651.1|HNRNPL|chr19|-	0.143116	30	3.64828e-07
Prostate	NM_001385854.1|TBC1D15|chr12|+	0.107809	22	1.23511e-05
Prostate	NM_001385910.1|DDX58|chr9|-	0.190083	4	2.80478e-09
Prostate	NM_001386339.1|SBF2|chr11|-	0.0362707	19	0.0128594
Prostate	NM_001386740.1|TSEN34|chr19|+	0.0428426	81	0.00676434
Prostate	NM_001386875.1|SPINT1|chr15|+	0.129195	22	1.48113e-06
Prostate	NM_001387114.1|RPRD2|chr1|+	0.0480138	32	0.00409334
Prostate	NM_001387118.1|RPRD2|chr1|+	0.0235389	21	0.0457722
Prostate	NM_001387140.1|DNASE1|chr16|+	0.0700574	9	0.000486632
Prostate	NM_001387267.1|NSUN4|chr1|+	0.0485909	11	0.00387067
Prostate	NM_001387271.1|NSUN4|chr1|+	0.076176	8	0.000269404
Prostate	NM_001387272.1|NSUN4|chr1|+	0.0971622	13	3.50708e-05
Prostate	NM_001387277.1|MXRA7|chr17|-	0.376432	22	5.84682e-19
Prostate	NM_001387346.1|BCL2L2-PABPN1|chr14|+	0.0318982	37	0.0197928
Prostate	NM_001387467.1|TTLL3|chr3|+	0.160804	29	5.99203e-08
Prostate	NM_001387651.1|PTK2|chr8|-	0.040322	34	0.00864864
Prostate	NM_001388075.1|MIPOL1|chr14|+	0.0361388	6	0.0130271
Prostate	NM_001388299.1|USP25|chr21|+	0.0350386	34	0.0145156
Prostate	NM_001393365.1|CRTAP|chr3|+	0.0270667	59	0.0320427
Prostate	NM_001393392.1|AKR1C2|chr10|-	0.035064	7	0.0144793
Prostate	NM_001393473.1|ANKMY1|chr2|-	0.384175	8	2.0266e-19
Prostate	NM_001393928.1|GANC|chr15|+	0.0407679	42	0.00828029
Prostate	NM_001394000.1|XBP1|chr22|-	0.0560226	23	0.00188624
Prostate	NM_001394147.1|SMG7|chr1|+	0.0609773	74	0.00116909
Prostate	NM_001394158.1|RGS12|chr4|+	0.113195	49	7.26344e-06
Prostate	NM_001394182.1|ZNF720|chr16|+	0.129654	100	1.41466e-06
Prostate	NM_001394351.1|SSBP2|chr5|-	0.0756457	31	0.000283581
Prostate	NM_001394416.1|STXBP6|chr14|-	0.0258331	25	0.0362787
Prostate	NM_001394674.1|EMC3|chr3|-	0.0478155	5	0.00417282
Prostate	NM_001394677.1|CYTH1|chr17|-	0.10015	75	2.6186e-05
Prostate	NM_001424.6|EMP2|chr16|-	0.268606	18	4.52987e-13
Prostate	NM_001463.4|FRZB|chr2|-	0.044564	2	0.00572138
Prostate	NM_001514.6|GTF2B|chr1|-	0.0683273	25	0.000575112
Prostate	NM_001647.4|APOD|chr3|-	0.577554	10	2.95644e-33
Prostate	NM_001677.4|ATP1B1|chr1|+	0.0375978	23	0.0112896
Prostate	NM_001690.4|ATP6V1A|chr3|+	0.045779	11	0.00508438
Prostate	NM_001710.6|CFB|chr6|+	0.0453624	67	0.00529433
Prostate	NM_001722.3|POLR3D|chr8|+	0.164178	20	4.23047e-08
Prostate	NM_001788.6|SEPTIN7|chr7|+	0.0616214	59	0.00109862
Prostate	NM_001812.4|CENPC|chr4|-	0.030176	3	0.0234836
Prostate	NM_001856.4|COL16A1|chr1|-	0.0239457	8	0.043917
Prostate	NM_001901.4|CCN2|chr6|-	0.030632	33	0.0224424
Prostate	NM_001947.4|DUSP7|chr3|-	0.0492169	29	0.0036429
Prostate	NM_001964.3|EGR1|chr5|+	0.027264	13	0.0314144
Prostate	NM_001975.3|ENO2|chr12|+	0.0382122	49	0.0106301
Prostate	NM_002009.4|FGF7|chr15|+	0.0748963	14	0.000304893
Prostate	NM_002035.4|KDSR|chr18|-	0.119521	14	3.88305e-06
Prostate	NM_002036.4|ACKR1|chr1|+	0.0446506	40	0.00567344
Prostate	NM_002061.4|GCLM|chr1|-	0.18662	36	4.0488e-09
Prostate	NM_002078.5|GOLGA4|chr3|+	0.0519693	42	0.00279089
Prostate	NM_002082.4|GRK6|chr5|+	0.0482109	27	0.00401589
Prostate	NM_002086.5|GRB2|chr17|-	0.11018	136	9.77951e-06
Prostate	NM_002116.8|HLA-A|chr6|+	0.553313	47	3.2762e-31
Prostate	NM_002117.6|HLA-C|chr6|-	0.684281	27	6.47315e-44
Prostate	NM_002121.6|HLA-DPB1|chr6|+	0.242262	40	9.29922e-12
Prostate	NM_002122.5|HLA-DQA1|chr6|+	0.606161	32	7.98819e-36
Prostate	NM_002124.4|HLA-DRB1|chr6|-	0.703702	67	3.08395e-46
Prostate	NM_002125.4|HLA-DRB5|chr6|-	0.585723	86	5.69395e-34
Prostate	NM_002154.4|HSPA4|chr5|+	0.0451075	41	0.00542703
Prostate	NM_002184.4|IL6ST|chr5|-	0.0240336	24	0.0435264
Prostate	NM_002197.3|ACO1|chr9|+	0.356043	38	8.96108e-18
Prostate	NM_002198.3|IRF1|chr5|-	0.304882	56	5.94102e-15
Prostate	NM_002223.4|ITPR2|chr12|-	0.0272364	58	0.0315014
Prostate	NM_002226.5|JAG2|chr14|-	0.12082	25	3.41303e-06
Prostate	NM_002265.6|KPNB1|chr17|+	0.0370977	11	0.0118569
Prostate	NM_002275.4|KRT15|chr17|-	0.0746486	31	0.000312282
Prostate	NM_002293.4|LAMC1|chr1|+	0.0572397	17	0.00167705
Prostate	NM_002319.5|LRCH4|chr7|-	0.300709	79	9.88709e-15
Prostate	NM_002333.4|LRP3|chr19|+	0.0808587	3	0.000171219
Prostate	NM_002337.4|LRPAP1|chr4|-	0.278368	13	1.44028e-13
Prostate	NM_002345.4|LUM|chr12|-	0.173558	12	1.59715e-08
Prostate	NM_002395.6|ME1|chr6|-	0.034032	31	0.0160289
Prostate	NM_002398.3|MEIS1|chr2|+	0.0640329	39	0.000870506
Prostate	NM_002403.4|MFAP2|chr1|-	0.066511	20	0.00068533
Prostate	NM_002452.4|NUDT1|chr7|+	0.0260044	23	0.0356571
Prostate	NM_002488.5|NDUFA2|chr5|-	0.0939539	20	4.79653e-05
Prostate	NM_002513.3|NME3|chr16|-	0.0416484	22	0.00759887
Prostate	NM_002567.4|PEBP1|chr12|+	0.0488212	12	0.00378525
Prostate	NM_002573.4|PAFAH1B3|chr19|-	0.0554323	13	0.00199692
Prostate	NM_002586.5|PBX2|chr6|-	0.255273	21	2.11706e-12
Prostate	NM_002618.4|PEX13|chr2|+	0.0324979	12	0.0186517
Prostate	NM_002629.4|PGAM1|chr10|+	0.1643	6	4.17719e-08
Prostate	NM_002653.5|PITX1|chr5|-	0.111678	10	8.43694e-06
Prostate	NM_002669.4|PLRG1|chr4|-	0.287852	34	4.66506e-14
Prostate	NM_002695.5|POLR2E|chr19|-	0.118094	27	4.47334e-06
Prostate	NM_002717.4|PPP2R2A|chr8|+	0.0852665	5	0.000111668
Prostate	NM_002790.4|PSMA5|chr1|-	0.0566147	1	0.00178139
Prostate	NM_002874.5|RAD23B|chr9|+	0.0230075	11	0.0483201
Prostate	NM_002902.3|RCN2|chr15|+	0.0749382	15	0.00030366
Prostate	NM_002948.5|RPL15|chr3|+	0.0287807	29	0.0269884
Prostate	NM_002949.4|MRPL12|chr17|+	0.0307668	2	0.0221438
Prostate	NM_002952.4|RPS2|chr16|-	0.0630075	6	0.000961058
Prostate	NM_002982.4|CCL2|chr17|+	0.0589027	99	0.00142828
Prostate	NM_003001.5|SDHC|chr1|+	0.216424	50	1.64049e-10
Prostate	NM_003010.4|MAP2K4|chr17|+	0.0794718	51	0.000195836
Prostate	NM_003014.4|SFRP4|chr7|-	0.245727	15	6.28485e-12
Prostate	NM_003039.3|SLC2A5|chr1|-	0.326609	81	3.98974e-16
Prostate	NM_003079.5|SMARCE1|chr17|-	0.382891	25	2.41824e-19
Prostate	NM_003094.4|SNRPE|chr1|+	0.397891	48	3.00396e-20
Prostate	NM_003118.4|SPARC|chr5|-	0.108879	21	1.11166e-05
Prostate	NM_003130.4|SRI|chr7|-	0.040313	53	0.00865626
Prostate	NM_003134.6|SRP14|chr15|-	0.541886	23	2.76288e-30
Prostate	NM_003137.5|SRPK1|chr6|-	0.0608714	52	0.00118109
Prostate	NM_003144.5|SSR1|chr6|-	0.192237	18	2.23069e-09
Prostate	NM_003168.3|SUPT4H1|chr17|-	0.119357	27	3.94678e-06
Prostate	NM_003190.5|TAPBP|chr6|-	0.0702076	79	0.000479627
Prostate	NM_003196.3|TCEA3|chr1|-	0.0419575	34	0.00737336
Prostate	NM_003198.3|ELOA|chr1|+	0.0379361	32	0.0109215
Prostate	NM_003206.4|TCF21|chr6|+	0.0344824	22	0.0153329
Prostate	NM_003249.5|THOP1|chr19|+	0.0400548	10	0.00887728
Prostate	NM_003274.5|TRAPPC10|chr21|+	0.101843	26	2.21853e-05
Prostate	NM_003294.4|TPSAB1|chr16|+	0.575015	40	4.90141e-33
Prostate	NM_003299.3|HSP90B1|chr12|+	0.0597005	40	0.00132241
Prostate	NM_003306.3|TRPC4|chr13|-	0.0526492	20	0.00261329
Prostate	NM_003329.4|TXN|chr9|-	0.142334	22	3.94907e-07
Prostate	NM_003374.3|VDAC1|chr5|-	0.0287778	2	0.0269962
Prostate	NM_003462.5|DNALI1|chr1|+	0.0596637	19	0.00132712
Prostate	NM_003478.6|CUL5|chr11|+	0.0332093	10	0.017385
Prostate	NM_003516.3|H2AC18|chr1|-	0.0247442	29	0.0404994
Prostate	NM_003573.2|LTBP4|chr19|+	0.075985	12	0.000274428
Prostate	NM_003641.5|IFITM1|chr11|+	0.0469455	11	0.00454017
Prostate	NM_003705.5|SLC25A12|chr2|-	0.0763536	4	0.000264816
Prostate	NM_003718.5|CDK13|chr7|+	0.229954	19	3.68995e-11
Prostate	NM_003756.3|EIF3H|chr8|-	0.150633	11	1.69948e-07
Prostate	NM_003780.5|B4GALT2|chr1|+	0.0275063	11	0.0306598
Prostate	NM_003786.4|ABCC3|chr17|+	0.0571061	22	0.00169883
Prostate	NM_003870.4|IQGAP1|chr15|+	0.0340684	77	0.0159716
Prostate	NM_003876.3|TMEM11|chr17|-	0.0228533	37	0.0490868
Prostate	NM_003883.4|HDAC3|chr5|-	0.0349432	17	0.0146526
Prostate	NM_003908.5|EIF2S2|chr20|-	0.131362	28	1.19222e-06
Prostate	NM_003932.5|ST13|chr22|-	0.0774355	13	0.000238502
Prostate	NM_003972.3|BTAF1|chr10|+	0.0272952	10	0.031316
Prostate	NM_004079.5|CTSS|chr1|-	0.0438763	12	0.006117
Prostate	NM_004109.5|FDX1|chr11|+	0.089269	35	7.56915e-05
Prostate	NM_004125.4|DNAJC25-GNG10|chr9|+	0.301795	21	8.6622e-15
Prostate	NM_004126.4|GNG11|chr7|+	0.0304938	30	0.022753
Prostate	NM_004137.4|KCNMB1|chr5|-	0.0366282	68	0.0124159
Prostate	NM_004218.4|RAB11B|chr19|+	0.047588	39	0.00426589
Prostate	NM_004228.7|CYTH2|chr19|+	0.0318755	34	0.0198372
Prostate	NM_004239.4|TRIP11|chr14|-	0.0358859	55	0.0133549
Prostate	NM_004240.4|TRIP10|chr19|+	0.0819574	16	0.000153927
Prostate	NM_004255.4|COX5A|chr15|-	0.122214	21	2.97162e-06
Prostate	NM_004261.5|SELENOF|chr1|-	0.0295641	24	0.024959
Prostate	NM_004277.5|SLC25A27|chr6|+	0.24797	55	4.87278e-12
Prostate	NM_004292.3|RIN1|chr11|-	0.0386884	9	0.0101459
Prostate	NM_004331.3|BNIP3L|chr8|+	0.022936	7	0.0486739
Prostate	NM_004342.7|CALD1|chr7|+	0.0258589	11	0.0361843
Prostate	NM_004370.6|COL12A1|chr6|-	0.0305816	30	0.0225552
Prostate	NM_004381.5|ATF6B|chr6|-	0.114217	8	6.56599e-06
Prostate	NM_004433.5|ELF3|chr1|+	0.0413989	30	0.00778599
Prostate	NM_004461.3|FARSA|chr19|-	0.0498579	34	0.00342364
Prostate	NM_004510.4|SP110|chr2|-	0.0251736	11	0.0387772
Prostate	NM_004528.4|MGST3|chr1|+	0.0642577	31	0.000851825
Prostate	NM_004547.6|NDUFB4|chr3|+	0.0445151	15	0.00574863
Prostate	NM_004556.3|NFKBIE|chr6|-	0.0858087	19	0.000105942
Prostate	NM_004589.4|SCO1|chr17|-	0.268163	18	4.77028e-13
Prostate	NM_004672.5|MAP3K6|chr1|-	0.0438258	10	0.00614715
Prostate	NM_004718.4|COX7A2L|chr2|-	0.348977	28	2.26314e-17
Prostate	NM_004733.4|SLC33A1|chr3|-	0.161478	20	5.59019e-08
Prostate	NM_004782.4|SNAP29|chr22|+	0.393377	126	5.65643e-20
Prostate	NM_004785.6|SLC9A3R2|chr16|+	0.499592	34	4.78678e-27
Prostate	NM_004793.4|LONP1|chr19|-	0.0951674	20	4.26111e-05
Prostate	NM_004804.3|CIAO1|chr2|+	0.102502	14	2.07992e-05
Prostate	NM_004805.4|POLR2D|chr2|-	0.200479	21	9.23997e-10
Prostate	NM_004860.4|FXR2|chr17|-	0.0372114	73	0.0117254
Prostate	NM_004888.4|ATP6V1G1|chr9|+	0.198409	32	1.15382e-09
Prostate	NM_004911.5|PDIA4|chr7|-	0.0666251	12	0.000677825
Prostate	NM_004917.4|KLK4|chr19|-	0.237058	44	1.66969e-11
Prostate	NM_004925.5|AQP3|chr9|-	0.209758	41	3.3922e-10
Prostate	NM_004993.6|ATXN3|chr14|-	0.0312791	22	0.0210457
Prostate	NM_004998.4|MYO1E|chr15|-	0.0229698	17	0.0485062
Prostate	NM_005002.5|NDUFA9|chr12|+	0.0304886	18	0.0227648
Prostate	NM_005008.4|SNU13|chr22|-	0.0468018	27	0.00460392
Prostate	NM_005015.5|OXA1L|chr14|+	0.287262	36	5.0059e-14
Prostate	NM_005017.4|PCYT1A|chr3|-	0.0488189	22	0.00378613
Prostate	NM_005023.4|PGGT1B|chr5|-	0.116583	21	5.19581e-06
Prostate	NM_005034.4|POLR2K|chr8|+	0.0374396	20	0.011466
Prostate	NM_005049.3|PWP2|chr21|+	0.204218	17	6.17826e-10
Prostate	NM_005100.4|AKAP12|chr6|+	0.0336324	27	0.0166736
Prostate	NM_005101.4|ISG15|chr1|+	0.0353341	51	0.0140996
Prostate	NM_005104.4|BRD2|chr6|+	0.0433915	32	0.00641242
Prostate	NM_005127.3|CLEC2B|chr12|-	0.385587	12	1.66822e-19
Prostate	NM_005230.4|ELK3|chr12|+	0.0552464	34	0.00203313
Prostate	NM_005234.4|NR2F6|chr19|-	0.030155	23	0.0235327
Prostate	NM_005252.4|FOS|chr14|+	0.0423786	23	0.00707696
Prostate	NM_005253.4|FOSL2|chr2|+	0.0637038	10	0.000898595
Prostate	NM_005308.3|GRK5|chr10|+	0.28174	45	9.662e-14
Prostate	NM_005337.5|NCKAP1L|chr12|+	0.0291206	37	0.0260878
Prostate	NM_005347.5|HSPA5|chr9|-	0.0375619	35	0.0113293
Prostate	NM_005381.3|NCL|chr2|-	0.192277	12	2.22122e-09
Prostate	NM_005406.3|ROCK1|chr18|-	0.0344036	13	0.0154523
Prostate	NM_005417.5|SRC|chr20|+	0.0247665	91	0.0404082
Prostate	NM_005482.3|PIGK|chr1|-	0.0661524	59	0.000709468
Prostate	NM_005514.8|HLA-B|chr6|-	0.558741	40	1.16772e-31
Prostate	NM_005516.6|HLA-E|chr6|+	0.0413541	24	0.00782006
Prostate	NM_005528.4|DNAJC4|chr11|+	0.0464688	19	0.00475508
Prostate	NM_005541.5|INPP5D|chr2|+	0.0228487	8	0.0491099
Prostate	NM_005585.5|SMAD6|chr15|+	0.0256387	17	0.0369974
Prostate	NM_005590.4|MRE11|chr11|-	0.0432676	7	0.00649018
Prostate	NM_005653.5|TFCP2|chr12|-	0.277097	23	1.67344e-13
Prostate	NM_005654.6|NR2F1|chr5|+	0.0247427	46	0.0405056
Prostate	NM_005669.5|REEP5|chr5|-	0.0240739	4	0.0433489
Prostate	NM_005679.4|TAF1C|chr16|-	0.118925	14	4.11947e-06
Prostate	NM_005687.5|FARSB|chr2|-	0.0847368	24	0.000117558
Prostate	NM_005776.3|CNIH1|chr14|-	0.304371	41	6.32455e-15
Prostate	NM_005801.4|EIF1|chr17|+	0.046732	37	0.00463519
Prostate	NM_005803.4|FLOT1|chr6|-	0.0567006	66	0.00176669
Prostate	NM_005860.3|FSTL3|chr19|+	0.0247762	51	0.0403683
Prostate	NM_005870.4|SAP18|chr13|+	0.127125	29	1.82144e-06
Prostate	NM_005875.3|EIF1B|chr3|+	0.0308803	18	0.0218956
Prostate	NM_005902.4|SMAD3|chr15|+	0.13671	70	6.96668e-07
Prostate	NM_005920.4|MEF2D|chr1|-	0.0304559	25	0.0228388
Prostate	NM_005933.4|KMT2A|chr11|+	0.0320366	28	0.0195231
Prostate	NM_005937.4|MLLT6|chr17|+	0.022939	20	0.0486591
Prostate	NM_005982.4|SIX1|chr14|-	0.0355887	10	0.0137509
Prostate	NM_006012.4|CLPP|chr19|+	0.0889683	16	7.79376e-05
Prostate	NM_006059.4|LAMC3|chr9|+	0.318002	66	1.17466e-15
Prostate	NM_006111.3|ACAA2|chr18|-	0.140227	49	4.88635e-07
Prostate	NM_006156.3|NEDD8|chr14|-	0.0306988	7	0.022294
Prostate	NM_006206.6|PDGFRA|chr4|+	0.0586188	15	0.00146798
Prostate	NM_006234.6|POLR2J|chr7|-	0.110255	38	9.70814e-06
Prostate	NM_006271.2|S100A1|chr1|+	0.0531134	36	0.00249858
Prostate	NM_006320.6|PGRMC2|chr4|-	0.0343066	23	0.0156008
Prostate	NM_006343.3|MERTK|chr2|+	0.0286017	33	0.0274753
Prostate	NM_006355.5|TRIM38|chr6|+	0.0370221	7	0.0119451
Prostate	NM_006383.4|CIB2|chr15|-	0.0299747	48	0.0239587
Prostate	NM_006392.4|NOP56|chr20|+	0.136862	42	6.86128e-07
Prostate	NM_006412.4|AGPAT2|chr9|-	0.0270517	49	0.0320911
Prostate	NM_006435.3|IFITM2|chr11|+	0.0495812	5	0.00351659
Prostate	NM_006451.5|PAIP1|chr5|-	0.0627287	9	0.000987264
Prostate	NM_006456.3|ST6GALNAC2|chr17|-	0.0434541	96	0.00637349
Prostate	NM_006486.3|FBLN1|chr22|+	0.0308212	44	0.0220244
Prostate	NM_006493.4|CLN5|chr13|+	0.210418	9	3.15765e-10
Prostate	NM_006496.4|GNAI3|chr1|+	0.234576	15	2.20434e-11
Prostate	NM_006509.4|RELB|chr19|+	0.0227886	28	0.049412
Prostate	NM_006534.4|NCOA3|chr20|+	0.0677907	48	0.000605688
Prostate	NM_006597.6|HSPA8|chr11|-	0.0501813	22	0.00331807
Prostate	NM_006612.6|KIF1C|chr17|+	0.0341054	11	0.0159134
Prostate	NM_006644.4|HSPH1|chr13|-	0.036972	18	0.012004
Prostate	NM_006663.4|PPP1R13L|chr19|-	0.0277779	38	0.0298364
Prostate	NM_006700.3|TRAFD1|chr12|+	0.0402191	38	0.008736
Prostate	NM_006710.5|COPS8|chr2|+	0.0335195	3	0.0168604
Prostate	NM_006773.4|DDX18|chr2|+	0.0862046	97	0.000101947
Prostate	NM_006821.6|ACOT2|chr14|+	0.104221	45	1.75708e-05
Prostate	NM_006822.3|RAB40B|chr17|-	0.450677	12	1.27119e-23
Prostate	NM_006837.3|COPS5|chr8|-	0.0604196	21	0.00123374
Prostate	NM_006854.4|KDELR2|chr7|-	0.343907	16	4.37276e-17
Prostate	NM_006855.4|KDELR3|chr22|+	0.0802064	54	0.000182388
Prostate	NM_006857.3|SNRNP27|chr2|+	0.0292877	4	0.0256565
Prostate	NM_006877.4|GMPR|chr6|+	0.0558286	57	0.00192192
Prostate	NM_006895.3|HNMT|chr2|+	0.121037	41	3.34038e-06
Prostate	NM_006908.5|RAC1|chr7|+	0.203539	7	6.64759e-10
Prostate	NM_006913.4|RNF5|chr6|+	0.0311467	18	0.0213241
Prostate	NM_006927.4|ST3GAL2|chr16|-	0.060069	10	0.00127621
Prostate	NM_006930.4|SKP1|chr5|-	0.0253888	31	0.0379427
Prostate	NM_006988.5|ADAMTS1|chr21|-	0.0400739	42	0.00886073
Prostate	NM_006993.2|NPM3|chr10|-	0.0264076	19	0.0342381
Prostate	NM_007013.4|WWP1|chr8|+	0.0309266	7	0.0217951
Prostate	NM_007027.4|TOPBP1|chr3|-	0.0370277	37	0.0119386
Prostate	NM_007059.4|KPTN|chr19|-	0.0501957	49	0.00331348
Prostate	NM_007062.3|PWP1|chr12|+	0.222541	15	8.38177e-11
Prostate	NM_007085.5|FSTL1|chr3|-	0.462714	73	1.95133e-24
Prostate	NM_007155.6|ZP3|chr7|+	0.184426	44	5.10514e-09
Prostate	NM_007165.5|SF3A2|chr19|+	0.0276807	7	0.0301283
Prostate	NM_007172.4|NUP50|chr22|+	0.208087	34	4.06603e-10
Prostate	NM_007175.8|ERLIN2|chr8|+	0.0380827	26	0.0107657
Prostate	NM_007186.6|CEP250|chr20|+	0.445341	46	2.87975e-23
Prostate	NM_007189.3|ABCF2|chr7|-	0.17584	51	1.25829e-08
Prostate	NM_007265.3|ECD|chr10|-	0.0546265	39	0.00215863
Prostate	NM_007284.4|TWF2|chr3|-	0.0267301	10	0.0331452
Prostate	NM_007318.3|PSEN1|chr14|+	0.0636144	15	0.000906381
Prostate	NM_007364.4|TMED3|chr15|+	0.0407109	28	0.0083265
Prostate	NM_007367.4|RALY|chr20|+	0.0547802	37	0.0021268
Prostate	NM_012124.3|CHORDC1|chr11|-	0.0251108	15	0.0390241
Prostate	NM_012161.4|FBXL5|chr4|-	0.157863	22	8.1084e-08
Prostate	NM_012173.4|FBXO25|chr8|+	0.18753	17	3.67688e-09
Prostate	NM_012197.4|RABGAP1|chr9|+	0.0369303	50	0.0120532
Prostate	NM_012205.3|HAAO|chr2|-	0.0267503	6	0.0330779
Prostate	NM_012234.6|RYBP|chr3|-	0.0283899	21	0.0280634
Prostate	NM_012250.6|RRAS2|chr11|-	0.0399141	10	0.00900011
Prostate	NM_012293.3|PXDN|chr2|-	0.0267166	19	0.0331901
Prostate	NM_012311.4|KIN|chr10|-	0.0499645	29	0.00338848
Prostate	NM_012333.5|MYCBP|chr1|-	0.0463714	29	0.00480023
Prostate	NM_012341.3|GTPBP4|chr10|+	0.174417	59	1.46011e-08
Prostate	NM_012398.3|PIP5K1C|chr19|-	0.0286323	34	0.0273914
Prostate	NM_012430.5|SEC22A|chr3|+	0.0324155	17	0.0188044
Prostate	NM_012455.3|PSD4|chr2|+	0.0634791	55	0.000918296
Prostate	NM_012456.3|TIMM10|chr11|-	0.452631	35	9.40345e-24
Prostate	NM_012458.4|TIMM13|chr19|-	0.0707846	32	0.000453628
Prostate	NM_013276.4|SHPK|chr17|-	0.0257326	68	0.0366484
Prostate	NM_013283.5|MAT2B|chr5|+	0.145673	27	2.81518e-07
Prostate	NM_013323.3|SNX11|chr17|+	0.0466507	21	0.00467187
Prostate	NM_013334.4|GMPPB|chr3|-	0.0255918	17	0.0371728
Prostate	NM_013337.4|TIMM22|chr17|+	0.211023	24	2.95677e-10
Prostate	NM_013375.4|ABT1|chr6|+	0.127385	24	1.77476e-06
Prostate	NM_013376.4|SERTAD1|chr19|-	0.0723291	69	0.000390753
Prostate	NM_013397.6|PRICKLE4|chr6|+	0.0281641	6	0.0287045
Prostate	NM_013442.3|STOML2|chr9|-	0.0260263	6	0.0355787
Prostate	NM_013976.5|GCDH|chr19|+	0.067257	90	0.000637714
Prostate	NM_014018.3|MRPS28|chr8|-	0.0521466	16	0.00274345
Prostate	NM_014023.4|WDR37|chr10|+	0.0895044	60	7.39784e-05
Prostate	NM_014026.6|DCPS|chr11|+	0.0697092	49	0.000503272
Prostate	NM_014028.4|OSTM1|chr6|-	0.1036	51	1.86764e-05
Prostate	NM_014047.3|C19orf53|chr19|+	0.0487063	11	0.00382764
Prostate	NM_014117.3|C16orf72|chr16|+	0.0849059	30	0.000115645
Prostate	NM_014165.4|NDUFAF4|chr6|-	0.388297	39	1.14693e-19
Prostate	NM_014166.4|MED4|chr13|-	0.434375	87	1.50963e-22
Prostate	NM_014171.6|CRIPT|chr2|+	0.352694	27	1.39177e-17
Prostate	NM_014214.3|IMPA2|chr18|+	0.0956489	14	4.06554e-05
Prostate	NM_014232.3|VAMP2|chr17|-	0.0939958	77	4.77696e-05
Prostate	NM_014248.4|RBX1|chr22|+	0.0344443	14	0.0153905
Prostate	NM_014267.6|C11orf58|chr11|+	0.0239758	34	0.0437827
Prostate	NM_014280.3|DNAJC8|chr1|-	0.0299515	34	0.0240143
Prostate	NM_014324.6|AMACR|chr5|-	0.0238124	5	0.0445161
Prostate	NM_014337.4|PPIL2|chr22|+	0.322748	27	6.4865e-16
Prostate	NM_014365.3|HSPB8|chr12|+	0.0432283	44	0.00651506
Prostate	NM_014425.5|INVS|chr9|+	0.0617844	26	0.00108147
Prostate	NM_014426.4|SNX5|chr20|-	0.1235	7	2.61464e-06
Prostate	NM_014501.3|UBE2S|chr19|-	0.0313631	20	0.020871
Prostate	NM_014521.3|SH3BP4|chr2|+	0.0285585	44	0.0275941
Prostate	NM_014547.5|TMOD3|chr15|+	0.163774	38	4.41085e-08
Prostate	NM_014551.5|NCAPH2|chr22|+	0.107272	33	1.30215e-05
Prostate	NM_014630.3|ZNF592|chr15|+	0.339821	46	7.40917e-17
Prostate	NM_014640.5|TTLL4|chr2|+	0.0376199	39	0.0112651
Prostate	NM_014673.5|EMC2|chr8|+	0.166379	36	3.36866e-08
Prostate	NM_014681.6|DHX34|chr19|+	0.064045	20	0.000869489
Prostate	NM_014686.5|GARRE1|chr19|+	0.0698758	31	0.000495244
Prostate	NM_014753.4|BMS1|chr10|+	0.024584	41	0.0411621
Prostate	NM_014758.3|SNX19|chr11|-	0.167122	57	3.11928e-08
Prostate	NM_014760.4|TATDN2|chr3|+	0.0532256	24	0.00247163
Prostate	NM_014795.4|ZEB2|chr2|-	0.0745185	29	0.000316236
Prostate	NM_014823.3|WNK1|chr12|+	0.0348685	42	0.0147607
Prostate	NM_014881.5|DCLRE1A|chr10|-	0.035237	20	0.0142349
Prostate	NM_014887.3|N4BP2L2|chr13|-	0.2815	36	9.94184e-14
Prostate	NM_014929.4|FASTKD2|chr2|+	0.0346067	30	0.0151463
Prostate	NM_014955.3|EEF1AKNMT|chr1|+	0.0610617	63	0.0011596
Prostate	NM_014976.2|PDCD11|chr10|+	0.0389536	25	0.0098861
Prostate	NM_015001.3|SPEN|chr1|+	0.0387443	21	0.0100906
Prostate	NM_015041.3|CLUAP1|chr16|+	0.489015	36	2.80328e-26
Prostate	NM_015051.3|ERP44|chr9|-	0.0534154	32	0.00242668
Prostate	NM_015056.3|RRP1B|chr21|+	0.0291962	5	0.0258918
Prostate	NM_015083.4|CDK12|chr17|+	0.0461986	10	0.00488144
Prostate	NM_015134.4|MPRIP|chr17|+	0.0821953	25	0.000150418
Prostate	NM_015156.4|RCOR1|chr14|+	0.119536	7	3.87732e-06
Prostate	NM_015202.5|KATNIP|chr16|+	0.0482258	64	0.0040101
Prostate	NM_015241.3|MICAL3|chr22|-	0.0377213	38	0.0111537
Prostate	NM_015258.2|FKBP15|chr9|-	0.0403511	15	0.00862415
Prostate	NM_015329.4|MAU2|chr19|+	0.0813561	15	0.000163164
Prostate	NM_015332.4|NUDCD3|chr7|-	0.0266915	19	0.0332741
Prostate	NM_015352.2|POFUT1|chr20|+	0.0373211	25	0.0115999
Prostate	NM_015392.4|NPDC1|chr9|-	0.063022	12	0.000959714
Prostate	NM_015434.4|INTS7|chr1|-	0.326499	55	4.04547e-16
Prostate	NM_015459.5|ATL3|chr11|-	0.0396911	30	0.00919837
Prostate	NM_015476.4|TPGS2|chr18|-	0.0847567	47	0.000117332
Prostate	NM_015481.3|ZNF385A|chr12|-	0.0427616	42	0.00681786
Prostate	NM_015522.4|DYNC2LI1|chr2|+	0.0284467	6	0.0279043
Prostate	NM_015631.6|TCTN3|chr10|-	0.0378459	2	0.0110184
Prostate	NM_015666.4|MTG2|chr20|+	0.199022	37	1.08035e-09
Prostate	NM_015703.5|RRP7A|chr22|-	0.0621619	27	0.00104278
Prostate	NM_015714.4|G0S2|chr1|+	0.0320427	34	0.0195114
Prostate	NM_015726.4|DCAF8|chr1|-	0.0331599	15	0.01747
Prostate	NM_015891.3|CDC40|chr6|+	0.0272773	18	0.0313724
Prostate	NM_015913.4|TXNDC12|chr1|-	0.0246649	32	0.040826
Prostate	NM_015933.6|TMA7|chr3|+	0.113765	43	6.86586e-06
Prostate	NM_015934.5|NOP58|chr2|+	0.0730928	12	0.000362956
Prostate	NM_015948.5|SLC35B3|chr6|-	0.065338	6	0.000767484
Prostate	NM_015983.4|UBE2D4|chr7|+	0.0711027	50	0.000439901
Prostate	NM_016002.3|SCCPDH|chr1|+	0.275426	44	2.03758e-13
Prostate	NM_016010.3|ZC2HC1A|chr8|+	0.0816311	28	0.000158874
Prostate	NM_016021.3|UBE2J1|chr6|-	0.207782	12	4.20301e-10
Prostate	NM_016026.4|RDH11|chr14|-	0.0364631	2	0.0126187
Prostate	NM_016063.3|HDDC2|chr6|-	0.176299	52	1.19933e-08
Prostate	NM_016065.4|MRPS16|chr10|-	0.100462	56	2.53998e-05
Prostate	NM_016070.4|MRPS23|chr17|-	0.0749108	39	0.000304467
Prostate	NM_016073.4|HDGFL3|chr15|-	0.0587076	30	0.00145544
Prostate	NM_016094.4|COMMD2|chr3|-	0.151475	14	1.55956e-07
Prostate	NM_016122.3|CEP83|chr12|-	0.176411	31	1.18531e-08
Prostate	NM_016142.3|HSD17B12|chr11|+	0.0243362	7	0.0422097
Prostate	NM_016151.4|TAOK2|chr16|+	0.029384	12	0.0254114
Prostate	NM_016166.3|PIAS1|chr15|+	0.0261767	23	0.0350436
Prostate	NM_016174.5|CERCAM|chr9|+	0.0229421	21	0.0486436
Prostate	NM_016183.4|MRTO4|chr1|+	0.137308	26	6.55942e-07
Prostate	NM_016196.4|RBM19|chr12|-	0.373825	16	8.32851e-19
Prostate	NM_016200.5|LSM8|chr7|+	0.0234214	5	0.0463233
Prostate	NM_016223.5|PACSIN3|chr11|-	0.057578	2	0.00162315
Prostate	NM_016230.4|CYB5R4|chr6|+	0.027343	1	0.0311663
Prostate	NM_016242.4|EMCN|chr4|-	0.0328972	38	0.0179295
Prostate	NM_016263.4|FZR1|chr19|+	0.10743	38	1.28206e-05
Prostate	NM_016270.4|KLF2|chr19|+	0.487822	22	3.41359e-26
Prostate	NM_016275.5|SELENOT|chr3|+	0.0687772	18	0.000550667
Prostate	NM_016302.4|CRBN|chr3|-	0.0233352	47	0.0467319
Prostate	NM_016304.3|RSL24D1|chr15|-	0.0301143	41	0.0236282
Prostate	NM_016323.4|HERC5|chr4|+	0.0369461	60	0.0120346
Prostate	NM_016436.5|PHF20|chr20|+	0.0397829	38	0.00911625
Prostate	NM_016437.3|TUBG2|chr17|+	0.036985	13	0.0119887
Prostate	NM_016467.5|ORMDL1|chr2|-	0.539713	61	4.11946e-30
Prostate	NM_016470.8|OSER1|chr20|-	0.219372	20	1.18761e-10
Prostate	NM_016474.5|CCDC174|chr3|+	0.0470307	31	0.00450279
Prostate	NM_016491.4|MRPL37|chr1|+	0.0480118	34	0.00409414
Prostate	NM_016520.3|C9orf78|chr9|-	0.312086	47	2.44843e-15
Prostate	NM_016551.3|TM7SF3|chr12|-	0.269573	27	4.04637e-13
Prostate	NM_016578.4|RSF1|chr11|-	0.0627638	15	0.000983928
Prostate	NM_016612.4|SLC25A37|chr8|+	0.122394	22	2.91877e-06
Prostate	NM_016640.4|MRPS30|chr5|+	0.0413373	23	0.00783293
Prostate	NM_016827.3|OGG1|chr3|+	0.03541	29	0.0139946
Prostate	NM_017510.6|TMED9|chr5|+	0.0687717	11	0.000550956
Prostate	NM_017526.5|LEPROT|chr1|+	0.0408064	9	0.00824928
Prostate	NM_017582.7|UBE2Q1|chr1|-	0.084887	26	0.000115858
Prostate	NM_017592.4|MED29|chr19|+	0.177306	11	1.0793e-08
Prostate	NM_017645.5|HAUS6|chr9|-	0.189183	73	3.08571e-09
Prostate	NM_017672.6|TRPM7|chr15|-	0.140379	15	4.81226e-07
Prostate	NM_017686.4|GDAP2|chr1|-	0.0245608	10	0.041259
Prostate	NM_017706.5|WDR55|chr5|+	0.0473572	31	0.00436241
Prostate	NM_017747.3|ANKHD1|chr5|+	0.0320613	21	0.0194754
Prostate	NM_017750.4|RETSAT|chr2|-	0.0392296	41	0.00962279
Prostate	NM_017794.5|FOCAD|chr9|+	0.0268229	9	0.0328372
Prostate	NM_017807.4|OSGEP|chr14|-	0.481229	16	1.00625e-25
Prostate	NM_017811.4|UBE2R2|chr9|+	0.0646157	24	0.000822895
Prostate	NM_017814.3|TMEM161A|chr19|-	0.0709051	19	0.000448378
Prostate	NM_017824.5|MARCHF5|chr10|+	0.0574775	49	0.00163898
Prostate	NM_017854.2|TMEM160|chr19|-	0.0229376	25	0.0486661
Prostate	NM_017887.3|CZIB|chr1|-	0.165306	40	3.76449e-08
Prostate	NM_017895.8|DDX27|chr20|+	0.0322477	14	0.0191193
Prostate	NM_017907.3|LAMTOR1|chr11|-	0.0247943	38	0.0402943
Prostate	NM_017919.3|STX17|chr9|+	0.0456009	13	0.00517307
Prostate	NM_018002.3|OXR1|chr8|+	0.023252	29	0.04713
Prostate	NM_018040.5|GPATCH2|chr1|-	0.0663951	35	0.000693036
Prostate	NM_018046.5|AGGF1|chr5|+	0.0415376	21	0.00768144
Prostate	NM_018064.4|AKIRIN2|chr6|-	0.0392492	39	0.00960446
Prostate	NM_018074.6|YJU2|chr19|+	0.0346529	23	0.0150775
Prostate	NM_018077.3|RBM28|chr7|-	0.179217	29	8.83366e-09
Prostate	NM_018082.6|POLR3B|chr12|+	0.0228435	25	0.0491359
Prostate	NM_018085.5|IPO9|chr1|+	0.121194	30	3.28866e-06
Prostate	NM_018100.4|EFHC1|chr6|+	0.150233	67	1.77024e-07
Prostate	NM_018141.4|MRPS10|chr6|-	0.069383	9	0.000519379
Prostate	NM_018227.6|UBA6|chr4|-	0.40684	23	8.44671e-21
Prostate	NM_018247.4|TMEM30A|chr6|-	0.0606157	37	0.0012106
Prostate	NM_018268.4|WDR41|chr5|-	0.505326	39	1.80789e-27
Prostate	NM_018292.5|QRSL1|chr6|+	0.410914	34	4.71159e-21
Prostate	NM_018323.4|PI4K2B|chr4|+	0.0321575	24	0.0192908
Prostate	NM_018385.3|LSG1|chr3|-	0.0257486	55	0.0365891
Prostate	NM_018407.6|LAPTM4B|chr8|+	0.079487	20	0.000195547
Prostate	NM_018461.5|PPP2R2D|chr10|+	0.129743	39	1.40206e-06
Prostate	NM_018473.4|ACOT13|chr6|+	0.042356	60	0.00709256
Prostate	NM_018477.3|ACTR10|chr14|+	0.0691573	44	0.000530821
Prostate	NM_018660.3|ZNF395|chr8|-	0.0597348	65	0.00131804
Prostate	NM_018686.6|CMAS|chr12|+	0.0584526	10	0.00149172
Prostate	NM_018697.4|LANCL2|chr7|+	0.0312949	13	0.0210126
Prostate	NM_018728.4|MYO5C|chr15|-	0.0278327	31	0.029673
Prostate	NM_018997.3|MRPS21|chr1|+	0.212579	39	2.49619e-10
Prostate	NM_019029.3|CPVL|chr7|-	0.104082	3	1.78127e-05
Prostate	NM_019041.7|MTRF1L|chr6|-	0.100971	25	2.41645e-05
Prostate	NM_019051.3|MRPL50|chr9|-	0.159971	36	6.52874e-08
Prostate	NM_019094.6|NUDT4|chr12|+	0.157734	16	8.21634e-08
Prostate	NM_019108.4|SMG9|chr19|-	0.0436198	60	0.00627158
Prostate	NM_019118.5|TMEM234|chr1|-	0.0278036	6	0.0297595
Prostate	NM_020117.11|LARS1|chr5|-	0.474714	220	2.89013e-25
Prostate	NM_020130.5|TCIM|chr8|+	0.0235863	47	0.0455521
Prostate	NM_020139.4|BDH2|chr4|-	0.12415	42	2.45062e-06
Prostate	NM_020192.5|YAE1|chr7|+	0.0757534	14	0.000280644
Prostate	NM_020202.5|NIT2|chr3|+	0.193843	35	1.87976e-09
Prostate	NM_020401.4|NUP107|chr12|+	0.264092	21	7.65731e-13
Prostate	NM_020405.5|PLXDC1|chr17|-	0.302615	25	7.83779e-15
Prostate	NM_020425.6|SMIM8|chr6|+	0.120206	29	3.62766e-06
Prostate	NM_020433.5|JPH2|chr20|-	0.470017	45	6.13373e-25
Prostate	NM_020441.3|CORO1B|chr11|-	0.295395	33	1.88358e-14
Prostate	NM_020444.5|KIAA1191|chr5|-	0.0326772	34	0.0183238
Prostate	NM_020466.5|LYRM2|chr6|-	0.342752	126	5.07766e-17
Prostate	NM_020640.4|DCUN1D1|chr3|-	0.0818454	45	0.000155608
Prostate	NM_020710.3|LRRC47|chr1|-	0.0769176	54	0.000250755
Prostate	NM_020713.3|ZNF512B|chr20|-	0.0252498	12	0.0384797
Prostate	NM_020749.5|MTUS1|chr8|-	0.0326024	27	0.0184598
Prostate	NM_020827.3|CFAP97|chr4|-	0.0766197	66	0.000258086
Prostate	NM_020846.2|SLAIN2|chr4|+	0.0593858	12	0.00136321
Prostate	NM_020865.3|DHX36|chr3|-	0.0967974	17	3.63428e-05
Prostate	NM_020947.4|MEAK7|chr16|-	0.128281	12	1.62291e-06
Prostate	NM_020961.4|METTL14|chr4|+	0.136676	62	6.9905e-07
Prostate	NM_021079.5|NMT1|chr17|+	0.024171	29	0.0429234
Prostate	NM_021104.2|RPL41|chr12|+	0.0326678	43	0.0183409
Prostate	NM_021128.5|POLR2L|chr11|-	0.0822809	12	0.000149175
Prostate	NM_021134.4|MRPL23|chr11|+	0.103215	19	1.93949e-05
Prostate	NM_021149.5|COTL1|chr16|-	0.0757023	59	0.000282033
Prostate	NM_021156.4|TMX4|chr20|-	0.257647	16	1.61184e-12
Prostate	NM_021167.5|GATAD1|chr7|+	0.0908481	38	6.49118e-05
Prostate	NM_021197.4|WFDC1|chr16|+	0.0563669	63	0.00182455
Prostate	NM_021203.4|SRPRB|chr3|+	0.343126	18	4.83753e-17
Prostate	NM_021211.4|ZBED5|chr11|-	0.0517163	16	0.00286004
Prostate	NM_021254.4|CFAP298|chr21|-	0.141725	22	4.19997e-07
Prostate	NM_021574.3|BCR|chr22|+	0.301478	30	9.00391e-15
Prostate	NM_021646.4|ZNF500|chr16|-	0.0281424	24	0.0287669
Prostate	NM_021705.4|NFYA|chr6|+	0.0469387	18	0.00454315
Prostate	NM_021807.4|EXOC4|chr7|+	0.0579496	5	0.00156595
Prostate	NM_021914.8|CFL2|chr14|-	0.0341945	12	0.0157741
Prostate	NM_021958.4|HLX|chr1|+	0.0493371	28	0.00360072
Prostate	NM_021967.4|SERF1A|chr5|+	0.0395162	9	0.00935701
Prostate	NM_021970.4|LAMTOR3|chr4|-	0.0353981	15	0.0140111
Prostate	NM_021974.5|POLR2F|chr22|+	0.0285293	26	0.0276749
Prostate	NM_021980.4|OPTN|chr10|+	0.367442	7	1.96884e-18
Prostate	NM_022061.4|MRPL17|chr11|-	0.02802	60	0.0291216
Prostate	NM_022073.4|EGLN3|chr14|-	0.0354674	57	0.0139159
Prostate	NM_022092.3|CHTF18|chr16|+	0.0331643	39	0.0174625
Prostate	NM_022344.4|C17orf75|chr17|-	0.327831	35	3.41893e-16
Prostate	NM_022365.4|DNAJC1|chr10|-	0.0696673	5	0.000505316
Prostate	NM_022371.4|TOR3A|chr1|+	0.0462105	67	0.00487581
Prostate	NM_022459.5|XPO4|chr13|-	0.0276717	16	0.0301557
Prostate	NM_022731.5|NUCKS1|chr1|-	0.199823	20	9.9145e-10
Prostate	NM_022746.4|MTARC1|chr1|+	0.0870076	9	9.42984e-05
Prostate	NM_022763.4|FNDC3B|chr3|+	0.025576	2	0.0372321
Prostate	NM_022833.4|NIBAN2|chr9|-	0.0334179	37	0.0170304
Prostate	NM_022873.3|IFI6|chr1|-	0.0519975	14	0.00278328
Prostate	NM_022894.4|PAPOLG|chr2|+	0.0328516	19	0.0180106
Prostate	NM_023008.5|KRI1|chr19|-	0.272121	16	3.00349e-13
Prostate	NM_024010.4|MTRR|chr5|+	0.298791	54	1.24836e-14
Prostate	NM_024011.4|CDK11A|chr1|-	0.171303	19	2.0202e-08
Prostate	NM_024026.5|MRPL57|chr13|+	0.035919	24	0.0133116
Prostate	NM_024050.6|DDA1|chr19|+	0.0262528	42	0.0347761
Prostate	NM_024105.4|ALG12|chr22|-	0.0554936	16	0.00198513
Prostate	NM_024164.6|TPSB2|chr16|-	0.352414	28	1.4439e-17
Prostate	NM_024327.2|ZNF576|chr19|+	0.0787646	27	0.000209714
Prostate	NM_024329.6|EFHD2|chr1|+	0.0759379	121	0.000275679
Prostate	NM_024516.4|PAGR1|chr16|+	0.0840604	58	0.000125533
Prostate	NM_024529.5|CDC73|chr1|+	0.0233559	33	0.0466335
Prostate	NM_024544.3|MUL1|chr1|-	0.052289	20	0.00270592
Prostate	NM_024611.6|ICE2|chr15|-	0.437538	26	9.3919e-23
Prostate	NM_024652.6|LRRK1|chr15|+	0.377577	35	5.00287e-19
Prostate	NM_024653.4|PRKRIP1|chr7|+	0.0596553	6	0.0013282
Prostate	NM_024699.3|ZFAND1|chr8|-	0.0618098	76	0.00107882
Prostate	NM_024705.2|DHRS12|chr13|-	0.0623647	12	0.00102256
Prostate	NM_024864.5|MRM1|chr17|+	0.072173	20	0.000396691
Prostate	NM_024894.4|NOL10|chr2|-	0.0429792	43	0.00667496
Prostate	NM_024958.3|NRSN2|chr20|+	0.0280816	49	0.0289425
Prostate	NM_024979.4|MCF2L|chr13|+	0.0549716	11	0.00208783
Prostate	NM_024996.7|GFM1|chr3|+	0.0776295	44	0.000234066
Prostate	NM_025092.5|PGGHG|chr11|+	0.368366	27	1.739e-18
Prostate	NM_025146.4|NAA50|chr3|-	0.0609007	12	0.00117775
Prostate	NM_025188.4|TRIM45|chr1|-	0.0829095	12	0.000140356
Prostate	NM_025196.4|GRPEL1|chr4|-	0.0331196	69	0.0175397
Prostate	NM_025211.4|GKAP1|chr9|-	0.0267389	38	0.0331156
Prostate	NM_025222.4|WDR82|chr3|-	0.0265833	12	0.033638
Prostate	NM_025241.3|UBXN6|chr19|-	0.0639663	37	0.000876119
Prostate	NM_030581.4|WDR59|chr16|-	0.0375145	54	0.011382
Prostate	NM_030666.4|SERPINB1|chr6|-	0.45034	10	1.33886e-23
Prostate	NM_030802.4|FAM117A|chr17|-	0.0354713	52	0.0139105
Prostate	NM_030811.4|MRPS26|chr20|+	0.0443241	49	0.00585635
Prostate	NM_030940.4|ISCA1|chr9|-	0.0695084	27	0.000513128
Prostate	NM_031280.4|MRPS15|chr1|-	0.0260278	20	0.0355733
Prostate	NM_031307.4|PUS3|chr11|-	0.03309	17	0.0175911
Prostate	NM_031311.5|CPVL|chr7|-	0.108684	3	1.13325e-05
Prostate	NM_031480.3|RIOK1|chr6|+	0.0823993	62	0.000147474
Prostate	NM_031921.6|ATAD3B|chr1|+	0.0375186	18	0.0113775
Prostate	NM_032019.6|HDAC10|chr22|-	0.334897	22	1.39281e-16
Prostate	NM_032048.3|EMILIN2|chr18|+	0.0237759	20	0.0446815
Prostate	NM_032112.3|MRPL43|chr10|-	0.474956	26	2.77972e-25
Prostate	NM_032236.8|USP48|chr1|-	0.288199	23	4.47539e-14
Prostate	NM_032239.4|LARP1B|chr4|+	0.0403605	14	0.00861624
Prostate	NM_032283.3|ZDHHC18|chr1|+	0.0628519	14	0.000975604
Prostate	NM_032296.3|FLYWCH1|chr16|+	0.0908896	55	6.46501e-05
Prostate	NM_032313.4|NOA1|chr4|-	0.0262449	53	0.0348036
Prostate	NM_032316.3|NICN1|chr3|-	0.126828	16	1.87629e-06
Prostate	NM_032319.3|PRADC1|chr2|-	0.0542596	20	0.00223652
Prostate	NM_032349.3|NUDT16L1|chr16|+	0.109433	33	1.05262e-05
Prostate	NM_032409.3|PINK1|chr1|+	0.0231437	22	0.0476533
Prostate	NM_032449.3|CC2D1B|chr1|-	0.385013	18	1.80569e-19
Prostate	NM_032486.4|DCTN5|chr16|+	0.0411293	12	0.00799342
Prostate	NM_032493.4|AP1M1|chr19|+	0.107204	13	1.31082e-05
Prostate	NM_032549.4|IMMP2L|chr7|-	0.218254	11	1.34258e-10
Prostate	NM_032656.4|DHX37|chr12|-	0.140281	84	4.85991e-07
Prostate	NM_032687.4|CYHR1|chr8|-	0.0778624	18	0.00022885
Prostate	NM_032750.3|ABHD14B|chr3|-	0.0240172	19	0.0435991
Prostate	NM_032758.4|PHF5A|chr22|-	0.11672	38	5.12588e-06
Prostate	NM_032765.4|TRIM52|chr5|-	0.0304408	27	0.0228731
Prostate	NM_032795.3|RPUSD4|chr11|-	0.179277	37	8.77742e-09
Prostate	NM_032810.4|ATAD1|chr10|-	0.0919616	24	5.82429e-05
Prostate	NM_032816.5|CEP89|chr19|-	0.335157	30	1.34745e-16
Prostate	NM_032840.3|SPRYD3|chr12|-	0.0422612	35	0.00715835
Prostate	NM_032856.5|WDR73|chr15|-	0.210558	66	3.11e-10
Prostate	NM_032866.5|CGNL1|chr15|+	0.0602622	66	0.00125263
Prostate	NM_032940.3|POLR2C|chr16|+	0.387451	127	1.28947e-19
Prostate	NM_032959.6|POLR2J2|chr7|-	0.19261	7	2.1438e-09
Prostate	NM_033082.4|SARNP|chr12|-	0.0330165	27	0.0177193
Prostate	NM_033117.4|RBM18|chr9|-	0.391261	17	7.59878e-20
Prostate	NM_033281.6|MRPS36|chr5|+	0.0269289	27	0.0324893
Prostate	NM_033318.5|SMDT1|chr22|+	0.0669361	35	0.000657775
Prostate	NM_033406.4|FBXO3|chr11|-	0.0542701	38	0.00223426
Prostate	NM_033481.3|FBXO9|chr6|+	0.157557	19	8.36761e-08
Prostate	NM_033547.4|INTS4|chr11|-	0.0232457	28	0.0471603
Prostate	NM_033549.5|TRIM41|chr5|+	0.0411288	20	0.00799384
Prostate	NM_033554.3|HLA-DPA1|chr6|-	0.0275904	25	0.0304024
Prostate	NM_052845.4|MMAB|chr12|-	0.383882	90	2.10996e-19
Prostate	NM_052848.3|CCDC97|chr19|+	0.0467554	26	0.00462467
Prostate	NM_052859.4|RFT1|chr3|-	0.131868	32	1.1332e-06
Prostate	NM_052920.2|KLHL29|chr2|+	0.0229909	26	0.0484022
Prostate	NM_052924.3|RHPN1|chr8|+	0.248519	32	4.57794e-12
Prostate	NM_052925.4|LENG8|chr19|+	0.0404003	25	0.00858276
Prostate	NM_052990.3|IFT122|chr3|+	0.0479015	24	0.00413815
Prostate	NM_053050.5|MRPL53|chr2|-	0.0430185	26	0.00664947
Prostate	NM_053055.5|THEM4|chr1|-	0.667274	14	5.37626e-42
Prostate	NM_054013.3|MGAT4B|chr5|-	0.0256339	38	0.0370152
Prostate	NM_054014.4|FKBP1A|chr20|-	0.147205	6	2.40937e-07
Prostate	NM_058243.3|BRD4|chr19|-	0.0504651	41	0.00322816
Prostate	NM_080590.4|CAPS|chr19|+	0.132323	29	1.0827e-06
Prostate	NM_080655.3|MSANTD3|chr9|+	0.0742667	17	0.000324027
Prostate	NM_080662.4|PEX11G|chr19|-	0.0461565	21	0.00490142
Prostate	NM_080669.6|SLC46A1|chr17|-	0.0686988	26	0.000554848
Prostate	NM_080677.3|DYNLL2|chr17|+	0.0230568	13	0.0480777
Prostate	NM_080725.3|SRXN1|chr20|-	0.103103	179	1.96076e-05
Prostate	NM_130386.3|COLEC12|chr18|-	0.128743	20	1.54966e-06
Prostate	NM_130459.4|TOR2A|chr9|-	0.0690755	24	0.000535033
Prostate	NM_130786.4|A1BG|chr19|-	0.023541	39	0.0457626
Prostate	NM_133259.4|LRPPRC|chr2|-	0.188961	11	3.15956e-09
Prostate	NM_133484.2|TANK|chr2|+	0.0469721	29	0.00452846
Prostate	NM_134265.4|WSB1|chr17|+	0.120315	17	3.58875e-06
Prostate	NM_134268.5|CYGB|chr17|-	0.0433446	32	0.00644178
Prostate	NM_138342.4|GLB1L2|chr11|+	0.51363	23	4.32675e-28
Prostate	NM_138346.3|KIAA2013|chr1|-	0.0302696	13	0.0232659
Prostate	NM_138376.3|TTC5|chr14|-	0.262844	71	8.84908e-13
Prostate	NM_138400.2|NOM1|chr7|+	0.100296	32	2.58137e-05
Prostate	NM_138408.4|GTF3C6|chr6|+	0.0834035	17	0.000133791
Prostate	NM_138440.3|VASN|chr16|+	0.0243987	8	0.0419428
Prostate	NM_138481.2|CHADL|chr22|-	0.0261281	37	0.0352154
Prostate	NM_138635.3|H2AZ2|chr7|-	0.0632397	38	0.00093976
Prostate	NM_138731.7|MIPOL1|chr14|+	0.0850699	63	0.00011382
Prostate	NM_138764.5|BAX|chr19|+	0.0243613	35	0.0421021
Prostate	NM_138957.3|MAPK1|chr22|-	0.0263222	6	0.0345338
Prostate	NM_138980.4|MAPK10|chr4|-	0.0251752	74	0.0387707
Prostate	NM_138991.3|BACE2|chr21|+	0.0680197	25	0.000592447
Prostate	NM_139015.5|SPPL3|chr12|-	0.224463	36	6.78069e-11
Prostate	NM_139075.4|TPCN2|chr11|+	0.456437	34	5.21119e-24
Prostate	NM_139265.4|EHD4|chr15|-	0.0624874	19	0.00101053
Prostate	NM_139312.3|YME1L1|chr10|-	0.0335505	13	0.0168089
Prostate	NM_144597.3|C15orf40|chr15|-	0.483946	26	6.45597e-26
Prostate	NM_144606.7|FLCN|chr17|-	0.203843	16	6.4327e-10
Prostate	NM_144607.6|CYB5D1|chr17|+	0.0738136	27	0.000338533
Prostate	NM_144707.4|PROM2|chr2|+	0.0314124	18	0.0207693
Prostate	NM_144781.3|PDCD2|chr6|-	0.0985596	21	3.05942e-05
Prostate	NM_145058.3|RILPL2|chr12|-	0.0379243	10	0.0109341
Prostate	NM_145109.3|MAP2K3|chr17|+	0.042303	20	0.00712931
Prostate	NM_145169.3|SFT2D1|chr6|-	0.0243412	12	0.0421881
Prostate	NM_145212.4|MRPL30|chr2|+	0.11924	17	3.99301e-06
Prostate	NM_145243.5|OMA1|chr1|-	0.0929136	25	5.3084e-05
Prostate	NM_145261.4|DNAJC19|chr3|-	0.0451572	37	0.00540091
Prostate	NM_145265.3|CCDC127|chr5|-	0.146774	49	2.51715e-07
Prostate	NM_145271.4|ZNF688|chr16|-	0.0656424	64	0.000745265
Prostate	NM_145644.3|MRPL35|chr2|+	0.0389865	5	0.00985431
Prostate	NM_145648.4|SLC15A4|chr12|-	0.0656384	6	0.000745553
Prostate	NM_145754.5|KIFC2|chr8|+	0.0420674	54	0.00729481
Prostate	NM_145803.3|TRAF6|chr11|-	0.0279981	104	0.0291854
Prostate	NM_145804.3|ABTB2|chr11|-	0.0540488	63	0.00228255
Prostate	NM_146387.2|MRPL4|chr19|+	0.100779	20	2.46225e-05
Prostate	NM_147127.5|EVC2|chr4|-	0.0325016	16	0.0186449
Prostate	NM_147163.2|PSMG2|chr18|+	0.0276967	41	0.0300802
Prostate	NM_148174.4|AZIN1|chr8|-	0.032411	5	0.0188128
Prostate	NM_148887.3|MRPL10|chr17|-	0.145717	21	2.80255e-07
Prostate	NM_148920.4|PIGQ|chr16|+	0.0244101	33	0.0418944
Prostate	NM_152221.3|CSNK1E|chr22|-	0.0260647	1	0.0354414
Prostate	NM_152272.5|CHMP7|chr8|+	0.0327387	57	0.0182127
Prostate	NM_152289.3|ZNF561|chr19|-	0.0766706	20	0.000256819
Prostate	NM_152328.5|ADSS1|chr14|+	0.0378703	78	0.0109921
Prostate	NM_152334.3|TARS3|chr15|-	0.0320213	16	0.0195527
Prostate	NM_152379.4|C1orf131|chr1|-	0.0299441	58	0.024032
Prostate	NM_152384.3|BBS5|chr2|+	0.0275728	10	0.0304561
Prostate	NM_152395.3|NUDT16|chr3|+	0.0336649	38	0.0166202
Prostate	NM_152464.3|TMEM199|chr17|+	0.112103	55	8.09072e-06
Prostate	NM_152475.3|ZNF417|chr19|-	0.176357	39	1.19202e-08
Prostate	NM_152542.5|PPM1K|chr4|-	0.260786	28	1.12255e-12
Prostate	NM_152653.4|UBE2E2|chr3|+	0.0500131	22	0.00337256
Prostate	NM_152682.4|RWDD4|chr4|-	0.0795523	25	0.000194315
Prostate	NM_152796.2|HIF3A|chr19|+	0.0234248	37	0.0463074
Prostate	NM_152902.5|TIPRL|chr1|+	0.328828	38	3.01383e-16
Prostate	NM_153000.5|APCDD1|chr18|+	0.39657	78	3.61704e-20
Prostate	NM_153051.3|MTMR3|chr22|+	0.245796	54	6.23583e-12
Prostate	NM_153260.3|LRRC57|chr15|-	0.0253409	9	0.0381269
Prostate	NM_153366.4|SVEP1|chr9|-	0.0286497	31	0.0273438
Prostate	NM_153719.4|NUP62|chr19|-	0.0309462	24	0.0217528
Prostate	NM_171830.2|KCNMB3|chr3|-	0.0700619	44	0.000486423
Prostate	NM_172207.3|CAMKK1|chr17|-	0.0337131	35	0.0165414
Prostate	NM_172230.3|SYVN1|chr11|-	0.0327742	45	0.0181489
Prostate	NM_172231.4|SUGP1|chr19|-	0.0260519	14	0.035487
Prostate	NM_172390.3|NFATC1|chr18|+	0.0877324	30	8.78867e-05
Prostate	NM_173515.4|CNKSR3|chr6|-	0.163893	12	4.35664e-08
Prostate	NM_173584.4|CRACR2B|chr11|+	0.0565628	54	0.00179035
Prostate	NM_173614.4|NOMO2|chr16|-	0.279377	18	1.27833e-13
Prostate	NM_173663.5|FAM153A|chr5|-	0.0642388	16	0.000853382
Prostate	NM_174908.4|CCDC50|chr3|+	0.0272947	19	0.0313175
Prostate	NM_175624.4|RAB3IP|chr12|+	0.0344842	26	0.0153302
Prostate	NM_175902.5|OGFOD3|chr17|-	0.164309	18	4.17344e-08
Prostate	NM_176869.3|PPA2|chr4|-	0.055182	55	0.00204582
Prostate	NM_176870.3|MT1M|chr16|+	0.0385632	48	0.010271
Prostate	NM_177552.4|SULT1A3|chr16|+	0.0399816	58	0.00894097
Prostate	NM_178012.5|TUBB2B|chr6|-	0.0371574	37	0.0117877
Prostate	NM_178156.2|FUT8|chr14|+	0.0648394	94	0.000805317
Prostate	NM_178167.4|ZNF598|chr16|-	0.0293767	12	0.0254297
Prostate	NM_178190.3|ATP5IF1|chr1|+	0.0316552	21	0.0202752
Prostate	NM_180982.3|MRPL52|chr14|+	0.127197	58	1.80849e-06
Prostate	NM_181466.3|EIF6|chr20|-	0.0582774	15	0.00151716
Prostate	NM_181468.2|EIF6|chr20|-	0.0336702	25	0.0166114
Prostate	NM_181472.3|CMTM7|chr3|+	0.10025	71	2.59302e-05
Prostate	NM_181501.2|ITGA1|chr5|+	0.0598793	58	0.00129978
Prostate	NM_181755.3|HSD11B1|chr1|+	0.0312791	61	0.0210457
Prostate	NM_182491.4|ZFAND2A|chr7|-	0.0260734	4	0.0354102
Prostate	NM_182505.5|C9orf85|chr9|+	0.0380427	18	0.010808
Prostate	NM_182565.4|UBALD2|chr17|+	0.101678	23	2.25478e-05
Prostate	NM_182603.4|ANKRD42|chr11|+	0.227612	37	4.78551e-11
Prostate	NM_182796.2|MAT2B|chr5|+	0.133129	10	9.98612e-07
Prostate	NM_182962.3|BIRC3|chr11|+	0.168131	37	2.80938e-08
Prostate	NM_183008.3|UBXN11|chr1|-	0.171823	14	1.91382e-08
Prostate	NM_183241.3|PAXX|chr9|+	0.045344	24	0.00530376
Prostate	NM_183373.4|PXDC1|chr6|-	0.0913121	140	6.20451e-05
Prostate	NM_183399.3|RNF14|chr5|+	0.0507448	65	0.00314194
Prostate	NM_183412.3|FBXO44|chr1|+	0.11188	9	8.27037e-06
Prostate	NM_183425.3|RBM38|chr20|+	0.0237189	21	0.0449415
Prostate	NM_194278.4|MIDEAS|chr14|-	0.0805449	108	0.000176505
Prostate	NM_197966.3|BID|chr22|-	0.070661	65	0.000459076
Prostate	NM_198038.3|NUDT9|chr4|+	0.0248958	42	0.0398825
Prostate	NM_198076.6|COX20|chr1|+	0.0605345	35	0.00122013
Prostate	NM_198077.4|C1orf52|chr1|-	0.0320207	12	0.019554
Prostate	NM_198083.4|DHRS4L2|chr14|+	0.146617	42	2.55787e-07
Prostate	NM_198097.5|CCZ1B|chr7|-	0.546964	15	1.07826e-30
Prostate	NM_198181.4|GOLGA6L9|chr15|+	0.053866	17	0.00232325
Prostate	NM_198220.3|SNRPB2|chr20|+	0.324022	22	5.52713e-16
Prostate	NM_198439.3|KBTBD3|chr11|-	0.0495494	51	0.00352745
Prostate	NM_198467.3|RSBN1L|chr7|+	0.0300897	16	0.0236862
Prostate	NM_198486.5|RPL7L1|chr6|+	0.0471558	12	0.00444849
Prostate	NM_198525.3|KIF7|chr15|-	0.0882908	127	8.32437e-05
Prostate	NM_198850.4|PHLDB3|chr19|-	0.194181	28	1.81317e-09
Prostate	NM_198868.3|TBC1D9B|chr5|-	0.0863593	10	0.000100427
Prostate	NM_198897.2|FIBP|chr11|-	0.0258091	9	0.0363665
Prostate	NM_199037.5|SCN1B|chr19|+	0.0312788	18	0.0210463
Prostate	NM_199133.4|ATPSCKMT|chr5|-	0.0563319	29	0.00183073
Prostate	NM_199340.5|LRRC37A3|chr17|-	0.0437438	19	0.00619639
Prostate	NM_201348.2|PRELP|chr1|+	0.133655	17	9.47231e-07
Prostate	NM_201397.3|GPX1|chr3|-	0.113612	18	6.97045e-06
Prostate	NM_201597.3|CACNB2|chr10|+	0.0282671	22	0.0284102
Prostate	NM_202001.3|ERCC1|chr19|-	0.0545197	14	0.00218101
Prostate	NM_203374.2|ZNF784|chr19|-	0.0413215	30	0.00784501
Prostate	NM_203379.2|ACSL5|chr10|+	0.0230491	9	0.0481153
Prostate	NM_203464.3|AK4|chr1|+	0.0607627	42	0.00119355
Prostate	NM_203467.2|LRR1|chr14|+	0.074002	44	0.000332424
Prostate	NM_203472.3|SELENOS|chr15|-	0.0448365	13	0.00557186
Prostate	NM_205842.3|NCKAP1|chr2|-	0.0609992	15	0.00116662
Prostate	NM_206827.2|RASL11A|chr13|+	0.0295904	27	0.0248938
Prostate	NM_206831.3|DPH3|chr3|-	0.0405074	7	0.00849357
Prostate	NM_206876.2|PPP1CB|chr2|+	0.108609	31	1.14161e-05
Prostate	NM_206901.3|RTN2|chr19|-	0.0547416	3	0.00213474
Prostate	NM_206949.3|IFI27L1|chr14|+	0.0307054	5	0.0222794
Prostate	NM_206999.3|CNOT1|chr16|-	0.0500437	44	0.00336258
Prostate	NM_207009.4|DENND10|chr10|+	0.360796	46	4.77852e-18
Prostate	NM_207122.2|EXT2|chr11|+	0.0859292	8	0.000104711
Prostate	NM_207344.4|SPRYD4|chr12|+	0.0300439	28	0.0237944
Prostate	NM_207396.3|RNF207|chr1|+	0.0861954	10	0.000102039
Prostate	NM_212460.4|ARL4A|chr7|+	0.08043	7	0.00017848
Prostate	NM_212551.5|LYSMD1|chr1|-	0.0869711	49	9.46332e-05
Prostate	NM_213620.3|ATP6V1H|chr8|-	0.0318478	26	0.0198918
Prostate	NR_002217.1|PMS2CL|chr7|+	0.0698489	54	0.000496531
Prostate	NR_002453.5|SMG1P5|chr16|-	0.0857323	16	0.000106731
Prostate	NR_002786.1|CIDECP1|chr3|-	0.0360746	52	0.0131095
Prostate	NR_002822.4|CCZ1P-OR7E38P|chr7|-	0.0287737	29	0.0270073
Prostate	NR_003110.2|CCT6P1|chr7|+	0.124077	25	2.46869e-06
Prostate	NR_003148.3|TPM3P9|chr19|+	0.192212	17	2.23646e-09
Prostate	NR_003246.4|GOLGA6L5P|chr15|-	0.0966723	37	3.67899e-05
Prostate	NR_003370.2|RRN3P1|chr16|-	0.08705	73	9.39115e-05
Prostate	NR_003500.1|RP9P|chr7|-	0.190912	32	2.56826e-09
Prostate	NR_003610.1|PDXDC2P-NPIPB14P|chr16|-	0.539734	35	4.10341e-30
Prostate	NR_003672.2|SNHG7|chr9|-	0.0946754	45	4.47062e-05
Prostate	NR_003713.1|LOC728613|chr5|-	0.123897	8	2.51316e-06
Prostate	NR_015370.2|EPB41L4A-AS1|chr5|+	0.0403115	22	0.00865754
Prostate	NR_015389.1|LINC00667|chr18|+	0.369083	55	1.57934e-18
Prostate	NR_023350.1|COPB2|chr3|-	0.0580261	5	0.00155443
Prostate	NR_024052.2|HCG18|chr6|-	0.445438	89	2.83726e-23
Prostate	NR_024077.2|WASH2P|chr2|+	0.098265	15	3.1488e-05
Prostate	NR_024153.2|LINC-PINT|chr7|-	0.036003	42	0.0132021
Prostate	NR_024158.1|PP7080|chr5|-	0.0858235	21	0.000105791
Prostate	NR_024240.1|HLA-J|chr6|+	0.255017	53	2.18008e-12
Prostate	NR_024271.1|SEPTIN7P2|chr7|-	0.0469389	8	0.00454309
Prostate	NR_024368.1|LINC01000|chr7|+	0.132166	34	1.09982e-06
Prostate	NR_024374.1|LOC642846|chr12|+	0.0239515	33	0.0438913
Prostate	NR_024494.1|BCRP3|chr22|+	0.0499214	16	0.00340266
Prostate	NR_024497.2|LINC00999|chr10|+	0.25657	15	1.82422e-12
Prostate	NR_024566.1|ZNF271P|chr18|+	0.0823086	83	0.000148777
Prostate	NR_024584.2|LINC00623|chr1|+	0.0673597	12	0.000631421
Prostate	NR_026777.2|ZNF37BP|chr10|-	0.165599	29	3.65225e-08
Prostate	NR_026811.3|GOLGA2P10|chr15|-	0.129529	27	1.43245e-06
Prostate	NR_026850.1|MTMR9LP|chr1|-	0.0387402	4	0.0100947
Prostate	NR_026891.1|GABPB1-IT1|chr15|-	0.307622	49	4.24492e-15
Prostate	NR_027237.1|LOC728743|chr7|+	0.225985	23	5.7303e-11
Prostate	NR_027335.2|URAHP|chr16|-	0.0416154	13	0.00762334
Prostate	NR_027504.1|MST1P2|chr1|+	0.332663	55	1.85198e-16
Prostate	NR_027921.3|CCL15-CCL14|chr17|-	0.0360715	12	0.0131136
Prostate	NR_028052.1|NGRN|chr15|+	0.0382808	3	0.0105589
Prostate	NR_028356.2|MRPL30|chr2|+	0.130038	21	1.36129e-06
Prostate	NR_028504.1|MIR22HG|chr17|-	0.324584	5	5.14985e-16
Prostate	NR_029396.2|AGAP12P|chr10|-	0.243505	15	8.081e-12
Prostate	NR_029411.1|LOC100133091|chr7|+	0.123871	30	2.51981e-06
Prostate	NR_030775.2|SHISA4|chr1|+	0.0290875	22	0.0261741
Prostate	NR_033399.1|DDX12P|chr12|-	0.225105	20	6.31624e-11
Prostate	NR_033691.1|ZNF436-AS1|chr1|+	0.106022	28	1.47241e-05
Prostate	NR_033770.1|ROCK1P1|chr18|+	0.0367328	46	0.012289
Prostate	NR_033805.1|WAC-AS1|chr10|-	0.0238967	7	0.0441362
Prostate	NR_033968.1|GUSBP17|chr5|-	0.206655	27	4.74829e-10
Prostate	NR_034118.2|NDUFA6-DT|chr22|+	0.048427	18	0.00393267
Prostate	NR_036501.1|LINC00997|chr7|+	0.0823521	25	0.000148151
Prostate	NR_036521.1|ZNF667-AS1|chr19|+	0.504359	39	2.13238e-27
Prostate	NR_036750.2|NPEPPSP1|chr17|-	0.0766151	14	0.000258203
Prostate	NR_037160.1|ZNF582-DT|chr19|+	0.0251411	12	0.0389048
Prostate	NR_037171.1|LOC100507547|chr6|-	0.0653081	80	0.000769701
Prostate	NR_037567.1|MRPL49|chr11|+	0.0228464	3	0.0491211
Prostate	NR_037596.1|LINC01061|chr4|-	0.0690545	21	0.000536116
Prostate	NR_037632.1|MYCBP|chr1|-	0.0564754	40	0.00180552
Prostate	NR_037862.2|SNRNP27|chr2|+	0.0308552	19	0.0219503
Prostate	NR_037884.1|LOC100507053|chr4|+	0.0505618	60	0.0031981
Prostate	NR_037913.1|RCHY1|chr4|-	0.338688	18	8.571e-17
Prostate	NR_037945.1|STX16-NPEPL1|chr20|+	0.0602184	18	0.00125793
Prostate	NR_038343.2|MAGI2-AS3|chr7|+	0.118353	46	4.36005e-06
Prostate	NR_038429.1|RNASEH1-AS1|chr2|+	0.0522756	42	0.00270943
Prostate	NR_038889.1|GARS1-DT|chr7|-	0.210222	72	3.22555e-10
Prostate	NR_038967.1|LOC100630923|chr7|+	0.0537895	6	0.0023405
Prostate	NR_040023.1|ERVK13-1|chr16|-	0.420969	47	1.09652e-21
Prostate	NR_040084.1|LOC100133286|chr21|-	0.0515482	17	0.00290693
Prostate	NR_040584.2|STAG3L2|chr7|-	0.0320973	10	0.0194062
Prostate	NR_040586.1|STAG3L4|chr7|+	0.117973	25	4.52747e-06
Prostate	NR_046028.1|ACOT2|chr14|+	0.113478	43	7.06365e-06
Prostate	NR_046368.1|LINC01023|chr5|-	0.0500424	26	0.00336301
Prostate	NR_046450.1|LOC374443|chr12|+	0.0335966	3	0.0167326
Prostate	NR_046466.1|MEG3|chr14|+	0.0289027	24	0.0266614
Prostate	NR_046477.2|DIS3L2|chr2|+	0.0232206	22	0.0472808
Prostate	NR_047524.1|LINC01128|chr1|+	0.13353	12	9.59223e-07
Prostate	NR_049759.2|IFITM3|chr11|-	0.0742113	100	0.000325766
Prostate	NR_052016.2|GATAD1|chr7|+	0.0740145	49	0.000332022
Prostate	NR_073084.1|CRIP2|chr14|+	0.0280732	43	0.028967
Prostate	NR_073128.1|KTN1|chr14|+	0.0267981	4	0.0329192
Prostate	NR_102326.1|HCG18|chr6|-	0.430261	41	2.78774e-22
Prostate	NR_102751.1|CERNA1|chr15|+	0.0599382	16	0.00129241
Prostate	NR_102759.1|TRIM52-AS1|chr5|+	0.231566	25	3.08429e-11
Prostate	NR_102761.1|TRIM52-AS1|chr5|+	0.0427421	20	0.00683083
Prostate	NR_103797.2|SON|chr21|+	0.0511725	63	0.00301455
Prostate	NR_103819.1|SNRPD3|chr22|+	0.0246292	32	0.0409741
Prostate	NR_103837.2|FBXL4|chr6|-	0.0464987	52	0.00474132
Prostate	NR_104013.1|NSUN5P1|chr7|+	0.198129	28	1.18894e-09
Prostate	NR_104260.1|PRDM15|chr21|-	0.0753933	133	0.000290588
Prostate	NR_104470.3|SLC35F5|chr2|-	0.114329	37	6.49393e-06
Prostate	NR_109799.1|KIAA1191|chr5|-	0.0326772	34	0.0183238
Prostate	NR_109983.1|LOC729218|chr4|+	0.0425335	36	0.00697101
Prostate	NR_110100.1|SNHG21|chr15|+	0.0827761	18	0.000142184
Prostate	NR_110128.2|ZNF276|chr16|+	0.121326	24	3.24578e-06
Prostate	NR_110313.1|IDUA|chr4|+	0.0679924	13	0.000594011
Prostate	NR_110438.1|OTUD6B-AS1|chr8|-	0.192704	113	2.1225e-09
Prostate	NR_110439.1|OTUD6B-AS1|chr8|-	0.200581	14	9.13887e-10
Prostate	NR_110612.1|ATP6V0E2|chr7|+	0.0292673	9	0.0257087
Prostate	NR_111951.1|LINC00869|chr1|+	0.0692017	7	0.000528553
Prostate	NR_111953.1|LINC00869|chr1|+	0.0686645	7	0.000556689
Prostate	NR_111977.1|GS1-124K5.11|chr7|-	0.0308608	19	0.0219382
Prostate	NR_120586.1|DPP3-DT|chr11|-	0.112696	22	7.63054e-06
Prostate	NR_120611.1|NUTM2B-AS1|chr10|-	0.0767954	11	0.000253737
Prostate	NR_122126.2|C5orf38|chr5|+	0.0588574	204	0.00143454
Prostate	NR_125749.1|TBX2-AS1|chr17|-	0.0546644	56	0.00215074
Prostate	NR_125897.1|R3HCC1|chr8|+	0.0229412	30	0.0486483
Prostate	NR_125961.1|COA6-AS1|chr1|-	0.0397245	23	0.00916844
Prostate	NR_130745.1|WASH8P|chr12|-	0.0599576	59	0.00129
Prostate	NR_132422.1|PCCA-DT|chr13|-	0.0383793	16	0.0104576
Prostate	NR_132780.1|THUMPD3-AS1|chr3|-	0.0513139	23	0.0029736
Prostate	NR_132999.1|GUSBP4|chr6|-	0.0289213	8	0.0266119
Prostate	NR_134257.1|BCL2L1|chr20|-	0.0736529	47	0.000343832
Prostate	NR_134302.1|CLN8-AS1|chr8|-	0.339761	11	7.46615e-17
Prostate	NR_134506.2|TMEM250|chr9|-	0.0281109	28	0.0288578
Prostate	NR_134671.2|TRAPPC2L|chr16|+	0.555295	11	2.25099e-31
Prostate	NR_134848.2|GAA|chr17|+	0.0488464	45	0.00377603
Prostate	NR_134938.2|EXOG|chr3|+	0.0446142	6	0.00569352
Prostate	NR_135056.1|LOC105376805|chr1|-	0.0820031	29	0.000153247
Prostate	NR_135057.1|LOC105376805|chr1|-	0.0827702	30	0.000142265
Prostate	NR_135106.1|S100PBP|chr1|+	0.0276635	11	0.0301803
Prostate	NR_135246.2|MRPS25|chr3|-	0.0653172	21	0.000769028
Prostate	NR_135504.1|MAN2A2|chr15|+	0.0677671	33	0.00060707
Prostate	NR_135677.2|COX11|chr17|-	0.0291207	49	0.0260876
Prostate	NR_138023.2|AGBL5|chr2|+	0.0240687	5	0.0433717
Prostate	NR_144356.1|PPIEL|chr1|-	0.0959457	28	3.94945e-05
Prostate	NR_144358.1|PRADC1|chr2|-	0.0562721	21	0.00184132
Prostate	NR_145425.1|RUSC1-AS1|chr1|-	0.0309864	21	0.021666
Prostate	NR_145674.3|CYP2D7|chr22|-	0.0502213	6	0.00330528
Prostate	NR_146066.1|RASA4DP|chr7|-	0.0686936	32	0.000555128
Prostate	NR_146093.1|MIR302CHG|chr4|-	0.028047	17	0.0290429
Prostate	NR_146336.1|PKD1P4-NPIPA8|chr16|-	0.138121	7	6.04345e-07
Prostate	NR_146393.1|SORD2P|chr15|-	0.136901	48	6.83398e-07
Prostate	NR_147248.2|CFLAR|chr2|+	0.115525	10	5.76964e-06
Prostate	NR_147989.1|CZ1P-ASNS|chr7|-	0.0491244	20	0.0036757
Prostate	NR_148200.1|L3MBTL2-AS1|chr22|-	0.0641703	65	0.000859041
Prostate	NR_148712.2|ENOSF1|chr18|-	0.0703688	30	0.000472218
Prostate	NR_152211.1|AHSA2P|chr2|+	0.294996	38	1.97652e-14
Prostate	NR_152820.1|OIP5-AS1|chr15|+	0.117469	25	4.75919e-06
Prostate	NR_158170.1|SEC22B3P|chr1|-	0.127568	9	1.7426e-06
Prostate	NR_158171.1|SEC22B2P|chr1|+	0.108925	9	1.10661e-05
Prostate	NR_158186.2|ZFAND2A|chr7|-	0.0234613	25	0.0461356
Prostate	NR_158192.1|LOC102724135|chr15|+	0.158521	28	7.57885e-08
Prostate	NR_160519.1|PARGP1-AGAP4|chr10|-	0.167236	31	3.08241e-08
Prostate	NR_160521.1|AGAP10P|chr10|+	0.0402787	20	0.00868532
Prostate	NR_160765.1|LOC107985911|chr2|-	0.0319456	11	0.0196999
Prostate	NR_160887.1|KRT10-AS1|chr17|+	0.0545967	84	0.00216485
Prostate	NR_165393.1|TTC12|chr11|+	0.0764789	92	0.000261627
Prostate	NR_169875.1|TTC23L|chr5|+	0.0308499	10	0.0219618
Prostate	NR_170183.1|ADIRF-AS1|chr10|-	0.0231711	18	0.0475201
Prostate	NR_170184.1|ADIRF-AS1|chr10|-	0.0344612	24	0.0153649
Prostate	NR_170185.1|ADIRF-AS1|chr10|-	0.0629324	25	0.000968052
Prostate	NR_171620.1|LOC102724642|chr2|+	0.0341593	45	0.0158291
Prostate	XM_005244717.3|ACAP3|chr1|-	0.0268535	17	0.0327365
Prostate	XM_005245174.3|MGST3|chr1|+	0.27248	20	2.87988e-13
Prostate	XM_005245453.1|NUCKS1|chr1|-	0.226772	15	5.25274e-11
Prostate	XM_005245566.2|B4GALT3|chr1|-	0.0250264	7	0.039359
Prostate	XM_005246397.1|FN1|chr2|-	0.0467097	51	0.00464524
Prostate	XM_005246848.3|RETREG2|chr2|+	0.0377143	19	0.0111614
Prostate	XM_005246853.3|SCRN3|chr2|+	0.291653	31	2.95717e-14
Prostate	XM_005246970.3|ORMDL1|chr2|-	0.505985	59	1.61546e-27
Prostate	XM_005246992.4|ATG4B|chr2|+	0.0589287	19	0.00142471
Prostate	XM_005246993.3|ATG4B|chr2|+	0.0258622	12	0.0361723
Prostate	XM_005247563.2|SLC41A3|chr3|-	0.0343721	7	0.0155004
Prostate	XM_005247722.3|SLC15A2|chr3|+	0.393075	26	5.90034e-20
Prostate	XM_005247838.4|RIOX2|chr3|-	0.0380875	18	0.0107607
Prostate	XM_005248116.4|TMEM33|chr4|+	0.0322146	54	0.0191821
Prostate	XM_005248117.2|TMEM33|chr4|+	0.0822843	74	0.000149127
Prostate	XM_005248230.4|PAIP1|chr5|-	0.0490958	13	0.00368591
Prostate	XM_005248400.4|FST|chr5|+	0.0319434	31	0.0197043
Prostate	XM_005248860.3|DAXX|chr6|-	0.0274655	6	0.0307854
Prostate	XM_005249032.2|MYLIP|chr6|+	0.026726	37	0.0331587
Prostate	XM_005249143.3|MMUT|chr6|-	0.0382216	49	0.0106203
Prostate	XM_005249206.3|MRPS10|chr6|-	0.0406314	57	0.00839133
Prostate	XM_005249483.2|SLC25A27|chr6|+	0.266642	68	5.69465e-13
Prostate	XM_005249696.2|KBTBD2|chr7|-	0.035777	12	0.0134987
Prostate	XM_005249697.2|KBTBD2|chr7|-	0.0302678	11	0.0232701
Prostate	XM_005249851.2|MAFK|chr7|+	0.0570851	81	0.00170228
Prostate	XM_005249873.2|ZMIZ2|chr7|+	0.0983719	71	3.11605e-05
Prostate	XM_005250006.5|PRKAG2|chr7|-	0.121366	82	3.23286e-06
Prostate	XM_005250781.4|TOP1MT|chr8|-	0.412096	44	3.97447e-21
Prostate	XM_005251051.3|GFUS|chr8|-	0.0238842	8	0.0441924
Prostate	XM_005251590.1|FAM214B|chr9|-	0.0283961	19	0.028046
Prostate	XM_005251619.3|PIGO|chr9|-	0.456298	23	5.32549e-24
Prostate	XM_005251783.3|PRXL2C|chr9|-	0.0340679	33	0.0159724
Prostate	XM_005252101.3|SH3GLB2|chr9|-	0.044593	6	0.00570528
Prostate	XM_005252127.4|NAA35|chr9|+	0.0456703	10	0.00513836
Prostate	XM_005252135.2|NIBAN2|chr9|-	0.0269486	38	0.032425
Prostate	XM_005252466.4|PFKP|chr10|+	0.0757872	8	0.000279729
Prostate	XM_005252644.2|ARHGAP12|chr10|-	0.16976	64	2.37206e-08
Prostate	XM_005252682.2|MGMT|chr10|+	0.0241141	33	0.0431723
Prostate	XM_005253376.2|M6PR|chr12|-	0.134615	57	8.60172e-07
Prostate	XM_005253688.2|LTBR|chr12|+	0.0365127	16	0.0125575
Prostate	XM_005253700.4|TAPBPL|chr12|+	0.322968	29	6.31015e-16
Prostate	XM_005253972.3|RITA1|chr12|+	0.0408776	8	0.00819214
Prostate	XM_005254287.2|TMEM87A|chr15|-	0.0326634	45	0.0183488
Prostate	XM_005254661.2|ICE2|chr15|-	0.0463763	5	0.00479798
Prostate	XM_005254726.4|CGNL1|chr15|+	0.0602622	66	0.00125263
Prostate	XM_005254910.3|MAN2A2|chr15|+	0.0643982	27	0.000840348
Prostate	XM_005254941.2|LINS1|chr15|-	0.140609	65	4.70153e-07
Prostate	XM_005254996.3|ZNF592|chr15|+	0.312315	41	2.38027e-15
Prostate	XM_005255631.4|HAGHL|chr16|+	0.0634837	40	0.000917894
Prostate	XM_005255702.4|SLC9A3R2|chr16|+	0.483373	17	7.09056e-26
Prostate	XM_005255860.3|GSE1|chr16|+	0.150752	12	1.67893e-07
Prostate	XM_005255890.4|AMFR|chr16|-	0.290674	101	3.32633e-14
Prostate	XM_005256321.4|SPG7|chr16|+	0.197387	43	1.28719e-09
Prostate	XM_005256564.4|MPRIP|chr17|+	0.0821953	25	0.000150418
Prostate	XM_005256755.2|MAP2K4|chr17|+	0.0794718	51	0.000195836
Prostate	XM_005257275.4|HOXB2|chr17|-	0.0457843	44	0.00508178
Prostate	XM_005257311.4|ITGB4|chr17|+	0.113908	42	6.76997e-06
Prostate	XM_005257425.1|TUBD1|chr17|-	0.0420993	21	0.00727217
Prostate	XM_005257668.1|CHMP6|chr17|+	0.139	62	5.53087e-07
Prostate	XM_005258072.3|GOSR1|chr17|+	0.115235	73	5.93731e-06
Prostate	XM_005258364.5|C18orf21|chr18|+	0.0479131	26	0.00413353
Prostate	XM_005259169.4|PHLDB3|chr19|-	0.584837	9	6.81915e-34
Prostate	XM_005259197.4|USF2|chr19|+	0.0660853	41	0.000714078
Prostate	XM_005259392.5|PDCD5|chr19|+	0.0719805	30	0.000404136
Prostate	XM_005259398.4|DYRK1B|chr19|-	0.0370474	35	0.0119155
Prostate	XM_005259443.3|DHX34|chr19|+	0.0557918	21	0.00192878
Prostate	XM_005259571.4|ZBTB7A|chr19|-	0.0309721	7	0.021697
Prostate	XM_005259658.4|ALKBH7|chr19|+	0.0419753	51	0.00736057
Prostate	XM_005259721.3|NACC1|chr19|+	0.059318	55	0.00137215
Prostate	XM_005260054.2|UBA52|chr19|+	0.0291429	26	0.0260299
Prostate	XM_005260336.5|RALY|chr20|+	0.0265986	12	0.0335864
Prostate	XM_005260929.2|RCAN1|chr21|-	0.04249	42	0.00700059
Prostate	XM_005261314.1|NUP50|chr22|+	0.200403	34	9.31577e-10
Prostate	XM_005262667.3|UGDH|chr4|-	0.129547	10	1.42981e-06
Prostate	XM_005262885.3|ELMOD2|chr4|+	0.024731	32	0.0405538
Prostate	XM_005263140.3|BDH2|chr4|-	0.0865043	36	9.90228e-05
Prostate	XM_005263146.4|PRDM8|chr4|+	0.364158	32	3.05458e-18
Prostate	XM_005263537.1|FBXO44|chr1|+	0.0250274	29	0.0393549
Prostate	XM_005263604.2|CBWD2|chr2|+	0.0497357	24	0.00346439
Prostate	XM_005263742.3|MZT2A|chr2|-	0.105789	22	1.50652e-05
Prostate	XM_005263921.4|RNF149|chr2|-	0.131048	12	1.2303e-06
Prostate	XM_005264843.4|OSBPL10|chr3|-	0.0452449	15	0.00535508
Prostate	XM_005264937.2|KCTD6|chr3|+	0.0797021	15	0.000191517
Prostate	XM_005265202.4|CRBN|chr3|-	0.0792748	71	0.000199606
Prostate	XM_005265731.3|DCUN1D4|chr4|+	0.0368881	2	0.0121031
Prostate	XM_005265940.5|MAPK9|chr5|-	0.22756	10	4.81329e-11
Prostate	XM_005266059.4|PMPCA|chr9|+	0.206008	17	5.09214e-10
Prostate	XM_005266185.1|ZNF84|chr12|+	0.137623	19	6.3547e-07
Prostate	XM_005266305.3|ZC3H13|chr13|-	0.190337	15	2.72999e-09
Prostate	XM_005266605.3|TBC1D4|chr13|-	0.0246556	15	0.0408647
Prostate	XM_005266677.3|KDSR|chr18|-	0.142309	14	3.95907e-07
Prostate	XM_005266961.4|NUP43|chr6|-	0.0345345	13	0.0152544
Prostate	XM_005267106.5|SLC22A3|chr6|+	0.0511237	23	0.00302884
Prostate	XM_005267310.3|ANKRD9|chr14|-	0.0556887	33	0.00194808
Prostate	XM_005267418.1|ACIN1|chr14|-	0.0303257	36	0.0231364
Prostate	XM_005267570.4|STRN3|chr14|-	0.0412697	12	0.00788469
Prostate	XM_005267842.2|PPP4R3A|chr14|-	0.0519465	14	0.00279706
Prostate	XM_005268469.3|WDR55|chr5|+	0.288223	14	4.46261e-14
Prostate	XM_005268540.4|RNF14|chr5|+	0.0641942	89	0.000857056
Prostate	XM_005268556.2|CTDSP2|chr12|-	0.051407	21	0.00294693
Prostate	XM_005268976.3|PFKM|chr12|+	0.0242285	38	0.0426736
Prostate	XM_005269241.5|SART3|chr12|-	0.0409265	6	0.00815313
Prostate	XM_005269386.2|MICU1|chr10|-	0.0306603	1	0.0223794
Prostate	XM_005269647.3|PDCD11|chr10|+	0.0376476	25	0.0112346
Prostate	XM_005269707.2|GRK5|chr10|+	0.0557825	19	0.0019305
Prostate	XM_005270350.3|WARS2|chr1|-	0.425449	22	5.68074e-22
Prostate	XM_005270472.1|PIFO|chr1|+	0.1094	14	1.05614e-05
Prostate	XM_005270590.2|CC2D1B|chr1|-	0.472682	14	4.00515e-25
Prostate	XM_005270729.4|ZZZ3|chr1|-	0.112976	46	7.42249e-06
Prostate	XM_005270785.4|GSTM5|chr1|+	0.088481	15	8.17192e-05
Prostate	XM_005270870.5|MOV10|chr1|+	0.0318589	4	0.0198699
Prostate	XM_005270986.4|BSDC1|chr1|-	0.0407663	22	0.00828158
Prostate	XM_005271369.2|LRIG2|chr1|+	0.365145	71	2.67752e-18
Prostate	XM_005271383.3|YAP1|chr11|+	0.0245921	5	0.0411286
Prostate	XM_005271422.3|DPAGT1|chr11|-	0.0382827	21	0.010557
Prostate	XM_005271494.3|CADM1|chr11|-	0.0548621	27	0.00211004
Prostate	XM_005271682.2|CUL5|chr11|+	0.0350563	10	0.0144903
Prostate	XM_005271703.2|TMEM25|chr11|+	0.0628948	25	0.00097157
Prostate	XM_005271885.4|SHROOM1|chr5|-	0.128093	42	1.65362e-06
Prostate	XM_005272449.4|HOMER2|chr15|-	0.0623094	4	0.00102804
Prostate	XM_005273869.3|EHBP1L1|chr11|+	0.0410625	26	0.00804568
Prostate	XM_005274033.4|UBXN1|chr11|-	0.0483293	59	0.00397008
Prostate	XM_005274040.3|PDE2A|chr11|-	0.0388056	16	0.0100303
Prostate	XM_005276880.1|PECAM1|chr17|-	0.413675	38	3.16493e-21
Prostate	XM_005277786.3|SLC46A1|chr17|-	0.0735772	26	0.000346357
Prostate	XM_006710302.3|MAN1A2|chr1|+	0.122119	76	2.99983e-06
Prostate	XM_006710313.4|ERMAP|chr1|+	0.0446943	52	0.00564938
Prostate	XM_006710600.3|KLHL17|chr1|+	0.0441024	27	0.00598399
Prostate	XM_006710675.4|MRTO4|chr1|+	0.111728	26	8.39521e-06
Prostate	XM_006710711.2|SLC66A1|chr1|+	0.0250961	20	0.0390822
Prostate	XM_006711275.4|UTP25|chr1|+	0.0716268	46	0.000418188
Prostate	XM_006711375.2|SUCO|chr1|+	0.0593432	68	0.00136882
Prostate	XM_006711922.2|USP39|chr2|+	0.0304626	26	0.0228236
Prostate	XM_006711976.3|FOSL2|chr2|+	0.0353734	7	0.0140452
Prostate	XM_006712614.3|STEAP3|chr2|+	0.025438	25	0.0377548
Prostate	XM_006712985.1|CTNNB1|chr3|+	0.0550829	16	0.00206549
Prostate	XM_006713849.3|MAEA|chr4|+	0.0308207	14	0.0220256
Prostate	XM_006714631.2|GPX8|chr5|+	0.371762	38	1.10079e-18
Prostate	XM_006714797.2|FBXO38|chr5|+	0.0405631	37	0.00844747
Prostate	XM_006714859.2|GRK6|chr5|+	0.046062	27	0.00494662
Prostate	XM_006715576.3|L3MBTL3|chr6|+	0.0330036	57	0.0177419
Prostate	XM_006715631.3|RAMP3|chr7|+	0.134514	35	8.68924e-07
Prostate	XM_006715734.3|UBE2D4|chr7|+	0.0364851	22	0.0125915
Prostate	XM_006715744.4|PMS2|chr7|-	0.326278	128	4.16015e-16
Prostate	XM_006715805.1|ELMO1|chr7|-	0.0256964	8	0.0367825
Prostate	XM_006715806.3|SEPTIN7|chr7|+	0.0461121	21	0.0049226
Prostate	XM_006715923.4|TBL2|chr7|-	0.194878	44	1.68321e-09
Prostate	XM_006716182.3|GTF2IRD1|chr7|+	0.0444771	22	0.00576991
Prostate	XM_006716595.2|OXR1|chr8|+	0.023252	29	0.04713
Prostate	XM_006716616.2|SCX|chr8|+	0.0242149	14	0.0427323
Prostate	XM_006717018.2|FKBP15|chr9|-	0.0344487	53	0.0153839
Prostate	XM_006717084.3|SLC2A8|chr9|+	0.168189	32	2.79242e-08
Prostate	XM_006717273.4|TTF1|chr9|-	0.0615638	31	0.00110475
Prostate	XM_006717317.3|UAP1L1|chr9|+	0.0817104	20	0.000157656
Prostate	XM_006718208.3|GTF2H1|chr11|+	0.0251957	28	0.0386906
Prostate	XM_006718254.1|TRIM44|chr11|+	0.0227005	59	0.0498592
Prostate	XM_006718839.3|KMT2A|chr11|+	0.0332179	46	0.0173702
Prostate	XM_006718906.3|MSANTD2|chr11|-	0.0261513	33	0.0351333
Prostate	XM_006719210.4|ADCY6|chr12|-	0.0257094	15	0.0367342
Prostate	XM_006719226.3|RAB3IP|chr12|+	0.024727	26	0.0405698
Prostate	XM_006719227.3|RAB3IP|chr12|+	0.0434397	25	0.00638244
Prostate	XM_006719435.2|PAWR|chr12|-	0.0948867	48	4.37944e-05
Prostate	XM_006719472.1|APPL2|chr12|-	0.0342321	9	0.0157158
Prostate	XM_006719866.3|NAA16|chr13|+	0.0249542	25	0.0396473
Prostate	XM_006720005.3|DHRS4|chr14|+	0.263768	82	7.95074e-13
Prostate	XM_006720026.3|ADSS1|chr14|+	0.0456295	66	0.00515875
Prostate	XM_006720250.4|ZBTB25|chr14|-	0.0378747	48	0.0109874
Prostate	XM_006720374.2|CIB2|chr15|-	0.0324812	50	0.0186826
Prostate	XM_006720864.3|EMP2|chr16|-	0.263555	15	8.14883e-13
Prostate	XM_006721171.4|ZNF423|chr16|-	0.0281818	3	0.0286537
Prostate	XM_006721818.4|KAT2A|chr17|-	0.0281934	75	0.0286203
Prostate	XM_006721893.3|LGALS9|chr17|+	0.0564158	27	0.00181594
Prostate	XM_006721895.4|LGALS9|chr17|+	0.0584809	28	0.00148765
Prostate	XM_006721993.3|ARHGAP23|chr17|+	0.0581976	32	0.0015289
Prostate	XM_006722293.3|CYBC1|chr17|-	0.335657	49	1.26399e-16
Prostate	XM_006722653.3|C19orf25|chr19|-	0.239413	11	1.28178e-11
Prostate	XM_006722706.3|ARHGEF18|chr19|+	0.0341692	17	0.0158135
Prostate	XM_006722940.1|TRIP10|chr19|+	0.0740204	5	0.000331834
Prostate	XM_006723094.4|CARD8|chr19|-	0.0550788	9	0.00206631
Prostate	XM_006723106.4|CARD8|chr19|-	0.142475	35	3.89298e-07
Prostate	XM_006723624.2|NDUFAF5|chr20|+	0.0315325	12	0.0205232
Prostate	XM_006723660.2|CDS2|chr20|+	0.0689796	11	0.000540006
Prostate	XM_006724116.2|CHEK2|chr22|-	0.0477209	28	0.00421126
Prostate	XM_011509117.3|GLMP|chr1|-	0.103597	10	1.86816e-05
Prostate	XM_011509140.3|NIBAN1|chr1|-	0.0738698	53	0.000336699
Prostate	XM_011509142.2|THEM4|chr1|-	0.0494897	17	0.0035479
Prostate	XM_011509299.3|PLEKHA6|chr1|-	0.213062	72	2.36827e-10
Prostate	XM_011509396.2|INTS7|chr1|-	0.333492	48	1.66645e-16
Prostate	XM_011509642.2|PLA2G4A|chr1|+	0.0258337	20	0.0362763
Prostate	XM_011510205.3|SMG7|chr1|+	0.063886	76	0.000882931
Prostate	XM_011510207.3|SMG7|chr1|+	0.0609773	74	0.00116909
Prostate	XM_011510398.3|NOL10|chr2|-	0.0721198	42	0.000398738
Prostate	XM_011510893.1|SH3BP4|chr2|+	0.0281275	47	0.0288099
Prostate	XM_011510990.2|RNF149|chr2|-	0.0299467	82	0.0240257
Prostate	XM_011511056.1|BAZ2B|chr2|-	0.0373824	9	0.0115304
Prostate	XM_011511349.3|FKBP7|chr2|-	0.0360641	40	0.0131232
Prostate	XM_011511690.1|TRAK2|chr2|-	0.0281837	44	0.0286482
Prostate	XM_011511756.2|D2HGDH|chr2|+	0.0306136	22	0.0224835
Prostate	XM_011511922.2|SLC35F5|chr2|-	0.131208	37	1.21079e-06
Prostate	XM_011512070.3|SLC25A12|chr2|-	0.0711518	7	0.000437822
Prostate	XM_011512329.2|STAG1|chr3|-	0.0320199	31	0.0195554
Prostate	XM_011512502.3|DLG1|chr3|-	0.0396953	99	0.00919463
Prostate	XM_011512558.3|NCBP2|chr3|-	0.0240476	10	0.0434646
Prostate	XM_011512588.2|PLXND1|chr3|-	0.0317027	26	0.0201799
Prostate	XM_011512592.1|PLXND1|chr3|-	0.0389256	23	0.00991321
Prostate	XM_011512594.2|ATP11B|chr3|+	0.159027	32	7.19472e-08
Prostate	XM_011513224.2|EIF2A|chr3|+	0.403729	42	1.31565e-20
Prostate	XM_011513377.1|MAEA|chr4|+	0.0376137	12	0.0112719
Prostate	XM_011513411.1|DGKQ|chr4|-	0.116145	43	5.42595e-06
Prostate	XM_011513491.2|PIGG|chr4|+	0.0265304	7	0.0338177
Prostate	XM_011513565.2|ACOX3|chr4|-	0.447578	20	2.04573e-23
Prostate	XM_011513566.1|ACOX3|chr4|-	0.445577	18	2.77797e-23
Prostate	XM_011513830.3|BOD1L1|chr4|-	0.0359809	8	0.0132308
Prostate	XM_011513942.2|ADCY2|chr5|+	0.0385079	28	0.0103268
Prostate	XM_011514393.3|PXDC1|chr6|-	0.119926	123	3.73019e-06
Prostate	XM_011514460.2|ZNF451|chr6|+	0.0416133	21	0.00762493
Prostate	XM_011514562.2|HLA-DRB5|chr6|-	0.596381	43	6.32092e-35
Prostate	XM_011514591.3|PSMG4|chr6|+	0.0323219	9	0.0189794
Prostate	XM_011514661.2|PEX6|chr6|-	0.354905	46	1.04097e-17
Prostate	XM_011514887.2|DDR1|chr6|+	0.0273289	41	0.0312103
Prostate	XM_011515021.1|CUL7|chr6|-	0.0299307	6	0.0240641
Prostate	XM_011515407.2|TARP|chr7|-	0.246846	6	5.53589e-12
Prostate	XM_011515422.3|UBE2D4|chr7|+	0.0711797	50	0.000436643
Prostate	XM_011515423.2|UBE2D4|chr7|+	0.0387984	24	0.0100373
Prostate	XM_011515444.2|CHST12|chr7|+	0.0276745	22	0.030147
Prostate	XM_011515778.1|BUD23|chr7|+	0.10674	2	1.37202e-05
Prostate	XM_011516713.1|GTF2IRD1|chr7|+	0.0226859	36	0.0499336
Prostate	XM_011516918.1|TSNARE1|chr8|-	0.0830366	71	0.000138638
Prostate	XM_011517105.3|UBR5|chr8|-	0.0243142	5	0.0423041
Prostate	XM_011517287.3|OSGIN2|chr8|+	0.0237614	14	0.0447475
Prostate	XM_011517330.2|TRAPPC9|chr8|-	0.0820277	35	0.000152882
Prostate	XM_011517368.2|MTDH|chr8|+	0.0897147	11	7.24801e-05
Prostate	XM_011517494.2|SULF1|chr8|+	0.0499688	27	0.00338707
Prostate	XM_011517916.2|TMEM8B|chr9|+	0.0977379	22	3.31526e-05
Prostate	XM_011517935.2|HAUS6|chr9|-	0.184622	72	5.00038e-09
Prostate	XM_011517963.1|CBWD1|chr9|-	0.0329997	12	0.0177487
Prostate	XM_011518121.1|LAMC3|chr9|+	0.35352	25	1.24879e-17
Prostate	XM_011518157.2|ENTR1|chr9|-	0.0625302	35	0.00100637
Prostate	XM_011518417.3|PMPCA|chr9|+	0.204984	17	5.6876e-10
Prostate	XM_011518422.3|ECPAS|chr9|-	0.0296171	19	0.0248277
Prostate	XM_011518507.2|GAPVD1|chr9|+	0.0247059	4	0.0406568
Prostate	XM_011518604.3|SLC2A8|chr9|+	0.13536	33	7.98087e-07
Prostate	XM_011518780.3|C9orf78|chr9|-	0.320214	47	8.91048e-16
Prostate	XM_011518817.1|NMRK1|chr9|-	0.10925	27	1.07182e-05
Prostate	XM_011518836.2|PTPA|chr9|+	0.0517566	23	0.0028489
Prostate	XM_011518903.3|NAA35|chr9|+	0.0821429	37	0.000151185
Prostate	XM_011518945.3|SURF4|chr9|-	0.0321446	28	0.0193155
Prostate	XM_011519741.2|TAF3|chr10|+	0.177121	108	1.10044e-08
Prostate	XM_011519950.1|EXT2|chr11|+	0.0475152	66	0.00429609
Prostate	XM_011520235.3|PSMD13|chr11|+	0.103633	21	1.86146e-05
Prostate	XM_011520246.2|SCUBE2|chr11|-	0.0587475	29	0.00144984
Prostate	XM_011520393.2|PTDSS2|chr11|+	0.0896472	31	7.29579e-05
Prostate	XM_011520492.2|CD81|chr11|+	0.0273396	30	0.0311769
Prostate	XM_011520551.2|BORCS5|chr12|+	0.0929384	33	5.29559e-05
Prostate	XM_011520912.3|TSPAN9|chr12|+	0.0453675	32	0.00529169
Prostate	XM_011520919.2|ZNF384|chr12|-	0.0267764	25	0.0329912
Prostate	XM_011520995.3|RAD52|chr12|-	0.0611289	9	0.0011521
Prostate	XM_011521133.2|ARHGEF7|chr13|+	0.0554812	32	0.00198753
Prostate	XM_011521559.3|SMAD3|chr15|+	0.156951	64	8.90417e-08
Prostate	XM_011521805.2|PARP6|chr15|-	0.0344716	7	0.0153491
Prostate	XM_011521988.3|GOLGA8O|chr15|-	0.0692356	34	0.000526823
Prostate	XM_011521995.3|UBE3A|chr15|-	0.101792	120	2.22974e-05
Prostate	XM_011522012.2|LRRK1|chr15|+	0.077417	18	0.000238928
Prostate	XM_011522127.2|PIAS1|chr15|+	0.05721	21	0.00168187
Prostate	XM_011522234.3|HOMER2|chr15|-	0.0534728	4	0.00241324
Prostate	XM_011522470.3|HAGH|chr16|-	0.0254313	13	0.0377802
Prostate	XM_011522537.2|PKD1|chr16|-	0.0253186	54	0.0382127
Prostate	XM_011522561.2|LUC7L|chr16|-	0.0344129	9	0.0154383
Prostate	XM_011522581.1|NPIPA3|chr16|+	0.0319465	17	0.0196981
Prostate	XM_011522593.1|NPIPA2|chr16|+	0.0533723	13	0.00243682
Prostate	XM_011522627.2|CAPN15|chr16|+	0.0295778	15	0.0249252
Prostate	XM_011522646.3|ZNF75A|chr16|+	0.0286493	11	0.0273449
Prostate	XM_011522712.1|HAGHL|chr16|+	0.0338177	68	0.0163714
Prostate	XM_011523098.1|CHMP1A|chr16|-	0.40819	35	6.96458e-21
Prostate	XM_011523249.2|MEAK7|chr16|-	0.046828	82	0.00459223
Prostate	XM_011523485.1|DHX38|chr16|+	0.0374916	24	0.0114077
Prostate	XM_011523606.3|CYBC1|chr17|-	0.404151	57	1.23917e-20
Prostate	XM_011523835.2|TMEM220|chr17|-	0.0922355	36	5.67095e-05
Prostate	XM_011523933.1|ANKFY1|chr17|-	0.0405252	21	0.00847882
Prostate	XM_011523954.3|NCBP3|chr17|-	0.0304007	6	0.0229644
Prostate	XM_011524290.1|SLC38A10|chr17|-	0.0341334	68	0.0158695
Prostate	XM_011524671.2|ENDOV|chr17|+	0.285688	15	6.0408e-14
Prostate	XM_011524871.3|TUBD1|chr17|-	0.0408858	20	0.00818562
Prostate	XM_011524892.2|CDK12|chr17|+	0.0494494	10	0.00356178
Prostate	XM_011524979.1|NPLOC4|chr17|-	0.0241505	42	0.0430129
Prostate	XM_011525262.2|DCAKD|chr17|-	0.0282376	55	0.0284941
Prostate	XM_011525460.3|MTMR4|chr17|-	0.0408362	50	0.00822527
Prostate	XM_011525466.3|STRADA|chr17|-	0.0287434	18	0.0270891
Prostate	XM_011525467.3|STRADA|chr17|-	0.0337411	18	0.0164956
Prostate	XM_011525661.3|IMPA2|chr18|+	0.0833555	15	0.000134416
Prostate	XM_011525741.2|COLEC12|chr18|-	0.101883	32	2.20984e-05
Prostate	XM_011525789.3|ZSCAN30|chr18|-	0.0665301	28	0.000684069
Prostate	XM_011525882.2|FECH|chr18|-	0.345525	20	3.54578e-17
Prostate	XM_011525917.3|TPGS2|chr18|-	0.0379209	13	0.0109377
Prostate	XM_011526473.3|ZNF417|chr19|-	0.0964405	36	3.76319e-05
Prostate	XM_011526616.1|AKT2|chr19|-	0.0424601	8	0.00702105
Prostate	XM_011527194.3|SCAF1|chr19|+	0.158823	45	7.34662e-08
Prostate	XM_011527257.2|CCDC61|chr19|+	0.0618973	44	0.00106975
Prostate	XM_011527668.1|CIRBP|chr19|+	0.061112	42	0.00115399
Prostate	XM_011527684.2|MFSD12|chr19|-	0.097955	11	3.24565e-05
Prostate	XM_011527703.2|ZNF558|chr19|-	0.079521	82	0.000194905
Prostate	XM_011527918.1|CPAMD8|chr19|-	0.0520698	19	0.0027639
Prostate	XM_011528048.2|GMIP|chr19|-	0.06977	70	0.000500326
Prostate	XM_011528274.2|SLC25A23|chr19|-	0.0281161	17	0.0288427
Prostate	XM_011528282.2|SLC25A23|chr19|-	0.0307916	18	0.0220895
Prostate	XM_011528362.2|ZNF333|chr19|+	0.0825205	18	0.000145751
Prostate	XM_011528656.3|AHCY|chr20|-	0.0393608	30	0.00950015
Prostate	XM_011528667.1|EPB41L1|chr20|+	0.0811392	9	0.00016663
Prostate	XM_011528718.2|ZHX3|chr20|-	0.0259934	18	0.0356969
Prostate	XM_011528853.3|OSER1|chr20|-	0.134334	41	8.84745e-07
Prostate	XM_011529090.3|BCAS1|chr20|-	0.046767	29	0.00461949
Prostate	XM_011529109.2|CD40|chr20|+	0.128084	106	1.65504e-06
Prostate	XM_011529144.1|DSTN|chr20|+	0.0711718	38	0.000436978
Prostate	XM_011529266.3|C20orf27|chr20|-	0.113987	13	6.7169e-06
Prostate	XM_011529360.1|NRSN2|chr20|+	0.0280816	49	0.0289425
Prostate	XM_011529362.3|NRSN2|chr20|+	0.0280816	49	0.0289425
Prostate	XM_011529586.2|NDUFV3|chr21|+	0.197772	48	1.23532e-09
Prostate	XM_011529816.3|DDTL|chr22|+	0.0521182	42	0.00275098
Prostate	XM_011529965.2|CDPF1|chr22|-	0.0570999	15	0.00169985
Prostate	XM_011530052.2|PITPNB|chr22|-	0.0270643	60	0.0320504
Prostate	XM_011530077.3|APOL2|chr22|-	0.0472856	12	0.00439283
Prostate	XM_011530106.1|FBXO7|chr22|+	0.0414089	77	0.00777842
Prostate	XM_011530339.2|SMTN|chr22|+	0.029757	12	0.0244839
Prostate	XM_011530347.2|SREBF2|chr22|+	0.0556336	75	0.00195847
Prostate	XM_011530691.3|ARSA|chr22|-	0.048211	29	0.00401584
Prostate	XM_011531587.3|ANTXR2|chr4|-	0.285456	23	6.21044e-14
Prostate	XM_011531750.2|RUFY3|chr4|+	0.158942	20	7.25751e-08
Prostate	XM_011532022.2|HERC5|chr4|+	0.0260148	44	0.0356198
Prostate	XM_011532133.2|PRDM8|chr4|+	0.361765	32	4.20157e-18
Prostate	XM_011532276.2|ABHD18|chr4|+	0.0259929	11	0.0356986
Prostate	XM_011532291.2|CAMK2D|chr4|-	0.0529941	44	0.00252755
Prostate	XM_011532482.3|CDC42EP3|chr2|-	0.0703777	58	0.000471811
Prostate	XM_011532966.3|CCDC88A|chr2|-	0.0241498	8	0.0430159
Prostate	XM_011533165.3|HNRNPLL|chr2|-	0.0656563	27	0.000744261
Prostate	XM_011533203.2|SNX17|chr2|+	0.107922	11	1.22149e-05
Prostate	XM_011533572.2|ALS2CL|chr3|-	0.061077	8	0.00115788
Prostate	XM_011533576.2|CHMP2B|chr3|+	0.0242566	29	0.0425521
Prostate	XM_011533794.2|CRBN|chr3|-	0.0279519	20	0.0293207
Prostate	XM_011533851.3|ELP6|chr3|-	0.078503	15	0.000215091
Prostate	XM_011533852.3|ELP6|chr3|-	0.0671659	10	0.000643346
Prostate	XM_011533857.3|ELP6|chr3|-	0.0671659	10	0.000643346
Prostate	XM_011533932.1|SETD5|chr3|+	0.0346611	42	0.0150652
Prostate	XM_011534136.2|WDR82|chr3|-	0.0265833	12	0.033638
Prostate	XM_011534249.3|ACTR8|chr3|-	0.144285	32	3.24084e-07
Prostate	XM_011534638.1|BNIP1|chr5|+	0.0300169	47	0.0238585
Prostate	XM_011535124.3|MPHOSPH8|chr13|+	0.0318325	23	0.019922
Prostate	XM_011535214.2|UCHL3|chr13|+	0.302093	53	8.35353e-15
Prostate	XM_011535481.3|PM20D2|chr6|+	0.0552784	43	0.00202685
Prostate	XM_011535746.2|SENP6|chr6|+	0.0463351	13	0.0048172
Prostate	XM_011535888.3|UBE2J1|chr6|-	0.20107	12	8.67109e-10
Prostate	XM_011535924.2|QRSL1|chr6|+	0.438674	19	7.91425e-23
Prostate	XM_011536224.1|SYNJ2|chr6|+	0.0294217	34	0.025316
Prostate	XM_011536405.3|IFI27L1|chr14|+	0.0307054	5	0.0222794
Prostate	XM_011536412.2|ADSS1|chr14|+	0.05386	66	0.0023246
Prostate	XM_011536526.2|NOP9|chr14|+	0.0312388	6	0.0211299
Prostate	XM_011536618.2|GALC|chr14|-	0.0245162	7	0.041446
Prostate	XM_011536823.2|NIN|chr14|-	0.0336335	20	0.0166717
Prostate	XM_011536893.3|RBM23|chr14|-	0.0617242	43	0.00108777
Prostate	XM_011537086.2|PALS1|chr14|+	0.0683607	33	0.00057326
Prostate	XM_011537656.3|LARS1|chr5|-	0.477605	219	1.81239e-25
Prostate	XM_011537925.2|SPPL3|chr12|-	0.0615469	26	0.00110654
Prostate	XM_011538404.3|SLC11A2|chr12|-	0.057527	10	0.00163117
Prostate	XM_011538718.3|C12orf73|chr12|-	0.205945	43	5.12702e-10
Prostate	XM_011539119.1|MICU1|chr10|-	0.0306603	1	0.0223794
Prostate	XM_011539282.2|SFXN4|chr10|-	0.04588	18	0.00503478
Prostate	XM_011539453.2|UNC5B|chr10|+	0.0386702	17	0.0101641
Prostate	XM_011540103.2|BMPR1A|chr10|+	0.164078	21	4.27435e-08
Prostate	XM_011540219.3|TSPAN14|chr10|+	0.0449078	53	0.0055334
Prostate	XM_011540401.3|SLK|chr10|+	0.0560014	32	0.00189011
Prostate	XM_011540501.1|PPIE|chr1|+	0.0295226	12	0.0250626
Prostate	XM_011540571.3|ERMAP|chr1|+	0.0446943	52	0.00564938
Prostate	XM_011540573.3|MYSM1|chr1|-	0.0378852	18	0.0109761
Prostate	XM_011541261.2|GCLM|chr1|-	0.192022	26	2.28216e-09
Prostate	XM_011541538.1|SH3GLB1|chr1|+	0.0285391	61	0.0276478
Prostate	XM_011541617.2|FBLIM1|chr1|+	0.175837	14	1.25878e-08
Prostate	XM_011541677.2|BSDC1|chr1|-	0.0478101	22	0.00417501
Prostate	XM_011541704.3|MACO1|chr1|+	0.128206	12	1.63508e-06
Prostate	XM_011541962.2|S100PBP|chr1|+	0.0246131	11	0.041041
Prostate	XM_011542072.1|SLC35E2B|chr1|-	0.378431	40	4.45322e-19
Prostate	XM_011542088.1|ZBTB17|chr1|-	0.0492934	57	0.00361599
Prostate	XM_011542138.2|TMEM53|chr1|-	0.0290525	18	0.0262656
Prostate	XM_011542230.3|CAPZB|chr1|-	0.0922904	35	5.64071e-05
Prostate	XM_011542267.3|USP48|chr1|-	0.363455	16	3.35508e-18
Prostate	XM_011542400.2|THAP3|chr1|+	0.060816	6	0.00118742
Prostate	XM_011542437.2|ZFYVE9|chr1|+	0.0734087	5	0.000352042
Prostate	XM_011542439.2|ARHGAP29|chr1|-	0.0295785	19	0.0249233
Prostate	XM_011542610.2|FAM76B|chr11|-	0.10179	11	2.23003e-05
Prostate	XM_011542798.1|HSPA8|chr11|-	0.105398	26	1.56538e-05
Prostate	XM_011542807.3|STT3A|chr11|+	0.105313	34	1.57862e-05
Prostate	XM_011542824.2|SNX19|chr11|-	0.168816	58	2.61647e-08
Prostate	XM_011543039.2|RPUSD4|chr11|-	0.155593	38	1.02347e-07
Prostate	XM_011543076.3|C2CD2L|chr11|+	0.0453099	23	0.00532138
Prostate	XM_011543259.2|CCDC125|chr5|-	0.0269537	20	0.0324085
Prostate	XM_011543486.3|ERAP1|chr5|-	0.546406	21	1.19634e-30
Prostate	XM_011543505.2|WDR41|chr5|-	0.541923	40	2.74384e-30
Prostate	XM_011544156.2|AHCTF1|chr1|-	0.0334798	39	0.0169267
Prostate	XM_011544304.2|GNPAT|chr1|+	0.0273559	23	0.0311258
Prostate	XM_011545030.1|LRP5|chr11|+	0.0264239	5	0.0341821
Prostate	XM_011545325.3|TNKS1BP1|chr11|-	0.034192	19	0.0157781
Prostate	XM_011545738.1|EARS2|chr16|-	0.104052	34	1.78649e-05
Prostate	XM_011545812.3|INO80E|chr16|+	0.0665329	10	0.000683883
Prostate	XM_011545831.1|IL4R|chr16|+	0.0402237	30	0.00873204
Prostate	XM_011545982.2|TAOK2|chr16|+	0.0298055	18	0.024366
Prostate	XM_011545983.3|TAOK2|chr16|+	0.0303555	13	0.0230679
Prostate	XM_011546082.3|LOC102724200|chr21|-	0.0411021	46	0.0080147
Prostate	XM_017000038.1|WARS2|chr1|-	0.385961	22	1.58437e-19
Prostate	XM_017000341.1|COL16A1|chr1|-	0.0248896	35	0.0399077
Prostate	XM_017000579.1|CRTC2|chr1|-	0.0648987	26	0.000800721
Prostate	XM_017000613.1|AK4|chr1|+	0.0605839	41	0.00121432
Prostate	XM_017000871.2|SLC35A3|chr1|+	0.0369579	29	0.0120206
Prostate	XM_017001056.2|GCLM|chr1|-	0.192146	25	2.25245e-09
Prostate	XM_017001085.1|GSTM4|chr1|+	0.0367516	11	0.0122665
Prostate	XM_017001088.2|GSTM4|chr1|+	0.0349867	9	0.01459
Prostate	XM_017001110.2|ZBTB48|chr1|+	0.0271405	35	0.0318063
Prostate	XM_017001262.2|TRABD2B|chr1|-	0.0240769	11	0.0433357
Prostate	XM_017001445.1|PDE4B|chr1|+	0.0303428	42	0.0230972
Prostate	XM_017001516.2|MXRA8|chr1|-	0.0709188	85	0.000447784
Prostate	XM_017001541.2|CASZ1|chr1|-	0.0577508	22	0.0015963
Prostate	XM_017001592.2|GPATCH2|chr1|-	0.0410596	41	0.00804794
Prostate	XM_017001812.1|TMEM234|chr1|-	0.0308837	4	0.0218881
Prostate	XM_017001914.2|POGK|chr1|+	0.0965112	31	3.73731e-05
Prostate	XM_017001932.1|MIER1|chr1|+	0.0444033	78	0.00581147
Prostate	XM_017002098.2|S100PBP|chr1|+	0.0388431	15	0.00999359
Prostate	XM_017002179.2|SRM|chr1|-	0.0527302	18	0.00259289
Prostate	XM_017002392.1|PCNX2|chr1|-	0.0527134	62	0.00259711
Prostate	XM_017002395.2|TARS2|chr1|+	0.208881	11	3.73072e-10
Prostate	XM_017002717.1|B4GALT2|chr1|+	0.0291662	13	0.0259693
Prostate	XM_017002771.1|MAP3K6|chr1|-	0.0303551	10	0.0230689
Prostate	XM_017003110.2|FARSB|chr2|-	0.0427151	45	0.00684883
Prostate	XM_017003132.2|ABI2|chr2|+	0.0552972	61	0.00202317
Prostate	XM_017003168.2|STK25|chr2|-	0.0325196	34	0.0186117
Prostate	XM_017003170.1|STK25|chr2|-	0.0503181	42	0.00327443
Prostate	XM_017003211.1|RABL2A|chr2|+	0.0559552	30	0.00189856
Prostate	XM_017003354.2|C2orf76|chr2|-	0.0241588	23	0.0429764
Prostate	XM_017003391.2|MTERF4|chr2|-	0.079059	23	0.000203821
Prostate	XM_017003801.1|GFPT1|chr2|-	0.0678921	75	0.000599791
Prostate	XM_017003944.1|ANXA4|chr2|+	0.0407916	28	0.00826116
Prostate	XM_017003948.1|HNMT|chr2|+	0.134275	39	8.90068e-07
Prostate	XM_017003969.1|SP110|chr2|-	0.0263126	12	0.034567
Prostate	XM_017004217.1|NPAS2|chr2|+	0.026455	9	0.0340753
Prostate	XM_017004423.1|RIF1|chr2|+	0.040471	71	0.00852374
Prostate	XM_017004424.1|RIF1|chr2|+	0.0410613	71	0.00804666
Prostate	XM_017004704.2|GMCL1|chr2|+	0.0370584	14	0.0119027
Prostate	XM_017004721.1|MARCHF7|chr2|+	0.0232498	37	0.0471405
Prostate	XM_017004832.2|D2HGDH|chr2|+	0.513518	37	4.41181e-28
Prostate	XM_017004912.2|FASTKD1|chr2|-	0.0573953	11	0.00165204
Prostate	XM_017005092.2|RHBDD1|chr2|+	0.0382568	42	0.0105837
Prostate	XM_017005232.2|CCNT2|chr2|+	0.025228	11	0.0385645
Prostate	XM_017005347.1|ORMDL1|chr2|-	0.51266	59	5.11946e-28
Prostate	XM_017005930.2|EXOSC7|chr3|+	0.0380247	12	0.010827
Prostate	XM_017006188.1|GOLGA4|chr3|+	0.0248765	28	0.0399605
Prostate	XM_017006501.1|PAK2|chr3|+	0.0302725	35	0.0232592
Prostate	XM_017006554.2|CCDC174|chr3|+	0.0455999	32	0.00517361
Prostate	XM_017006736.1|PBRM1|chr3|-	0.03026	25	0.0232882
Prostate	XM_017006752.1|PBRM1|chr3|-	0.0403846	26	0.00859597
Prostate	XM_017006796.1|LSG1|chr3|-	0.0255855	46	0.0371964
Prostate	XM_017007015.1|BDH1|chr3|-	0.0692519	30	0.000525994
Prostate	XM_017007513.1|COPB2|chr3|-	0.113161	47	7.28843e-06
Prostate	XM_017007654.2|SLC30A9|chr4|+	0.135745	39	7.67717e-07
Prostate	XM_017007806.2|PPM1K|chr4|-	0.263449	27	8.25008e-13
Prostate	XM_017007807.2|PPM1K|chr4|-	0.263212	29	8.4798e-13
Prostate	XM_017008011.1|ANKRD17|chr4|-	0.0477902	51	0.00418304
Prostate	XM_017008163.1|IDUA|chr4|+	0.0750685	11	0.00029986
Prostate	XM_017008215.2|AFF1|chr4|+	0.0370957	23	0.0118592
Prostate	XM_017008379.2|AP1AR|chr4|+	0.0520171	28	0.00277802
Prostate	XM_017008422.2|MAPK10|chr4|-	0.0343918	5	0.0154704
Prostate	XM_017008461.2|BDH2|chr4|-	0.123752	24	2.54979e-06
Prostate	XM_017008462.2|BDH2|chr4|-	0.0793206	23	0.000198722
Prostate	XM_017008493.2|UVSSA|chr4|+	0.158076	20	7.93344e-08
Prostate	XM_017008534.1|RGS12|chr4|+	0.110276	53	9.68821e-06
Prostate	XM_017008836.2|AIMP1|chr4|+	0.168437	58	2.72142e-08
Prostate	XM_017008848.1|TBCK|chr4|-	0.0281717	15	0.0286826
Prostate	XM_017008959.1|SLC12A7|chr5|-	0.0575419	86	0.00162882
Prostate	XM_017008977.2|TCERG1|chr5|+	0.0280804	30	0.0289459
Prostate	XM_017009273.2|PPIP5K2|chr5|+	0.0275337	37	0.0305756
Prostate	XM_017009299.2|ZNF346|chr5|+	0.0260676	21	0.0354307
Prostate	XM_017009301.2|ZNF346|chr5|+	0.0367287	21	0.0122941
Prostate	XM_017009309.1|SSBP2|chr5|-	0.034723	6	0.0149737
Prostate	XM_017009599.1|GIN1|chr5|-	0.0989547	36	2.94346e-05
Prostate	XM_017009628.1|RIOK2|chr5|-	0.0995447	86	2.77841e-05
Prostate	XM_017009733.1|YTHDC2|chr5|+	0.0736009	40	0.000345565
Prostate	XM_017009783.1|GRAMD2B|chr5|+	0.0271763	18	0.0316919
Prostate	XM_017009797.1|NR2F1|chr5|+	0.0360729	36	0.0131118
Prostate	XM_017009821.1|VDAC1|chr5|-	0.0287778	2	0.0269962
Prostate	XM_017009879.2|LPCAT1|chr5|-	0.0639816	69	0.000874825
Prostate	XM_017009985.1|THOC3|chr5|-	0.477362	22	1.88528e-25
Prostate	XM_017010017.2|BOD1|chr5|-	0.0346618	18	0.0150642
Prostate	XM_017010087.2|CLINT1|chr5|-	0.0747177	12	0.000310204
Prostate	XM_017010116.2|ZDHHC11B|chr5|-	0.0293225	18	0.0255675
Prostate	XM_017010252.2|COL12A1|chr6|-	0.0238278	26	0.0444465
Prostate	XM_017010726.1|FBXL4|chr6|-	0.140079	32	4.95991e-07
Prostate	XM_017010899.2|MYO6|chr6|+	0.13518	30	8.12627e-07
Prostate	XM_017011517.2|AKAP12|chr6|+	0.0326417	20	0.0183881
Prostate	XM_017011518.1|AKAP12|chr6|+	0.0354943	18	0.0138791
Prostate	XM_017011936.1|BRI3|chr7|+	0.0353032	33	0.0141425
Prostate	XM_017011952.1|WIPI2|chr7|+	0.18195	68	6.62741e-09
Prostate	XM_017012228.1|TARP|chr7|-	0.284032	54	7.35873e-14
Prostate	XM_017012288.1|ZC3HC1|chr7|-	0.0285862	78	0.0275179
Prostate	XM_017012353.1|POLR2J|chr7|-	0.188494	16	3.31974e-09
Prostate	XM_017012413.1|COA1|chr7|-	0.0533479	65	0.00244257
Prostate	XM_017012417.2|COA1|chr7|-	0.135385	39	7.96081e-07
Prostate	XM_017012420.1|COA1|chr7|-	0.0442644	62	0.00589045
Prostate	XM_017012429.1|COA1|chr7|-	0.0255305	12	0.0374035
Prostate	XM_017012468.2|PSPH|chr7|-	0.028569	26	0.0275653
Prostate	XM_017012494.2|EXOC4|chr7|+	0.0579496	5	0.00156595
Prostate	XM_017012561.2|SRPK2|chr7|-	0.0626192	12	0.000997753
Prostate	XM_017012685.2|ARMC10|chr7|+	0.0253521	29	0.0380838
Prostate	XM_017012686.2|ARMC10|chr7|+	0.0286197	31	0.027426
Prostate	XM_017012750.2|CDK13|chr7|+	0.200233	18	9.48742e-10
Prostate	XM_017012987.2|RBPMS|chr8|+	0.0588673	18	0.00143317
Prostate	XM_017012999.2|PTP4A3|chr8|+	0.261064	30	1.08717e-12
Prostate	XM_017013013.1|RHPN1|chr8|+	0.24776	32	4.9902e-12
Prostate	XM_017013179.1|TSNARE1|chr8|-	0.0509279	30	0.00308676
Prostate	XM_017013230.1|FGFR1|chr8|-	0.0737265	69	0.000341397
Prostate	XM_017013480.1|PCM1|chr8|+	0.171337	50	2.01316e-08
Prostate	XM_017013527.2|RMDN1|chr8|-	0.0713023	52	0.000431503
Prostate	XM_017013535.1|SCARA3|chr8|+	0.0328676	49	0.017982
Prostate	XM_017013566.2|AZIN1|chr8|-	0.0245015	6	0.0415081
Prostate	XM_017013648.1|SLC45A4|chr8|-	0.0763292	47	0.000265443
Prostate	XM_017013699.1|MTUS1|chr8|-	0.0326024	27	0.0184598
Prostate	XM_017013808.2|UBE2V2|chr8|+	0.0365552	24	0.0125051
Prostate	XM_017013815.2|ZNF7|chr8|+	0.0380603	22	0.0107894
Prostate	XM_017013911.1|NUDCD1|chr8|-	0.0906194	15	6.63728e-05
Prostate	XM_017013923.1|LRRCC1|chr8|+	0.0368609	5	0.0121356
Prostate	XM_017013960.1|EBAG9|chr8|+	0.0284846	11	0.027799
Prostate	XM_017013968.2|MTDH|chr8|+	0.0241549	16	0.0429936
Prostate	XM_017013979.2|NAPRT|chr8|-	0.186147	38	4.25632e-09
Prostate	XM_017014302.1|CAMSAP1|chr9|-	0.17291	69	1.70875e-08
Prostate	XM_017014447.1|ANKS6|chr9|-	0.0416365	25	0.00760767
Prostate	XM_017014496.1|SETX|chr9|-	0.0449136	68	0.00553028
Prostate	XM_017014567.2|RABGAP1|chr9|+	0.0381805	49	0.0106631
Prostate	XM_017014855.1|FOCAD|chr9|+	0.0266577	8	0.0333872
Prostate	XM_017014897.1|STRBP|chr9|-	0.0643276	11	0.000846099
Prostate	XM_017014951.2|DENND1A|chr9|-	0.0243958	7	0.041955
Prostate	XM_017015044.2|NOL6|chr9|-	0.105448	18	1.55772e-05
Prostate	XM_017015196.1|CEP78|chr9|+	0.0461399	24	0.00490932
Prostate	XM_017015474.1|GLRX3|chr10|+	0.0459265	22	0.00501208
Prostate	XM_017015613.1|CHUK|chr10|-	0.022702	6	0.0498514
Prostate	XM_017015757.2|CTBP2|chr10|-	0.0521149	24	0.00275187
Prostate	XM_017015791.2|AKR1C1|chr10|+	0.125304	24	2.18441e-06
Prostate	XM_017016017.2|WASHC2C|chr10|+	0.0343769	18	0.0154931
Prostate	XM_017016068.2|MYOF|chr10|-	0.0434757	48	0.00636011
Prostate	XM_017016172.2|HPS1|chr10|-	0.175468	10	1.30827e-08
Prostate	XM_017016264.2|DENND10|chr10|+	0.271626	34	3.183e-13
Prostate	XM_017016332.1|PIP4K2A|chr10|-	0.0629017	15	0.000970921
Prostate	XM_017016350.1|SHLD2|chr10|+	0.0637743	59	0.000892504
Prostate	XM_017016790.2|MRPL43|chr10|-	0.209838	46	3.36292e-10
Prostate	XM_017016860.2|PRPF18|chr10|+	0.0399922	49	0.00893174
Prostate	XM_017016877.1|BTAF1|chr10|+	0.0281932	36	0.0286211
Prostate	XM_017016935.1|ZFAND4|chr10|-	0.0535644	30	0.00239197
Prostate	XM_017016968.2|SEC24C|chr10|+	0.0244807	7	0.0415954
Prostate	XM_017017103.2|CELF1|chr11|-	0.0407031	15	0.00833287
Prostate	XM_017017143.2|C11orf58|chr11|+	0.0380512	40	0.0107991
Prostate	XM_017017196.2|COLCA2|chr11|+	0.0773645	18	0.000240144
Prostate	XM_017017310.1|MARK2|chr11|+	0.0241367	38	0.0430732
Prostate	XM_017017363.1|RRAS2|chr11|-	0.0468044	41	0.00460276
Prostate	XM_017017426.1|SIK3|chr11|-	0.0362368	33	0.0129023
Prostate	XM_017017462.2|MTCH2|chr11|-	0.127956	12	1.67649e-06
Prostate	XM_017017533.2|FBXO3|chr11|-	0.0526259	25	0.00261917
Prostate	XM_017017541.2|CHORDC1|chr11|-	0.0325251	13	0.0186015
Prostate	XM_017017546.2|ACAD8|chr11|+	0.0307094	13	0.0222704
Prostate	XM_017017549.2|ACAD8|chr11|+	0.0280628	10	0.028997
Prostate	XM_017017594.1|CRACR2B|chr11|+	0.0446196	44	0.00569057
Prostate	XM_017017617.1|C11orf54|chr11|+	0.0432844	75	0.00647958
Prostate	XM_017017875.2|APIP|chr11|-	0.0561242	20	0.00186783
Prostate	XM_017017884.1|COA4|chr11|-	0.0248628	38	0.0400159
Prostate	XM_017017924.2|PIK3C2A|chr11|-	0.066196	64	0.000706486
Prostate	XM_017018010.1|TTC17|chr11|+	0.047529	2	0.00429036
Prostate	XM_017018012.2|AKIP1|chr11|+	0.206825	44	4.66181e-10
Prostate	XM_017018017.1|IFT46|chr11|-	0.083585	102	0.000131457
Prostate	XM_017018372.2|SBF2|chr11|-	0.0362707	19	0.0128594
Prostate	XM_017018628.1|C2CD2L|chr11|+	0.0451123	22	0.00542453
Prostate	XM_017018663.2|DNM1L|chr12|+	0.194768	15	1.70316e-09
Prostate	XM_017018979.2|STX2|chr12|-	0.0749542	65	0.000303192
Prostate	XM_017019174.1|ZNF385A|chr12|-	0.0427616	42	0.00681786
Prostate	XM_017019303.1|LRP1|chr12|+	0.046847	13	0.00458377
Prostate	XM_017019309.1|MMP19|chr12|-	0.0505436	49	0.00320373
Prostate	XM_017019318.2|MYBPC1|chr12|+	0.0566398	19	0.00177709
Prostate	XM_017019320.1|MYBPC1|chr12|+	0.0535492	35	0.00239548
Prostate	XM_017019322.1|MYBPC1|chr12|+	0.0562974	32	0.00183684
Prostate	XM_017019457.2|VPS29|chr12|-	0.152101	14	1.46295e-07
Prostate	XM_017019459.2|VPS29|chr12|-	0.150154	15	1.78445e-07
Prostate	XM_017019551.2|APPL2|chr12|-	0.0380747	11	0.0107742
Prostate	XM_017019593.1|VEZT|chr12|+	0.0465248	18	0.0047293
Prostate	XM_017019641.1|ITFG2|chr12|+	0.037365	38	0.0115501
Prostate	XM_017019789.1|CLIP1|chr12|-	0.0360206	2	0.0131793
Prostate	XM_017019916.2|C12orf73|chr12|-	0.210394	43	3.16583e-10
Prostate	XM_017019917.2|C12orf73|chr12|-	0.207013	40	4.56751e-10
Prostate	XM_017020271.1|C2CD5|chr12|-	0.0464532	2	0.00476231
Prostate	XM_017020282.1|RNF10|chr12|+	0.243926	34	7.70578e-12
Prostate	XM_017020315.1|USPL1|chr13|+	0.332764	24	1.82828e-16
Prostate	XM_017020349.1|N4BP2L2|chr13|-	0.566524	31	2.60113e-32
Prostate	XM_017020475.2|ZC3H13|chr13|-	0.0415825	22	0.0076479
Prostate	XM_017020549.1|MED4|chr13|-	0.409361	27	5.88907e-21
Prostate	XM_017020560.1|TMEM255B|chr13|+	0.202193	48	7.68415e-10
Prostate	XM_017020704.2|XPO4|chr13|-	0.133977	21	9.17077e-07
Prostate	XM_017020756.2|GRTP1|chr13|-	0.0283517	5	0.0281709
Prostate	XM_017020838.2|N4BP2L1|chr13|-	0.0547202	29	0.00213916
Prostate	XM_017021112.2|PACS2|chr14|+	0.0231513	13	0.0476163
Prostate	XM_017021147.1|RALGAPA1|chr14|-	0.0348418	6	0.0147996
Prostate	XM_017021219.2|MLH3|chr14|-	0.137809	13	6.23692e-07
Prostate	XM_017021331.2|ALDH6A1|chr14|-	0.0395471	21	0.00932877
Prostate	XM_017021568.2|SAV1|chr14|-	0.0699771	7	0.000490422
Prostate	XM_017021591.1|ACOT1|chr14|+	0.153846	26	1.22394e-07
Prostate	XM_017021638.2|ZBTB25|chr14|-	0.0383891	20	0.0104476
Prostate	XM_017021841.2|REC8|chr14|+	0.037014	35	0.0119546
Prostate	XM_017022148.1|ISG20|chr15|+	0.0487614	8	0.00380727
Prostate	XM_017022226.1|GOLGA6L9|chr15|+	0.0548384	18	0.00211486
Prostate	XM_017022399.2|LINS1|chr15|-	0.141311	53	4.37936e-07
Prostate	XM_017022481.1|GOLGA6L4|chr15|+	0.142936	11	3.71537e-07
Prostate	XM_017022686.1|CGNL1|chr15|+	0.0602622	66	0.00125263
Prostate	XM_017022835.1|NPIPA7|chr16|+	0.179939	13	8.18859e-09
Prostate	XM_017022836.2|NPIPA7|chr16|+	0.0656141	13	0.000747301
Prostate	XM_017022885.2|CORO1A|chr16|+	0.0365039	7	0.0125683
Prostate	XM_017023004.1|DNASE1|chr16|+	0.0746102	10	0.000313444
Prostate	XM_017023078.1|ZNF423|chr16|-	0.180205	18	7.96306e-09
Prostate	XM_017023087.1|KATNIP|chr16|+	0.0479969	63	0.00410006
Prostate	XM_017023137.1|GCSH|chr16|-	0.0242244	59	0.0426914
Prostate	XM_017023169.2|INO80E|chr16|+	0.0284642	22	0.0278557
Prostate	XM_017023443.2|POLR3E|chr16|+	0.0427781	2	0.00680694
Prostate	XM_017023511.1|MEAK7|chr16|-	0.0665861	16	0.000680379
Prostate	XM_017023597.1|SPG7|chr16|+	0.0407935	19	0.00825967
Prostate	XM_017023610.1|SULT1A1|chr16|-	0.0364084	10	0.0126868
Prostate	XM_017023653.2|USP7|chr16|-	0.0270748	9	0.0320168
Prostate	XM_017023761.1|FAM234A|chr16|+	0.0634632	28	0.000919707
Prostate	XM_017023819.1|CACNA1H|chr16|+	0.0287201	9	0.0271523
Prostate	XM_017023870.1|COG7|chr16|-	0.0767775	38	0.000254178
Prostate	XM_017023890.1|ZNF276|chr16|+	0.0373324	4	0.0115871
Prostate	XM_017023900.2|MARF1|chr16|-	0.0593447	48	0.00136863
Prostate	XM_017023909.1|SETD1A|chr16|+	0.0388417	13	0.00999491
Prostate	XM_017024111.1|DDX42|chr17|+	0.0353734	13	0.0140452
Prostate	XM_017024178.2|SLC43A2|chr17|-	0.0775503	34	0.000235865
Prostate	XM_017024187.1|TBC1D16|chr17|-	0.2878	20	4.69411e-14
Prostate	XM_017024327.1|CENPX|chr17|-	0.0410112	12	0.00808604
Prostate	XM_017024393.1|MPRIP|chr17|+	0.0814908	25	0.000161048
Prostate	XM_017024473.1|CCDC57|chr17|-	0.144522	23	3.16371e-07
Prostate	XM_017024489.1|KANSL1|chr17|-	0.0248336	27	0.0401345
Prostate	XM_017024588.2|JUP|chr17|-	0.0317361	25	0.0201132
Prostate	XM_017024614.2|KRT15|chr17|-	0.0771171	34	0.000245961
Prostate	XM_017024719.2|TUBD1|chr17|-	0.0519615	23	0.00279301
Prostate	XM_017024765.1|SERPINF2|chr17|+	0.0269192	25	0.0325209
Prostate	XM_017024818.1|VPS53|chr17|-	0.0418883	19	0.00742324
Prostate	XM_017024859.1|MAP2K3|chr17|+	0.040238	20	0.00871988
Prostate	XM_017024952.1|SGSH|chr17|-	0.0320689	16	0.0194607
Prostate	XM_017024957.1|SHMT1|chr17|-	0.14473	8	3.09789e-07
Prostate	XM_017025082.1|DHX40|chr17|+	0.0304511	11	0.0228497
Prostate	XM_017025091.1|ACBD4|chr17|+	0.02777	18	0.0298598
Prostate	XM_017025098.1|ACBD4|chr17|+	0.02777	18	0.0298598
Prostate	XM_017025295.2|RABEP1|chr17|+	0.479096	15	1.42347e-25
Prostate	XM_017025355.1|PIGL|chr17|+	0.048634	47	0.00385457
Prostate	XM_017025361.2|PGS1|chr17|+	0.157074	31	8.79259e-08
Prostate	XM_017025686.1|PIGN|chr18|-	0.159807	46	6.63999e-08
Prostate	XM_017025690.2|KDSR|chr18|-	0.144255	14	3.25051e-07
Prostate	XM_017025728.2|ATP9B|chr18|+	0.0290193	13	0.0263528
Prostate	XM_017026228.1|KPTN|chr19|-	0.0323014	41	0.019018
Prostate	XM_017026292.2|C19orf47|chr19|-	0.177065	58	1.10695e-08
Prostate	XM_017026388.2|DBP|chr19|-	0.0382405	21	0.0106007
Prostate	XM_017026499.1|CARD8|chr19|-	0.151506	35	1.55463e-07
Prostate	XM_017026540.2|PIP5K1C|chr19|-	0.0286323	34	0.0273914
Prostate	XM_017026812.2|ZNF880|chr19|+	0.22719	44	5.01486e-11
Prostate	XM_017026822.1|GADD45B|chr19|+	0.11136	11	8.70602e-06
Prostate	XM_017026846.1|PAFAH1B3|chr19|-	0.0580878	13	0.00154519
Prostate	XM_017026979.1|ZNF302|chr19|+	0.028842	11	0.0268235
Prostate	XM_017026986.1|ZNF302|chr19|+	0.0260803	7	0.0353856
Prostate	XM_017027048.1|ANO8|chr19|-	0.186472	120	4.11245e-09
Prostate	XM_017027110.1|BCL3|chr19|+	0.0552878	72	0.002025
Prostate	XM_017027181.1|TCF3|chr19|-	0.0472278	23	0.00441752
Prostate	XM_017027481.1|ZNF561|chr19|-	0.0700547	20	0.000486759
Prostate	XM_017027518.1|ZNF254|chr19|+	0.0421303	9	0.00725025
Prostate	XM_017027723.2|XRN2|chr20|+	0.148824	36	2.04341e-07
Prostate	XM_017027741.1|NCOA6|chr20|-	0.0369761	50	0.0119992
Prostate	XM_017027747.2|NCOA6|chr20|-	0.0278535	9	0.0296111
Prostate	XM_017027796.1|ABHD12|chr20|-	0.0242174	18	0.0427214
Prostate	XM_017027869.2|PHF20|chr20|+	0.0397829	38	0.00911625
Prostate	XM_017027894.2|UCKL1|chr20|-	0.328534	70	3.12803e-16
Prostate	XM_017027895.2|UCKL1|chr20|-	0.342426	76	5.2961e-17
Prostate	XM_017027958.2|NSFL1C|chr20|-	0.356595	24	8.33206e-18
Prostate	XM_017028082.1|ADAM33|chr20|-	0.422581	35	8.65935e-22
Prostate	XM_017028091.1|ITCH|chr20|+	0.102457	31	2.08909e-05
Prostate	XM_017028309.1|POFUT2|chr21|-	0.0377836	34	0.0110858
Prostate	XM_017028322.1|USP25|chr21|+	0.0443805	39	0.00582437
Prostate	XM_017028365.1|PIGP|chr21|-	0.0241546	47	0.0429949
Prostate	XM_017028396.1|YBEY|chr21|+	0.318218	43	1.14333e-15
Prostate	XM_017028406.1|CLIC6|chr21|+	0.0584632	73	0.0014902
Prostate	XM_017028468.2|U2AF1|chr21|-	0.0405256	58	0.00847843
Prostate	XM_017028959.1|ESS2|chr22|-	0.0294652	27	0.0252064
Prostate	XM_017029158.1|SFI1|chr22|+	0.116257	26	5.36627e-06
Prostate	XM_024446002.1|RNF44|chr5|-	0.0487901	11	0.00379669
Prostate	XM_024446037.1|GTF2H2|chr5|-	0.031219	14	0.0211716
Prostate	XM_024446064.1|MTRR|chr5|+	0.300739	50	9.85183e-15
Prostate	XM_024446078.1|PAM|chr5|+	0.0498355	19	0.00343106
Prostate	XM_024446109.1|DDX41|chr5|-	0.0384084	21	0.0104279
Prostate	XM_024446123.1|GIN1|chr5|-	0.0277272	10	0.0299884
Prostate	XM_024446188.1|ZDHHC11B|chr5|-	0.0319258	17	0.0197387
Prostate	XM_024446207.1|IFI6|chr1|-	0.0430108	18	0.00665445
Prostate	XM_024446265.1|RNF14|chr5|+	0.0469466	77	0.00453967
Prostate	XM_024446450.1|HDDC2|chr6|-	0.0355749	16	0.0137696
Prostate	XM_024446520.1|PERP|chr6|-	0.0380413	47	0.0108095
Prostate	XM_024446569.1|FAM120B|chr6|+	0.171257	20	2.03006e-08
Prostate	XM_024446671.1|CCDC18|chr1|+	0.0673195	24	0.000633877
Prostate	XM_024446792.1|ZC3HC1|chr7|-	0.0369383	52	0.0120438
Prostate	XM_024446796.1|UBE2D4|chr7|+	0.0732934	41	0.000355988
Prostate	XM_024446835.1|AGK|chr7|+	0.028651	44	0.0273405
Prostate	XM_024446866.1|ZNF862|chr7|+	0.0314399	8	0.0207127
Prostate	XM_024446943.1|CALD1|chr7|+	0.0258589	11	0.0361843
Prostate	XM_024446956.1|IMMP2L|chr7|-	0.196743	11	1.37906e-09
Prostate	XM_024446977.1|C7orf50|chr7|-	0.027435	60	0.0308799
Prostate	XM_024446981.1|TRIM24|chr7|+	0.031448	35	0.0206959
Prostate	XM_024447119.1|RNF19A|chr8|-	0.0447311	31	0.00562923
Prostate	XM_024447243.1|TAF2|chr8|-	0.0403095	35	0.00865926
Prostate	XM_024447279.1|CSPP1|chr8|+	0.0245216	28	0.0414234
Prostate	XM_024447316.1|FAM86B1|chr8|-	0.0417934	17	0.00749223
Prostate	XM_024447324.1|ZNF251|chr8|-	0.0270359	2	0.032142
Prostate	XM_024447329.1|CHMP7|chr8|+	0.0406957	63	0.00833884
Prostate	XM_024447332.1|NAPRT|chr8|-	0.133076	8	1.00396e-06
Prostate	XM_024447409.1|CLTA|chr9|+	0.0449169	50	0.00552846
Prostate	XM_024447526.1|SLC2A8|chr9|+	0.0349526	20	0.014639
Prostate	XM_024447570.1|TMEM8B|chr9|+	0.0286763	26	0.0272712
Prostate	XM_024447593.1|STX17|chr9|+	0.0605172	12	0.00122217
Prostate	XM_024447611.1|REXO4|chr9|-	0.0669634	21	0.000656043
Prostate	XM_024447665.1|ZFAND5|chr9|-	0.030983	5	0.0216734
Prostate	XM_024448008.1|C10orf143|chr10|-	0.044325	41	0.00585585
Prostate	XM_024448098.1|ATAD3A|chr1|+	0.0519741	29	0.0027896
Prostate	XM_024448137.1|SNCG|chr10|+	0.0547164	16	0.00213995
Prostate	XM_024448305.1|ENAH|chr1|-	0.244281	30	7.40303e-12
Prostate	XM_024448316.1|ENAH|chr1|-	0.315802	44	1.5447e-15
Prostate	XM_024448329.1|TRIM3|chr11|-	0.0229258	28	0.0487245
Prostate	XM_024448415.1|TMEM234|chr1|-	0.0336477	6	0.0166483
Prostate	XM_024448428.1|ATL3|chr11|-	0.0409905	31	0.00810243
Prostate	XM_024448436.1|TIMM10|chr11|-	0.215075	19	1.90115e-10
Prostate	XM_024448467.1|BIRC3|chr11|+	0.154405	46	1.15592e-07
Prostate	XM_024448573.1|HSD17B12|chr11|+	0.0266253	7	0.0334962
Prostate	XM_024448725.1|PPFIBP2|chr11|+	0.0631473	103	0.00094818
Prostate	XM_024448780.1|CD151|chr11|+	0.177193	14	1.09216e-08
Prostate	XM_024448911.1|ATP6V0A2|chr12|+	0.0294536	21	0.0252355
Prostate	XM_024448913.1|SMUG1|chr12|-	0.34698	31	2.93509e-17
Prostate	XM_024448972.1|ARF3|chr12|-	0.0629337	17	0.000967929
Prostate	XM_024449001.1|DERA|chr12|+	0.0388782	21	0.00995929
Prostate	XM_024449045.1|SLC48A1|chr12|+	0.0457496	17	0.00509894
Prostate	XM_024449115.1|RBMS2|chr12|+	0.0741197	12	0.000328665
Prostate	XM_024449117.1|RBMS2|chr12|+	0.0791164	20	0.00020269
Prostate	XM_024449284.1|SART3|chr12|-	0.0476547	5	0.00423837
Prostate	XM_024449348.1|SERP2|chr13|+	0.0273033	18	0.0312904
Prostate	XM_024449431.1|N4BP2L1|chr13|-	0.0378876	21	0.0109734
Prostate	XM_024449539.1|MLH3|chr14|-	0.504399	35	2.11782e-27
Prostate	XM_024449554.1|ERO1A|chr14|-	0.239829	33	1.22313e-11
Prostate	XM_024449779.1|KIAA0586|chr14|+	0.0239743	56	0.0437896
Prostate	XM_024449836.1|TARS3|chr15|-	0.0482322	13	0.00400762
Prostate	XM_024450041.1|TSSK3|chr1|+	0.0612062	39	0.00114353
Prostate	XM_024450097.1|CAPZB|chr1|-	0.0780452	33	0.000224837
Prostate	XM_024450132.1|NPIPA5|chr16|-	0.298891	25	1.23322e-14
Prostate	XM_024450195.1|PDXDC1|chr16|+	0.0480834	32	0.00406583
Prostate	XM_024450277.1|PPIE|chr1|+	0.19073	43	2.6183e-09
Prostate	XM_024450285.1|NPIPB4|chr16|-	0.046315	47	0.00482662
Prostate	XM_024450344.1|LUC7L|chr16|-	0.0465637	10	0.00471151
Prostate	XM_024450364.1|WFDC1|chr16|+	0.0248541	66	0.0400513
Prostate	XM_024450366.1|PGAP6|chr16|-	0.221825	13	9.06929e-11
Prostate	XM_024450409.1|SULT1A1|chr16|-	0.0347387	10	0.0149506
Prostate	XM_024450429.1|NPIPB2|chr16|-	0.272277	8	2.94913e-13
Prostate	XM_024450442.1|RIPOR1|chr16|+	0.0359291	25	0.0132984
Prostate	XM_024450541.1|B4GALT3|chr1|-	0.0234465	7	0.0462052
Prostate	XM_024450554.1|PLCD3|chr17|-	0.0248287	13	0.0401543
Prostate	XM_024450558.1|DDX42|chr17|+	0.0353734	13	0.0140452
Prostate	XM_024450578.1|TBC1D16|chr17|-	0.292692	21	2.60957e-14
Prostate	XM_024450643.1|ERBB2|chr17|+	0.0237386	19	0.0448514
Prostate	XM_024450697.1|TUBG2|chr17|+	0.10166	26	2.25874e-05
Prostate	XM_024450783.1|TUBD1|chr17|-	0.0507084	48	0.00315305
Prostate	XM_024450803.1|PER1|chr17|-	0.0363983	57	0.0126993
Prostate	XM_024450857.1|ELAC2|chr17|-	0.350223	34	1.92327e-17
Prostate	XM_024450941.1|PHF23|chr17|-	0.0566771	22	0.00177069
Prostate	XM_024451040.1|MPDU1|chr17|+	0.0277372	20	0.0299584
Prostate	XM_024451057.1|CD53|chr1|+	0.0400582	5	0.00887438
Prostate	XM_024451069.1|IPO13|chr1|+	0.027098	14	0.0319422
Prostate	XM_024451101.1|CEP104|chr1|-	0.0629059	43	0.000970527
Prostate	XM_024451104.1|CEP104|chr1|-	0.024694	16	0.0407061
Prostate	XM_024451211.1|ENOSF1|chr18|-	0.459285	22	3.34192e-24
Prostate	XM_024451218.1|ENOSF1|chr18|-	0.46197	14	2.19342e-24
Prostate	XM_024451238.1|SLC14A1|chr18|+	0.0349106	61	0.0146996
Prostate	XM_024451285.1|PIAS2|chr18|-	0.0386889	19	0.0101455
Prostate	XM_024451286.1|PIAS2|chr18|-	0.0477455	28	0.00420121
Prostate	XM_024451350.1|CPT1C|chr19|+	0.0258141	24	0.036348
Prostate	XM_024451480.1|HNRNPL|chr19|-	0.132544	34	1.05894e-06
Prostate	XM_024451607.1|ZNF302|chr19|+	0.110144	36	9.81429e-06
Prostate	XM_024451670.1|TCF3|chr19|-	0.0562514	29	0.00184502
Prostate	XM_024451750.1|SYDE1|chr19|+	0.279508	15	1.25881e-13
Prostate	XM_024451793.1|TECR|chr19|+	0.0283376	26	0.0282105
Prostate	XM_024451959.1|RPS21|chr20|+	0.058179	42	0.00153165
Prostate	XM_024451999.1|NDUFAF5|chr20|+	0.0432462	14	0.00650373
Prostate	XM_024452009.1|KIAA1755|chr20|-	0.219294	32	1.19784e-10
Prostate	XM_024452050.1|WDR4|chr21|-	0.0381587	39	0.0106859
Prostate	XM_024452071.1|HMGN1|chr21|-	0.503471	40	2.48021e-27
Prostate	XM_024452243.1|DENND6B|chr22|-	0.180199	12	7.96806e-09
Prostate	XM_024452294.1|TPST2|chr22|-	0.472061	23	4.4247e-25
Prostate	XM_024452757.1|EFEMP1|chr2|-	0.122446	13	2.90371e-06
Prostate	XM_024452764.1|CEP68|chr2|+	0.0582497	45	0.00152122
Prostate	XM_024452775.1|HAAO|chr2|-	0.028176	6	0.0286703
Prostate	XM_024452879.1|C2orf68|chr2|-	0.0236847	34	0.0450983
Prostate	XM_024452914.1|MYO1B|chr2|+	0.023343	37	0.046695
Prostate	XM_024452915.1|MYO1B|chr2|+	0.0231466	35	0.047639
Prostate	XM_024453048.1|MZT2A|chr2|-	0.11283	7	7.53066e-06
Prostate	XM_024453051.1|MZT2A|chr2|-	0.107423	7	1.28297e-05
Prostate	XM_024453195.1|STK16|chr2|+	0.047199	35	0.00442989
Prostate	XM_024453220.1|IMP4|chr2|+	0.0703635	81	0.000472456
Prostate	XM_024453221.1|IMP4|chr2|+	0.06769	87	0.000611606
Prostate	XM_024453247.1|CIAO1|chr2|+	0.0945485	15	4.52631e-05
Prostate	XM_024453360.1|CTNNB1|chr3|+	0.0881518	19	8.43762e-05
Prostate	XM_024453460.1|NKIRAS1|chr3|-	0.0486394	40	0.00385255
Prostate	XM_024453514.1|KPNA1|chr3|-	0.042369	29	0.00708362
Prostate	XM_024453984.1|RCHY1|chr4|-	0.344193	23	4.2137e-17
Prostate	XM_024454006.1|FAM200B|chr4|+	0.268358	100	4.66278e-13
Prostate	XM_024454007.1|FAM200B|chr4|+	0.269842	81	3.92127e-13
Prostate	XM_024454011.1|FAM200B|chr4|+	0.307038	72	4.56073e-15
Prostate	XM_024454092.1|FGFRL1|chr4|+	0.0332569	48	0.0173035
Prostate	XM_024454147.1|MAPK10|chr4|-	0.036366	24	0.0127397
Prostate	XM_024454178.1|GUF1|chr4|+	0.143761	36	3.41749e-07
Prostate	XM_024454280.1|LDB2|chr4|-	0.0254214	24	0.0378179
Prostate	XM_024454327.1|SLU7|chr5|-	0.100972	41	2.41612e-05
Prostate	XM_024454348.1|MGAT4B|chr5|-	0.0449705	46	0.00549975
Prostate	XR_001736907.2|UBE4B|chr1|+	0.0252747	9	0.0383829
Prostate	XR_001736924.2|IFI44|chr1|+	0.046005	6	0.00497407
Prostate	XR_001737037.1|EXTL2|chr1|-	0.0256871	28	0.0368168
Prostate	XR_001737183.1|MDM4|chr1|+	0.0306797	29	0.0223364
Prostate	XR_001737254.1|SLC66A1|chr1|+	0.0712779	20	0.000432521
Prostate	XR_001737282.1|ATAD3A|chr1|+	0.0522597	29	0.00271361
Prostate	XR_001737552.2|TMEM63A|chr1|-	0.0710446	29	0.000442378
Prostate	XR_001737556.1|WASH9P|chr1|-	0.025393	5	0.0379266
Prostate	XR_001738733.1|BAZ2B|chr2|-	0.0268649	7	0.0326989
Prostate	XR_001738734.2|ANXA4|chr2|+	0.0412491	26	0.00790055
Prostate	XR_001738750.2|NDUFA10|chr2|-	0.144151	136	3.28511e-07
Prostate	XR_001738876.2|LDAH|chr2|-	0.274622	28	2.23973e-13
Prostate	XR_001738914.2|STAT1|chr2|-	0.048636	49	0.00385381
Prostate	XR_001738957.1|NOL10|chr2|-	0.0594179	46	0.00135898
Prostate	XR_001739016.2|CFLAR|chr2|+	0.0283506	13	0.0281738
Prostate	XR_001739017.2|CFLAR|chr2|+	0.0787073	21	0.00021088
Prostate	XR_001739027.1|CCNT2|chr2|+	0.0245531	11	0.0412915
Prostate	XR_001740050.2|TTC21A|chr3|+	0.0786449	22	0.000212158
Prostate	XR_001740169.2|TRNT1|chr3|+	0.0563917	7	0.00182018
Prostate	XR_001740253.2|UMPS|chr3|+	0.153863	31	1.22185e-07
Prostate	XR_001740265.1|FYCO1|chr3|-	0.0267144	22	0.0331973
Prostate	XR_001740352.2|EIF2B5|chr3|+	0.0574931	23	0.00163652
Prostate	XR_001740360.2|RFT1|chr3|-	0.090588	17	6.65763e-05
Prostate	XR_001740388.2|TSC22D2|chr3|+	0.0235697	55	0.045629
Prostate	XR_001740389.1|TRANK1|chr3|-	0.0317326	10	0.0201201
Prostate	XR_001740390.1|TRANK1|chr3|-	0.0235251	6	0.0458367
Prostate	XR_001741148.2|SCFD2|chr4|-	0.0542884	8	0.00223031
Prostate	XR_001741164.1|EVC|chr4|+	0.0241753	2	0.0429048
Prostate	XR_001741214.2|HADH|chr4|+	0.0344185	24	0.0154297
Prostate	XR_001741974.2|ADCY2|chr5|+	0.0385079	28	0.0103268
Prostate	XR_001741982.2|TCERG1|chr5|+	0.0256256	32	0.0370462
Prostate	XR_001742043.2|HMGXB3|chr5|+	0.0409255	87	0.00815395
Prostate	XR_001742382.2|ZFYVE16|chr5|+	0.035812	3	0.0134522
Prostate	XR_001743479.2|AHI1|chr6|-	0.0286444	12	0.0273584
Prostate	XR_001743488.1|AHI1|chr6|-	0.0465492	8	0.00471815
Prostate	XR_001743589.1|SLC22A3|chr6|+	0.0954127	51	4.16032e-05
Prostate	XR_001743681.2|FAM120B|chr6|+	0.185426	19	4.59355e-09
Prostate	XR_001744649.2|WDR91|chr7|-	0.0335106	23	0.0168752
Prostate	XR_001744742.1|TRIM74|chr7|-	0.0262278	10	0.0348637
Prostate	XR_001744894.2|ELMO1|chr7|-	0.0256964	8	0.0367825
Prostate	XR_001746169.1|NOXA1|chr9|+	0.252929	24	2.76864e-12
Prostate	XR_001746289.1|AQP3|chr9|-	0.206726	42	4.71151e-10
Prostate	XR_001746316.2|COQ4|chr9|+	0.0396676	37	0.00921956
Prostate	XR_001747023.1|SFXN4|chr10|-	0.0340749	22	0.0159614
Prostate	XR_001747098.1|HPS1|chr10|-	0.061075	83	0.00115811
Prostate	XR_001747824.2|RNF214|chr11|+	0.0530993	33	0.00250198
Prostate	XR_001747982.2|ASRGL1|chr11|+	0.0938588	38	4.84118e-05
Prostate	XR_001748022.2|EED|chr11|+	0.0306007	31	0.0225125
Prostate	XR_001748563.1|PRDM4|chr12|-	0.0443296	38	0.00585326
Prostate	XR_001748764.2|TM7SF3|chr12|-	0.271778	17	3.12661e-13
Prostate	XR_001748801.2|VEZT|chr12|+	0.0387559	8	0.0100792
Prostate	XR_001748817.1|CHPT1|chr12|+	0.051379	20	0.00295492
Prostate	XR_001748819.1|DHX37|chr12|-	0.145087	82	2.98769e-07
Prostate	XR_001748933.2|RNF10|chr12|+	0.246293	34	5.89423e-12
Prostate	XR_001748938.2|RNF10|chr12|+	0.243926	34	7.70578e-12
Prostate	XR_001750228.2|MLH3|chr14|-	0.132376	12	1.07692e-06
Prostate	XR_001750303.2|JAG2|chr14|-	0.127289	25	1.79195e-06
Prostate	XR_001750310.2|KTN1|chr14|+	0.0491752	69	0.00365764
Prostate	XR_001751051.1|CIB2|chr15|-	0.0331513	48	0.0174848
Prostate	XR_001751263.1|IVD|chr15|+	0.0467716	20	0.00461739
Prostate	XR_001751407.2|WDR73|chr15|-	0.0414732	9	0.0077298
Prostate	XR_001751841.1|EARS2|chr16|-	0.0977357	51	3.31598e-05
Prostate	XR_001751874.2|CLUAP1|chr16|+	0.140465	9	4.77062e-07
Prostate	XR_001751896.2|BRD7|chr16|-	0.0254658	12	0.0376489
Prostate	XR_001752002.1|FLYWCH1|chr16|+	0.0391249	26	0.00972187
Prostate	XR_001752313.1|LOC101927999|chr16|+	0.142712	60	3.8006e-07
Prostate	XR_001752445.2|FLCN|chr17|-	0.0417587	26	0.00751765
Prostate	XR_001752462.1|SUZ12|chr17|+	0.0426844	27	0.00686932
Prostate	XR_001752551.2|WRAP53|chr17|+	0.0324317	30	0.0187743
Prostate	XR_001752572.2|USP36|chr17|-	0.0517576	63	0.00284865
Prostate	XR_001752584.2|MAP2K4|chr17|+	0.0616885	17	0.00109153
Prostate	XR_001753195.2|ATP9B|chr18|+	0.030588	45	0.0225408
Prostate	XR_001753198.1|ATP9B|chr18|+	0.0452527	52	0.00535104
Prostate	XR_001753203.2|RNF138|chr18|+	0.0588122	118	0.00144082
Prostate	XR_001753711.1|QPCTL|chr19|+	0.0474619	36	0.00431838
Prostate	XR_001754218.2|POFUT1|chr20|+	0.0373211	25	0.0115999
Prostate	XR_001754297.2|CRLS1|chr20|+	0.535776	16	8.45448e-30
Prostate	XR_001754334.2|KIZ|chr20|+	0.026289	27	0.0346495
Prostate	XR_001754834.1|USP25|chr21|+	0.0414808	38	0.00772407
Prostate	XR_001754841.2|PRMT2|chr21|+	0.267769	20	4.99446e-13
Prostate	XR_001755232.1|NCAPH2|chr22|+	0.0259635	19	0.0358046
Prostate	XR_002956256.1|HBS1L|chr6|-	0.0526128	35	0.00262248
Prostate	XR_002956257.1|HBS1L|chr6|-	0.0356759	53	0.0136335
Prostate	XR_002956274.1|MTHFD1L|chr6|+	0.0823701	51	0.000147892
Prostate	XR_002956470.1|PSPH|chr7|-	0.405792	20	9.80993e-21
Prostate	XR_002956638.1|PPP2R2A|chr8|+	0.0609142	4	0.00117623
Prostate	XR_002956777.1|SLC2A8|chr9|+	0.136079	35	7.42341e-07
Prostate	XR_002956790.1|EGFL7|chr9|+	0.0360665	10	0.0131199
Prostate	XR_002956810.1|DCAF10|chr9|+	0.115089	18	6.02363e-06
Prostate	XR_002957143.1|PACSIN3|chr11|-	0.0532162	2	0.00247387
Prostate	XR_002957321.1|ACACB|chr12|+	0.0270784	10	0.032005
Prostate	XR_002957380.1|NAA25|chr12|-	0.0296949	5	0.0246358
Prostate	XR_002957799.1|INO80E|chr16|+	0.167887	29	2.88131e-08
Prostate	XR_002958069.1|OGFOD3|chr17|-	0.0635273	18	0.000914037
Prostate	XR_002958180.1|ENOSF1|chr18|-	0.0812294	45	0.000165179
Prostate	XR_002958354.1|ZNF91|chr19|-	0.148049	20	2.21124e-07
Prostate	XR_002958405.1|LOC112267872|chr19|+	0.0286762	35	0.0272716
Prostate	XR_002958632.1|TTC3|chr21|+	0.0424153	34	0.00705174
Prostate	XR_002958708.1|FAM118A|chr22|+	0.0297343	17	0.0245393
Prostate	XR_002958896.1|LRPPRC|chr2|-	0.193986	11	1.85137e-09
Prostate	XR_002959710.1|PACRGL|chr4|+	0.0396242	27	0.00925869
Prostate	XR_002959730.1|LRPAP1|chr4|-	0.107892	14	1.22514e-05
Prostate	XR_002959759.1|SLBP|chr4|-	0.0702356	29	0.000478328
Prostate	XR_002959772.1|TBCK|chr4|-	0.0321918	16	0.0192254
Prostate	XR_002959840.1|TCERG1|chr5|+	0.0280804	30	0.0289459
Prostate	XR_243214.3|WDR73|chr15|-	0.0630805	11	0.000954311
Prostate	XR_243536.3|AKAP10|chr17|-	0.116204	94	5.39447e-06
Prostate	XR_243974.3|DHX34|chr19|+	0.0547134	19	0.00214057
Prostate	XR_244373.3|LRRC75B|chr22|-	0.0651195	35	0.000783839
Prostate	XR_245499.2|HBS1L|chr6|-	0.216621	39	1.60552e-10
Prostate	XR_245504.2|STXBP5|chr6|+	0.0383166	57	0.010522
Prostate	XR_245538.4|HDDC2|chr6|-	0.0971232	76	3.52048e-05
Prostate	XR_426604.3|KLHL17|chr1|+	0.0547909	24	0.00212459
Prostate	XR_426845.4|LOC101928059|chr1|+	0.0601806	9	0.00126253
Prostate	XR_426846.4|LOC101928059|chr1|+	0.0658852	10	0.000727999
Prostate	XR_429920.1|ENGASE|chr17|+	0.0393578	12	0.00950294
Prostate	XR_430269.3|NDUFAF5|chr20|+	0.0290488	22	0.0262754
Prostate	XR_922650.2|SEC22B4P|chr1|-	0.119588	11	3.85717e-06
Prostate	XR_925336.2|TBC1D19|chr4|+	0.0550499	49	0.00207209
Prostate	XR_925337.2|TBC1D19|chr4|+	0.0341669	53	0.0158171
Prostate	XR_927506.3|RFC2|chr7|-	0.101482	29	2.2985e-05
Prostate	XR_927510.3|NOM1|chr7|+	0.0361509	7	0.0130117
Prostate	XR_927951.2|LOC101928451|chr7|+	0.0518107	60	0.00283404
Prostate	XR_929142.2|WASHC1|chr9|-	0.248527	10	4.57359e-12
Prostate	XR_929739.2|SETX|chr9|-	0.0548982	68	0.00210269
Prostate	XR_929766.1|GOLGA1|chr9|-	0.0244859	22	0.0415735
Prostate	XR_931890.2|TTC23|chr15|-	0.0267312	32	0.0331413
Prostate	XR_934160.2|LOC105371492|chr17|-	0.0455864	61	0.00518036
Prostate	XR_936153.1|ABCA7|chr19|+	0.102209	44	2.14035e-05
Prostate	XR_936517.3|TRPC4AP|chr20|-	0.0329425	10	0.0178494
Prostate	XR_936965.2|LOC105372707|chr20|-	0.055592	45	0.00196636
Prostate	XR_937439.2|COL6A2|chr21|+	0.0591638	6	0.00139273
Prostate	XR_937926.2|ESS2|chr22|-	0.0254217	19	0.0378168
Prostate	XR_938352.2|LOC105373095|chr22|-	0.0824445	87	0.00014683
Prostate	XR_943383.2|L3HYPDH|chr14|-	0.0302395	41	0.0233356
Prostate	XR_943406.3|RCOR1|chr14|+	0.114485	8	6.39425e-06
Prostate	XR_943508.3|PCNX4|chr14|+	0.0345365	13	0.0152513
Prostate	XR_943509.3|PCNX4|chr14|+	0.0646026	18	0.000823938
Colon Transverse	NM_000048.4|ASL|chr7|+	0.0743378	33	2.99113e-06
Colon Transverse	NM_000090.4|COL3A1|chr2|+	0.143626	4	3.63326e-11
Colon Transverse	NM_000093.5|COL5A1|chr9|+	0.121394	22	1.47927e-09
Colon Transverse	NM_000101.4|CYBA|chr16|-	0.0270995	8	0.00533773
Colon Transverse	NM_000113.3|TOR1A|chr9|-	0.0366116	65	0.00117013
Colon Transverse	NM_000126.4|ETFA|chr15|-	0.0196131	20	0.0180038
Colon Transverse	NM_000144.5|FXN|chr9|+	0.0182285	17	0.0226249
Colon Transverse	NM_000182.5|HADHA|chr2|-	0.0580691	19	3.9396e-05
Colon Transverse	NM_000203.5|IDUA|chr4|+	0.0143468	13	0.0433338
Colon Transverse	NM_000229.2|LCAT|chr16|-	0.0365841	18	0.00117524
Colon Transverse	NM_000262.3|NAGA|chr22|-	0.134782	17	1.60272e-10
Colon Transverse	NM_000287.4|PEX6|chr6|-	0.551682	33	3.18459e-51
Colon Transverse	NM_000373.4|UMPS|chr3|+	0.193329	37	6.66677e-15
Colon Transverse	NM_000396.4|CTSK|chr1|-	0.0527835	77	9.07769e-05
Colon Transverse	NM_000405.5|GM2A|chr5|+	0.198906	37	2.46399e-15
Colon Transverse	NM_000434.4|NEU1|chr6|-	0.0197321	57	0.0176548
Colon Transverse	NM_000442.5|PECAM1|chr17|-	0.565219	25	4.10867e-53
Colon Transverse	NM_000455.5|STK11|chr19|+	0.0367852	25	0.00113833
Colon Transverse	NM_000487.6|ARSA|chr22|-	0.346142	12	6.22465e-28
Colon Transverse	NM_000581.4|GPX1|chr3|-	0.0146969	13	0.0408383
Colon Transverse	NM_000587.4|C7|chr5|+	0.0365327	23	0.00118487
Colon Transverse	NM_000599.4|IGFBP5|chr2|-	0.0143121	44	0.0435893
Colon Transverse	NM_000636.4|SOD2|chr6|-	0.211058	41	2.75332e-16
Colon Transverse	NM_000637.5|GSR|chr8|-	0.0306061	30	0.00304326
Colon Transverse	NM_000671.4|ADH5|chr4|-	0.0475445	54	0.000207577
Colon Transverse	NM_000714.6|TSPO|chr22|+	0.0556317	6	5.78977e-05
Colon Transverse	NM_000754.4|COMT|chr22|+	0.0860976	72	4.57715e-07
Colon Transverse	NM_000801.5|FKBP1A|chr20|-	0.0262494	15	0.00612027
Colon Transverse	NM_000821.7|GGCX|chr2|-	0.0997261	16	5.09873e-08
Colon Transverse	NM_000848.4|GSTM2|chr1|+	0.104999	29	2.16751e-08
Colon Transverse	NM_000850.5|GSTM4|chr1|+	0.0172556	51	0.0265892
Colon Transverse	NM_000876.4|IGF2R|chr6|+	0.0187683	34	0.020693
Colon Transverse	NM_000925.4|PDHB|chr3|-	0.0465831	27	0.000241605
Colon Transverse	NM_000964.4|RARA|chr17|+	0.0189695	8	0.0200173
Colon Transverse	NM_000977.4|RPL13|chr16|+	0.426156	18	5.34728e-36
Colon Transverse	NM_000998.5|RPL37A|chr2|+	0.0974345	19	7.3862e-08
Colon Transverse	NM_001001342.2|BLOC1S2|chr10|-	0.179041	34	8.29801e-14
Colon Transverse	NM_001001481.4|UBE2W|chr8|-	0.014226	2	0.0442309
Colon Transverse	NM_001001503.2|NDUFV3|chr21|+	0.353497	39	1.24293e-28
Colon Transverse	NM_001001653.3|MED8|chr1|-	0.321039	45	1.33437e-25
Colon Transverse	NM_001001794.4|DENND6B|chr22|-	0.0698899	15	6.06355e-06
Colon Transverse	NM_001001974.4|PLEKHA1|chr10|+	0.0197341	22	0.017649
Colon Transverse	NM_001002858.3|ANXA2|chr15|-	0.0837435	32	6.67243e-07
Colon Transverse	NM_001003397.3|TPD52L1|chr6|+	0.0435773	25	0.000388443
Colon Transverse	NM_001003828.3|PARVB|chr22|+	0.268938	47	5.08542e-21
Colon Transverse	NM_001003941.3|OGDH|chr7|+	0.0526048	37	9.33754e-05
Colon Transverse	NM_001004067.4|NOMO3|chr16|+	0.0343018	22	0.00168873
Colon Transverse	NM_001004313.3|TMEM220|chr17|-	0.0786725	26	1.49978e-06
Colon Transverse	NM_001004333.5|RNASEK|chr17|+	0.127775	22	5.14698e-10
Colon Transverse	NM_001004722.4|NCK2|chr2|+	0.0312394	52	0.00275056
Colon Transverse	NM_001005404.4|YPEL2|chr17|+	0.0162399	21	0.0315008
Colon Transverse	NM_001005416.2|MARCHF2|chr19|+	0.61244	17	3.3976e-60
Colon Transverse	NM_001006114.3|YBEY|chr21|+	0.312223	23	8.39375e-25
Colon Transverse	NM_001006655.3|FAM149A|chr4|+	0.579054	19	4.18128e-55
Colon Transverse	NM_001008212.2|OPTN|chr10|+	0.451263	17	9.26209e-39
Colon Transverse	NM_001008215.3|COA5|chr2|-	0.0166163	48	0.0295795
Colon Transverse	NM_001008224.3|UACA|chr15|-	0.0186151	9	0.0212233
Colon Transverse	NM_001008566.3|TPST2|chr22|-	0.610334	12	7.32748e-60
Colon Transverse	NM_001009552.2|PPP2CB|chr8|-	0.0277296	10	0.00482384
Colon Transverse	NM_001009566.3|CLSTN1|chr1|-	0.018968	29	0.0200222
Colon Transverse	NM_001010858.3|RNF187|chr1|+	0.0887754	10	2.979e-07
Colon Transverse	NM_001010924.2|FAM171A1|chr10|-	0.0295148	28	0.00362345
Colon Transverse	NM_001012427.2|FOXP4|chr6|+	0.0787999	18	1.46961e-06
Colon Transverse	NM_001012633.4|IL32|chr16|+	0.0138556	5	0.047106
Colon Transverse	NM_001013649.4|C2orf68|chr2|-	0.0149869	2	0.0388854
Colon Transverse	NM_001015882.3|DNAJC25|chr9|+	0.0529884	55	8.78882e-05
Colon Transverse	NM_001017390.3|SULT1A4|chr16|+	0.0163144	4	0.0311104
Colon Transverse	NM_001017919.2|RCCD1|chr15|+	0.0848912	32	5.55281e-07
Colon Transverse	NM_001017963.3|HSP90AA1|chr14|-	0.102264	22	3.37936e-08
Colon Transverse	NM_001017998.4|GNG10|chr9|+	0.287443	16	1.30825e-22
Colon Transverse	NM_001018091.6|GCOM1|chr15|+	0.0148019	25	0.0401201
Colon Transverse	NM_001023.4|RPS20|chr8|-	0.0346132	12	0.00160714
Colon Transverse	NM_001023567.5|GOLGA8B|chr15|-	0.0343796	12	0.00166796
Colon Transverse	NM_001024465.3|SOD2|chr6|-	0.0442753	35	0.000347874
Colon Transverse	NM_001024947.4|YIPF5|chr5|-	0.300754	47	8.87587e-24
Colon Transverse	NM_001025071.2|RPS14|chr5|-	0.143552	11	3.67847e-11
Colon Transverse	NM_001025109.2|CD34|chr1|-	0.0573789	39	4.39346e-05
Colon Transverse	NM_001025205.2|AP2M1|chr3|+	0.0395989	3	0.000728817
Colon Transverse	NM_001025.5|RPS23|chr5|-	0.441736	33	1.06911e-37
Colon Transverse	NM_001025930.5|TTLL3|chr3|+	0.215832	47	1.15381e-16
Colon Transverse	NM_001029882.3|AHDC1|chr1|-	0.0145169	11	0.0421022
Colon Transverse	NM_001029991.2|METTL17|chr14|+	0.0221465	45	0.0118931
Colon Transverse	NM_001031617.3|COX19|chr7|-	0.0613242	28	2.35498e-05
Colon Transverse	NM_001031677.4|RAB24|chr5|-	0.0374615	13	0.00102256
Colon Transverse	NM_001031710.3|KLHL7|chr7|+	0.142537	4	4.36485e-11
Colon Transverse	NM_001031714.4|INF2|chr14|+	0.0995167	14	5.27448e-08
Colon Transverse	NM_001032278.3|MMP28|chr17|-	0.0301601	76	0.00326808
Colon Transverse	NM_001033503.3|SAR1B|chr5|-	0.0678299	14	8.40686e-06
Colon Transverse	NM_001033504.2|TMEM98|chr17|+	0.260399	70	2.67175e-20
Colon Transverse	NM_001033519.2|WIPI2|chr7|+	0.249035	9	2.36165e-19
Colon Transverse	NM_001033520.1|WIPI2|chr7|+	0.249938	6	1.98843e-19
Colon Transverse	NM_001033521.2|CSTF1|chr20|+	0.0682871	5	7.819e-06
Colon Transverse	NM_001034025.2|ERP29|chr12|+	0.0508823	8	0.000122553
Colon Transverse	NM_001035005.4|C18orf32|chr18|-	0.0255708	12	0.00682765
Colon Transverse	NM_001035513.2|SDHC|chr1|+	0.0218383	13	0.0125058
Colon Transverse	NM_001037161.2|ACOT1|chr14|+	0.295149	17	2.77238e-23
Colon Transverse	NM_001037164.3|ARL4A|chr7|+	0.319189	11	1.96665e-25
Colon Transverse	NM_001037334.2|USP14|chr18|+	0.326315	74	4.3895e-26
Colon Transverse	NM_001037501.4|NBPF8|chr1|+	0.0391199	8	0.000786239
Colon Transverse	NM_001038707.2|CDC42SE1|chr1|-	0.019789	4	0.0174904
Colon Transverse	NM_001039083.5|ARL17B|chr17|-	0.23743	12	2.11709e-18
Colon Transverse	NM_001039141.3|TRIOBP|chr22|+	0.0183886	4	0.0220334
Colon Transverse	NM_001039348.3|EFEMP1|chr2|-	0.0531835	13	8.52223e-05
Colon Transverse	NM_001039490.2|CD151|chr11|+	0.134762	21	1.60807e-10
Colon Transverse	NM_001039577.5|CCNL2|chr1|-	0.0387267	26	0.000836768
Colon Transverse	NM_001039693.3|TYW5|chr2|-	0.0228075	18	0.0106801
Colon Transverse	NM_001040108.2|MLH3|chr14|-	0.463981	28	3.30878e-40
Colon Transverse	NM_001040217.3|MINDY1|chr1|-	0.0555758	29	5.84116e-05
Colon Transverse	NM_001040427.2|HAGH|chr16|-	0.0237516	25	0.00916276
Colon Transverse	NM_001040653.4|ZXDC|chr3|-	0.016997	52	0.0277595
Colon Transverse	NM_001040667.3|HSF4|chr16|+	0.0338276	16	0.00182101
Colon Transverse	NM_001042462.2|TRAPPC5|chr19|+	0.0182724	54	0.022461
Colon Transverse	NM_001042465.3|PSAP|chr10|-	0.119681	25	1.96177e-09
Colon Transverse	NM_001042483.2|NUPR1|chr16|-	0.0155023	14	0.0356508
Colon Transverse	NM_001042529.3|COASY|chr17|+	0.0194239	28	0.0185731
Colon Transverse	NM_001042545.2|LTBP4|chr19|+	0.179	15	8.35708e-14
Colon Transverse	NM_001042549.2|NSL1|chr1|-	0.0197211	39	0.0176867
Colon Transverse	NM_001042572.3|CHD2|chr15|+	0.0438275	62	0.000373385
Colon Transverse	NM_001042574.3|CRTC3|chr15|+	0.0265031	10	0.00587524
Colon Transverse	NM_001042589.3|TMEM8B|chr9|+	0.0153907	19	0.0363271
Colon Transverse	NM_001042697.2|ZSWIM7|chr17|-	0.529087	42	3.41671e-48
Colon Transverse	NM_001042698.2|ZSWIM7|chr17|-	0.519742	37	5.55893e-47
Colon Transverse	NM_001042717.3|GTPBP10|chr7|+	0.0260343	39	0.00633605
Colon Transverse	NM_001044723.2|CSNK1G3|chr5|+	0.0328063	18	0.0021425
Colon Transverse	NM_001077397.1|IRF2BP2|chr1|-	0.0287502	11	0.00409541
Colon Transverse	NM_001077624.2|ZNF846|chr19|-	0.102289	50	3.36571e-08
Colon Transverse	NM_001079514.3|UBN1|chr16|+	0.016051	11	0.0325136
Colon Transverse	NM_001079519.1|FAM177A1|chr14|+	0.117292	58	2.90652e-09
Colon Transverse	NM_001079559.3|HNRNPUL2|chr11|-	0.0412134	18	0.000564481
Colon Transverse	NM_001079846.1|CREBBP|chr16|-	0.080439	12	1.13142e-06
Colon Transverse	NM_001080432.3|FTO|chr16|+	0.0890138	13	2.86716e-07
Colon Transverse	NM_001080480.3|MBOAT1|chr6|-	0.144235	17	3.27859e-11
Colon Transverse	NM_001080514.3|SCX|chr8|+	0.0328706	24	0.00212065
Colon Transverse	NM_001080543.2|CACTIN|chr19|-	0.0534217	24	8.2076e-05
Colon Transverse	NM_001080825.2|TMEM120B|chr12|+	0.0729012	8	3.75863e-06
Colon Transverse	NM_001081442.3|LILRB5|chr19|-	0.0470236	22	0.000225371
Colon Transverse	NM_001083614.2|EARS2|chr16|-	0.0472297	17	0.000218155
Colon Transverse	NM_001083625.3|ANKRD12|chr18|+	0.486988	33	6.5071e-43
Colon Transverse	NM_001083946.2|NDUFAF7|chr2|+	0.0264854	37	0.00589204
Colon Transverse	NM_001098175.2|ENTPD1|chr10|+	0.0138905	24	0.0468268
Colon Transverse	NM_001098209.2|CTNNB1|chr3|+	0.0917232	23	1.85496e-07
Colon Transverse	NM_001098210.2|CTNNB1|chr3|+	0.160211	11	2.16655e-12
Colon Transverse	NM_001098398.2|COPA|chr1|-	0.0150051	18	0.0387661
Colon Transverse	NM_001098523.2|HTATIP2|chr11|+	0.0142904	13	0.0437503
Colon Transverse	NM_001098531.4|RAPGEF3|chr12|-	0.17843	32	9.23382e-14
Colon Transverse	NM_001098532.2|RAPGEF3|chr12|-	0.194189	38	5.72015e-15
Colon Transverse	NM_001098579.3|IRAG1|chr11|-	0.0288127	55	0.00405459
Colon Transverse	NM_001099645.2|RPL22L1|chr3|-	0.558133	24	4.07181e-52
Colon Transverse	NM_001099668.2|HIGD1A|chr3|-	0.0149071	66	0.0394133
Colon Transverse	NM_001099693.2|RPL31|chr2|+	0.0170132	7	0.0276847
Colon Transverse	NM_001100389.2|TMEM192|chr4|-	0.0341529	16	0.00172919
Colon Transverse	NM_001100409.3|SENP6|chr6|+	0.0258904	14	0.00648473
Colon Transverse	NM_001100590.2|KIAA0232|chr4|+	0.0272701	66	0.00519335
Colon Transverse	NM_001103146.3|GIGYF2|chr2|+	0.0735713	27	3.37884e-06
Colon Transverse	NM_001103148.2|GIGYF2|chr2|+	0.0722885	23	4.14302e-06
Colon Transverse	NM_001104587.2|SLFN11|chr17|-	0.078543	25	1.53106e-06
Colon Transverse	NM_001104595.2|FAM118A|chr22|+	0.354061	25	1.09762e-28
Colon Transverse	NM_001105207.3|LAMA4|chr6|-	0.0281778	27	0.00448905
Colon Transverse	NM_001105237.2|CORO1C|chr12|-	0.0155535	42	0.0353454
Colon Transverse	NM_001110.4|ADAM10|chr15|-	0.0731739	14	3.5992e-06
Colon Transverse	NM_001112732.3|MCF2L|chr13|+	0.0736616	27	3.33068e-06
Colon Transverse	NM_001113205.2|TSTD1|chr1|-	0.0190967	28	0.0196018
Colon Transverse	NM_001113738.2|ARL17A|chr17|-	0.222806	15	3.2095e-17
Colon Transverse	NM_001114107.5|PDLIM3|chr4|-	0.0745345	35	2.89899e-06
Colon Transverse	NM_001114173.3|CTSC|chr11|-	0.0142247	16	0.0442411
Colon Transverse	NM_001114403.3|UPK3BL1|chr7|-	0.0307398	15	0.00297893
Colon Transverse	NM_001123355.2|PPP6C|chr9|-	0.218922	32	6.55363e-17
Colon Transverse	NM_001124767.2|SMIM4|chr3|+	0.0415126	65	0.000538389
Colon Transverse	NM_001126051.1|HDGF|chr1|-	0.0385113	12	0.00086581
Colon Transverse	NM_001127211.3|SHTN1|chr10|-	0.0148353	42	0.0398941
Colon Transverse	NM_001127213.2|LY6E|chr8|+	0.0148563	34	0.0397529
Colon Transverse	NM_001127223.1|CD59|chr11|-	0.302155	26	6.66808e-24
Colon Transverse	NM_001127393.2|ATP5MJ|chr14|-	0.141891	22	4.86558e-11
Colon Transverse	NM_001127.4|AP1B1|chr22|-	0.020779	8	0.0148689
Colon Transverse	NM_001128211.2|NUDCD1|chr8|-	0.060083	30	2.86563e-05
Colon Transverse	NM_001128309.3|TSPAN14|chr10|+	0.151235	57	1.00257e-11
Colon Transverse	NM_001128591.2|PSMG4|chr6|+	0.0520253	15	0.00010232
Colon Transverse	NM_001128914.2|PCBP2|chr12|+	0.100886	2	4.2257e-08
Colon Transverse	NM_001128933.3|SYNPO2|chr4|+	0.124074	27	9.50114e-10
Colon Transverse	NM_001130012.3|SLC9A3R2|chr16|+	0.472837	48	3.10348e-41
Colon Transverse	NM_001130050.2|DOCK9|chr13|-	0.037856	19	0.000960571
Colon Transverse	NM_001130079.3|MOV10|chr1|+	0.0281178	4	0.00453245
Colon Transverse	NM_001130674.3|CALU|chr7|+	0.177521	44	1.08251e-13
Colon Transverse	NM_001130913.2|ZNF720|chr16|+	0.166489	90	7.35574e-13
Colon Transverse	NM_001131063.2|SAP30L|chr5|+	0.279625	54	6.20956e-22
Colon Transverse	NM_001134232.2|TMEM106B|chr7|+	0.277278	11	9.87929e-22
Colon Transverse	NM_001134831.2|AHI1|chr6|-	0.0172662	15	0.0265426
Colon Transverse	NM_001135036.2|TVP23C|chr17|-	0.100015	13	4.86541e-08
Colon Transverse	NM_001135047.2|JDP2|chr14|+	0.065293	31	1.25664e-05
Colon Transverse	NM_001135255.2|RBBP4|chr1|+	0.0148028	32	0.040114
Colon Transverse	NM_001135570.3|C12orf73|chr12|-	0.0854208	68	5.1013e-07
Colon Transverse	NM_001135669.2|XPR1|chr1|+	0.0668427	28	9.83087e-06
Colon Transverse	NM_001135670.3|MSRA|chr8|+	0.0159022	17	0.033335
Colon Transverse	NM_001135702.2|YWHAZ|chr8|-	0.021132	8	0.0140346
Colon Transverse	NM_001135750.2|PSMG4|chr6|+	0.133513	44	1.98066e-10
Colon Transverse	NM_001135769.3|PVR|chr19|+	0.0627951	11	1.86611e-05
Colon Transverse	NM_001135911.1|PIK3IP1|chr22|-	0.0138939	2	0.0468003
Colon Transverse	NM_001136004.3|MICAL3|chr22|-	0.0314346	35	0.00266618
Colon Transverse	NM_001136010.2|FXYD3|chr19|+	0.0339396	38	0.00178886
Colon Transverse	NM_001136115.3|FBXO28|chr1|+	0.162256	44	1.52504e-12
Colon Transverse	NM_001136140.2|CMPK1|chr1|+	0.330752	30	1.71183e-26
Colon Transverse	NM_001136197.1|FZR1|chr19|+	0.015143	15	0.0378745
Colon Transverse	NM_001136203.2|CCDC124|chr19|+	0.0180409	10	0.0233386
Colon Transverse	NM_001136262.2|ATXN7L3B|chr12|+	0.0276859	25	0.00485778
Colon Transverse	NM_001136497.3|BTF3L4|chr1|+	0.164865	18	9.73421e-13
Colon Transverse	NM_001136498.2|CISD3|chr17|+	0.024921	22	0.00758285
Colon Transverse	NM_001136541.2|APOL1|chr22|+	0.0380221	4	0.000935607
Colon Transverse	NM_001137553.2|LRRFIP1|chr2|+	0.0302778	21	0.00320719
Colon Transverse	NM_001142298.2|SQSTM1|chr5|+	0.0610916	28	2.44323e-05
Colon Transverse	NM_001142355.1|NIF3L1|chr2|+	0.0137017	34	0.0483576
Colon Transverse	NM_001142393.2|NEDD9|chr6|-	0.175012	50	1.67723e-13
Colon Transverse	NM_001142415.2|AIMP1|chr4|+	0.299569	44	1.13002e-23
Colon Transverse	NM_001142550.2|WDR47|chr1|-	0.0481428	27	0.000188866
Colon Transverse	NM_001142648.2|SAR1A|chr10|-	0.137012	16	1.10372e-10
Colon Transverse	NM_001142726.2|C1orf122|chr1|+	0.0310479	93	0.00283591
Colon Transverse	NM_001142784.3|IL11RA|chr9|+	0.0288667	28	0.00401967
Colon Transverse	NM_001143760.1|EIF5A|chr17|+	0.31013	27	1.29466e-24
Colon Transverse	NM_001143775.2|CTDNEP1|chr17|-	0.0268407	22	0.00556457
Colon Transverse	NM_001143937.2|PSMA1|chr11|-	0.0174922	15	0.0255636
Colon Transverse	NM_001143944.1|LEMD2|chr6|-	0.0227236	13	0.0108269
Colon Transverse	NM_001143985.1|BANF1|chr11|+	0.0160792	12	0.0323604
Colon Transverse	NM_001144000.4|AGAP5|chr10|-	0.0143891	6	0.0430242
Colon Transverse	NM_001144888.2|BAIAP2|chr17|+	0.0390985	31	0.000788911
Colon Transverse	NM_001144925.2|MX1|chr21|+	0.0161621	45	0.0319138
Colon Transverse	NM_001145023.2|SCRN2|chr17|-	0.147658	21	1.83856e-11
Colon Transverse	NM_001145152.2|VPS37A|chr8|+	0.0543517	26	7.08674e-05
Colon Transverse	NM_001145258.2|IRAK4|chr12|+	0.0374661	20	0.00102181
Colon Transverse	NM_001145266.1|SLC35C1|chr11|+	0.0499888	14	0.000141118
Colon Transverse	NM_001145340.3|MDM2|chr12|+	0.0652117	43	1.27294e-05
Colon Transverse	NM_001145391.2|OXSM|chr3|+	0.0273841	15	0.00509911
Colon Transverse	NM_001145396.2|ALDH16A1|chr19|+	0.290266	14	7.42368e-23
Colon Transverse	NM_001145440.3|TYW1B|chr7|-	0.199625	13	2.16618e-15
Colon Transverse	NM_001145450.3|MORN2|chr2|+	0.0203671	33	0.0159068
Colon Transverse	NM_001145667.2|GLG1|chr16|-	0.124679	50	8.59719e-10
Colon Transverse	NM_001145721.1|HOMER3|chr19|-	0.0335296	31	0.00190944
Colon Transverse	NM_001145722.2|HOMER3|chr19|-	0.0474723	31	0.000209955
Colon Transverse	NM_001145724.1|HOMER3|chr19|-	0.0475864	30	0.000206208
Colon Transverse	NM_001145783.2|BORCS8|chr19|-	0.0320724	15	0.00240828
Colon Transverse	NM_001145784.2|BORCS8|chr19|-	0.0443015	10	0.000346438
Colon Transverse	NM_001146094.2|FAN1|chr15|+	0.0296973	21	0.00351917
Colon Transverse	NM_001146095.1|FAN1|chr15|+	0.0342115	25	0.00171314
Colon Transverse	NM_001146106.3|PARP9|chr3|-	0.137303	57	1.05109e-10
Colon Transverse	NM_001159727.2|PLBD2|chr12|+	0.0178727	16	0.0239988
Colon Transverse	NM_001159936.1|EBNA1BP2|chr1|-	0.0646907	40	1.38241e-05
Colon Transverse	NM_001159969.2|EPS15|chr1|-	0.0427848	24	0.000440284
Colon Transverse	NM_001160243.2|RPAIN|chr17|+	0.0154246	61	0.0361202
Colon Transverse	NM_001160246.2|RPAIN|chr17|+	0.0342991	10	0.00168945
Colon Transverse	NM_001160408.2|TULP3|chr12|+	0.0296664	36	0.00353658
Colon Transverse	NM_001161344.1|CHFR|chr12|-	0.073866	16	3.22418e-06
Colon Transverse	NM_001161346.2|CHFR|chr12|-	0.0166682	4	0.0293243
Colon Transverse	NM_001161819.3|MYO1B|chr2|+	0.0493899	46	0.000155112
Colon Transverse	NM_001163377.2|QPCTL|chr19|+	0.0168381	30	0.0285045
Colon Transverse	NM_001164234.2|DDHD2|chr8|+	0.0197291	37	0.0176637
Colon Transverse	NM_001164373.2|GPN3|chr12|-	0.0231591	8	0.0100873
Colon Transverse	NM_001164496.2|CFAP44|chr3|-	0.109041	20	1.12217e-08
Colon Transverse	NM_001164638.3|ENDOV|chr17|+	0.0215133	18	0.0131869
Colon Transverse	NM_001164759.1|PRKAR1B|chr7|-	0.0154773	14	0.0358012
Colon Transverse	NM_001164824.2|SMIM12|chr1|-	0.0703728	10	5.61621e-06
Colon Transverse	NM_001164841.3|LYRM4|chr6|-	0.146733	19	2.1502e-11
Colon Transverse	NM_001165937.2|STARD3|chr17|+	0.0527978	8	9.0573e-05
Colon Transverse	NM_001166006.2|EPB41|chr1|+	0.0391924	76	0.00077727
Colon Transverse	NM_001166118.3|NT5C3A|chr7|-	0.0170729	39	0.0274108
Colon Transverse	NM_001166269.2|HAUS4|chr14|-	0.0203299	10	0.0160042
Colon Transverse	NM_001167607.3|GM2A|chr5|+	0.183719	28	3.65063e-14
Colon Transverse	NM_001167830.2|TMED5|chr1|-	0.0831954	38	7.28379e-07
Colon Transverse	NM_001167867.2|DMAC2|chr19|-	0.0156456	15	0.0348023
Colon Transverse	NM_001168222.2|TBC1D17|chr19|+	0.0269901	26	0.00543248
Colon Transverse	NM_001168342.2|TTC39B|chr9|-	0.0199512	6	0.0170307
Colon Transverse	NM_001168724.2|TMEM135|chr11|+	0.042283	14	0.000476632
Colon Transverse	NM_001170796.1|ZFAND1|chr8|-	0.0879607	54	3.39514e-07
Colon Transverse	NM_001171905.2|NUDT16|chr3|+	0.0683955	39	7.68571e-06
Colon Transverse	NM_001171946.2|SUN1|chr7|+	0.0418953	23	0.000506766
Colon Transverse	NM_001171967.2|RBFA|chr18|+	0.354993	54	8.93796e-29
Colon Transverse	NM_001172415.2|BAG1|chr9|-	0.108502	49	1.22537e-08
Colon Transverse	NM_001172705.1|EIF4G2|chr11|-	0.0174102	13	0.0259145
Colon Transverse	NM_001172712.1|SP3|chr2|-	0.0393117	17	0.000762721
Colon Transverse	NM_001173452.2|TFCP2|chr12|-	0.179302	30	7.92652e-14
Colon Transverse	NM_001174097.3|LDHB|chr12|-	0.0244829	38	0.00813943
Colon Transverse	NM_001178009.3|CBS|chr21|-	0.0185806	24	0.0213447
Colon Transverse	NM_001178040.2|STX3|chr11|+	0.0658242	30	1.15524e-05
Colon Transverse	NM_001178079.2|STAT6|chr12|-	0.574209	18	2.11972e-54
Colon Transverse	NM_001184740.2|CTTN|chr11|+	0.0250255	6	0.00745592
Colon Transverse	NM_001185092.2|NIT1|chr1|+	0.0164901	23	0.0302099
Colon Transverse	NM_001190265.2|C1D|chr2|-	0.0277006	26	0.00484635
Colon Transverse	NM_001190316.2|IP6K2|chr3|-	0.029449	8	0.0036618
Colon Transverse	NM_001190317.2|IP6K2|chr3|-	0.0300212	8	0.00334145
Colon Transverse	NM_001190440.1|NCOR1|chr17|-	0.0187235	18	0.0208467
Colon Transverse	NM_001190707.2|ALS2CL|chr3|-	0.0270975	30	0.00533946
Colon Transverse	NM_001190987.3|SRSF11|chr1|+	0.0368176	77	0.00113249
Colon Transverse	NM_001191003.2|GSTO1|chr10|+	0.0201279	17	0.0165435
Colon Transverse	NM_001191006.3|SRSF10|chr1|-	0.128132	15	4.85098e-10
Colon Transverse	NM_001193528.2|SCRN3|chr2|+	0.0423242	22	0.000473535
Colon Transverse	NM_001193572.2|CSRP1|chr1|-	0.029991	3	0.00335765
Colon Transverse	NM_001193617.2|SCP2|chr1|+	0.0454159	81	0.000290516
Colon Transverse	NM_001193637.1|DHRS4L2|chr14|+	0.0208003	14	0.0148171
Colon Transverse	NM_001194999.2|MR1|chr1|+	0.0966367	14	8.40213e-08
Colon Transverse	NM_001195308.2|CGGBP1|chr3|-	0.0150442	14	0.0385113
Colon Transverse	NM_001195677.2|VAPB|chr20|+	0.447307	49	2.57009e-38
Colon Transverse	NM_001195798.2|LDLR|chr19|+	0.0719349	20	4.38243e-06
Colon Transverse	NM_001197080.2|IFRD1|chr7|+	0.0940232	8	1.28084e-07
Colon Transverse	NM_001197129.2|SYS1|chr20|+	0.31257	38	7.81087e-25
Colon Transverse	NM_001197319.3|CLEC2D|chr12|+	0.139086	21	7.79523e-11
Colon Transverse	NM_001197323.1|HIRIP3|chr16|-	0.021086	8	0.0141404
Colon Transverse	NM_001198588.2|JMJD7-PLA2G4B|chr15|+	0.0232559	28	0.00992986
Colon Transverse	NM_001198844.2|RBM4|chr11|+	0.0370247	28	0.00109591
Colon Transverse	NM_001198995.1|NADK|chr1|-	0.0507659	41	0.000124827
Colon Transverse	NM_001199054.2|CDIP1|chr16|-	0.0354688	24	0.00140287
Colon Transverse	NM_001199240.1|GPANK1|chr6|-	0.153017	71	7.40398e-12
Colon Transverse	NM_001199292.2|HSD17B4|chr5|+	0.0306387	22	0.00302744
Colon Transverse	NM_001199328.3|FPGT|chr1|+	0.111306	18	7.75284e-09
Colon Transverse	NM_001199329.3|FPGT|chr1|+	0.10949	17	1.04295e-08
Colon Transverse	NM_001199455.1|BRD2|chr6|+	0.0869334	35	4.00328e-07
Colon Transverse	NM_001199745.2|ARL2|chr11|+	0.0175444	1	0.025343
Colon Transverse	NM_001199786.1|FKBP1A|chr20|-	0.0369504	3	0.00110889
Colon Transverse	NM_001199822.2|MDP1|chr14|-	0.0244379	27	0.00819892
Colon Transverse	NM_001199851.1|DAP3|chr1|+	0.0531628	18	8.55013e-05
Colon Transverse	NM_001199864.3|BCL2L2-PABPN1|chr14|+	0.0173008	18	0.0263902
Colon Transverse	NM_001199868.2|GLRX3|chr10|+	0.0328463	10	0.00212889
Colon Transverse	NM_001199900.2|PDK2|chr17|+	0.157818	15	3.2639e-12
Colon Transverse	NM_001199919.2|PGM3|chr6|-	0.0181577	12	0.0228915
Colon Transverse	NM_001199984.2|NDUFS1|chr2|-	0.311974	55	8.83929e-25
Colon Transverse	NM_001201377.2|ALDH7A1|chr5|-	0.243511	45	6.73478e-19
Colon Transverse	NM_001201965.2|ASB3|chr2|-	0.0289666	23	0.00395584
Colon Transverse	NM_001202515.1|CFLAR|chr2|+	0.0416703	32	0.000525125
Colon Transverse	NM_001202517.3|CFLAR|chr2|+	0.0140261	19	0.045759
Colon Transverse	NM_001202523.3|DDR1|chr6|+	0.0500772	23	0.000139164
Colon Transverse	NM_001204064.2|CHURC1|chr14|+	0.526705	45	6.99368e-48
Colon Transverse	NM_001204142.2|MBD1|chr18|-	0.0259616	7	0.00641073
Colon Transverse	NM_001204196.2|SRP19|chr5|+	0.0280303	12	0.00459654
Colon Transverse	NM_001204408.2|SEC14L1|chr17|+	0.0342967	61	0.00169008
Colon Transverse	NM_001204453.1|PSMC2|chr7|+	0.0425244	5	0.000458784
Colon Transverse	NM_001206559.2|POLR1D|chr13|+	0.0331795	28	0.00201887
Colon Transverse	NM_001206710.2|PRKAG1|chr12|-	0.0512284	4	0.000116038
Colon Transverse	NM_001207012.1|PGF|chr14|-	0.0234225	4	0.009665
Colon Transverse	NM_001207034.1|RNF40|chr16|+	0.0269776	3	0.0054434
Colon Transverse	NM_001235.5|SERPINH1|chr11|+	0.166841	31	6.92142e-13
Colon Transverse	NM_001242375.1|ANAPC13|chr3|-	0.0256231	62	0.00677035
Colon Transverse	NM_001242481.2|EIF1AD|chr11|-	0.0170343	28	0.0275873
Colon Transverse	NM_001242644.1|RAB2A|chr8|+	0.0151424	20	0.0378788
Colon Transverse	NM_001242854.3|ARFIP2|chr11|-	0.0145997	8	0.041516
Colon Transverse	NM_001242956.1|SEPTIN7|chr7|+	0.0533743	31	8.26934e-05
Colon Transverse	NM_001243131.1|RPL13|chr16|+	0.237828	14	1.96469e-18
Colon Transverse	NM_001243246.2|P3H1|chr1|-	0.0235675	15	0.00944041
Colon Transverse	NM_001243249.2|NPRL3|chr16|-	0.120079	16	1.83728e-09
Colon Transverse	NM_001243281.2|ALCAM|chr3|+	0.0220457	41	0.0120901
Colon Transverse	NM_001243372.2|CLCN3|chr4|+	0.130754	32	3.13683e-10
Colon Transverse	NM_001243565.2|DHDDS|chr1|+	0.0211924	4	0.0138967
Colon Transverse	NM_001243659.2|GLRX|chr5|-	0.048274	14	0.000184993
Colon Transverse	NM_001243719.2|RAB6A|chr11|-	0.0154184	5	0.0361577
Colon Transverse	NM_001243733.2|VEGFB|chr11|+	0.047627	10	0.000204889
Colon Transverse	NM_001243779.2|PRXL2A|chr10|+	0.258601	14	3.77937e-20
Colon Transverse	NM_001243799.1|TSC22D1|chr13|-	0.0430207	23	0.000424163
Colon Transverse	NM_001243961.2|HLA-DQB1|chr6|-	0.572675	45	3.53062e-54
Colon Transverse	NM_001244644.2|CHMP2B|chr3|+	0.0962885	36	8.88804e-08
Colon Transverse	NM_001244710.2|GFPT1|chr2|-	0.0955574	26	1.00012e-07
Colon Transverse	NM_001251825.2|SP1|chr12|+	0.0218581	4	0.0124655
Colon Transverse	NM_001251829.2|SPP1|chr4|+	0.0157872	6	0.0339846
Colon Transverse	NM_001252053.1|PCMT1|chr6|+	0.0306673	16	0.00301365
Colon Transverse	NM_001252385.2|TNIP1|chr5|-	0.0221036	40	0.0119765
Colon Transverse	NM_001253676.2|TBPL1|chr6|+	0.0165347	2	0.0299853
Colon Transverse	NM_001253792.2|ZNF444|chr19|+	0.0322776	32	0.00233078
Colon Transverse	NM_001253846.2|GMDS|chr6|-	0.0163852	24	0.0307441
Colon Transverse	NM_001253884.2|ALPK1|chr4|+	0.164498	14	1.0369e-12
Colon Transverse	NM_001254749.2|RGS5|chr1|-	0.0858799	28	4.73964e-07
Colon Transverse	NM_001256071.3|RNF213|chr17|+	0.361818	36	1.96507e-29
Colon Transverse	NM_001256135.2|CSE1L|chr20|+	0.0467611	60	0.000234909
Colon Transverse	NM_001256295.2|ETS2|chr21|+	0.0496686	6	0.000148434
Colon Transverse	NM_001256355.1|UBE2L3|chr22|+	0.270788	32	3.54136e-21
Colon Transverse	NM_001256415.2|RAB18|chr10|+	0.0393575	10	0.000757204
Colon Transverse	NM_001256428.2|PDLIM5|chr4|+	0.031481	19	0.00264651
Colon Transverse	NM_001256441.2|C19orf47|chr19|-	0.0367796	20	0.00113934
Colon Transverse	NM_001256617.2|TUBGCP2|chr10|-	0.0490125	34	0.000164635
Colon Transverse	NM_001256679.2|PRORP|chr14|+	0.0177471	15	0.024504
Colon Transverse	NM_001256765.1|IL15RA|chr10|-	0.0247859	30	0.00775021
Colon Transverse	NM_001256825.2|ZNF195|chr11|-	0.0212399	11	0.0137892
Colon Transverse	NM_001256891.2|SRI|chr7|-	0.0157633	11	0.0341215
Colon Transverse	NM_001257138.3|ITCH|chr20|+	0.0180051	17	0.0234778
Colon Transverse	NM_001257180.2|SLC20A2|chr8|-	0.0146304	12	0.0413008
Colon Transverse	NM_001257190.3|POM121|chr7|+	0.0394299	12	0.000748573
Colon Transverse	NM_001257994.2|TRMT2A|chr22|-	0.0733743	20	3.48638e-06
Colon Transverse	NM_001258243.3|TMEM218|chr11|-	0.0543247	18	7.11703e-05
Colon Transverse	NM_001258332.2|GALT|chr9|+	0.0445597	17	0.000332591
Colon Transverse	NM_001258353.2|EFTUD2|chr17|-	0.0464119	35	0.000248226
Colon Transverse	NM_001258372.2|SPATA20|chr17|+	0.0466187	51	0.000240254
Colon Transverse	NM_001258374.3|EPS15L1|chr19|-	0.0167621	29	0.0288684
Colon Transverse	NM_001258384.3|IDH3B|chr20|-	0.0649276	54	1.3315e-05
Colon Transverse	NM_001258455.1|TNIP1|chr5|-	0.0252523	43	0.00718781
Colon Transverse	NM_001261395.2|CALCOCO2|chr17|+	0.105803	19	1.9019e-08
Colon Transverse	NM_001261400.3|PSMD9|chr12|+	0.154719	50	5.54076e-12
Colon Transverse	NM_001261409.1|BCAR3|chr1|-	0.0370655	81	0.00108883
Colon Transverse	NM_001261410.2|BCAR3|chr1|-	0.0231766	78	0.0100587
Colon Transverse	NM_001261.4|CDK9|chr9|+	0.137978	11	9.38779e-11
Colon Transverse	NM_001265595.2|PFDN6|chr6|+	0.0155296	1	0.035488
Colon Transverse	NM_001265596.1|PFDN6|chr6|+	0.0155296	1	0.035488
Colon Transverse	NM_001265600.3|ZNF211|chr19|+	0.253884	64	9.35544e-20
Colon Transverse	NM_001267061.2|SNX17|chr2|+	0.0971043	23	7.79094e-08
Colon Transverse	NM_001267536.3|GOLGA6L4|chr15|+	0.0454519	13	0.000288869
Colon Transverse	NM_001267584.2|UBOX5|chr20|-	0.0633197	5	1.71745e-05
Colon Transverse	NM_001270439.2|ARPC5|chr1|-	0.269826	48	4.2749e-21
Colon Transverse	NM_001270491.2|RPL13A|chr19|+	0.0481583	9	0.000188404
Colon Transverse	NM_001270529.2|RNF111|chr15|+	0.0298986	11	0.00340764
Colon Transverse	NM_001270699.1|ARHGAP12|chr10|-	0.135186	12	1.49799e-10
Colon Transverse	NM_001270782.2|TFAM|chr10|+	0.0255905	4	0.00680599
Colon Transverse	NM_001270876.3|MEAF6|chr1|-	0.0435031	19	0.000393027
Colon Transverse	NM_001270952.2|UCHL3|chr13|+	0.145236	21	2.76908e-11
Colon Transverse	NM_001271610.2|STX10|chr19|-	0.0207586	15	0.0149187
Colon Transverse	NM_001271684.2|SLC35A3|chr1|+	0.0546356	53	6.77614e-05
Colon Transverse	NM_001271712.2|SLC2A8|chr9|+	0.122035	39	1.33076e-09
Colon Transverse	NM_001271742.2|CSNK1A1|chr5|-	0.0203286	28	0.0160078
Colon Transverse	NM_001271788.2|DYNC1I2|chr2|+	0.581265	43	1.98036e-55
Colon Transverse	NM_001271790.2|DYNC1I2|chr2|+	0.582876	42	1.14623e-55
Colon Transverse	NM_001271811.2|MED21|chr12|+	0.0220755	18	0.0120314
Colon Transverse	NM_001271834.2|RSRC1|chr3|+	0.0629839	9	1.81119e-05
Colon Transverse	NM_001271886.2|AAGAB|chr15|-	0.0394715	40	0.000743668
Colon Transverse	NM_001271896.2|TARS2|chr1|+	0.117149	39	2.97545e-09
Colon Transverse	NM_001271904.1|GSKIP|chr14|+	0.0155564	68	0.035328
Colon Transverse	NM_001271906.2|GSKIP|chr14|+	0.0143307	75	0.0434519
Colon Transverse	NM_001271951.2|TPGS2|chr18|-	0.0173011	26	0.0263891
Colon Transverse	NM_001276310.2|STMN3|chr20|-	0.0551531	51	6.24441e-05
Colon Transverse	NM_001276373.2|USF1|chr1|-	0.0152834	10	0.0369894
Colon Transverse	NM_001277200.2|CNIH4|chr1|+	0.0248073	34	0.00772348
Colon Transverse	NM_001277325.2|NPIPA5|chr16|-	0.368603	34	4.29164e-30
Colon Transverse	NM_001278199.1|SNX2|chr5|+	0.0685998	36	7.44073e-06
Colon Transverse	NM_001278263.1|CARHSP1|chr16|-	0.0288526	42	0.00402879
Colon Transverse	NM_001278265.2|CARHSP1|chr16|-	0.0337296	51	0.00184962
Colon Transverse	NM_001278471.2|MON2|chr12|+	0.0249506	13	0.00754673
Colon Transverse	NM_001278504.2|STT3A|chr11|+	0.0409079	36	0.000592434
Colon Transverse	NM_001278539.2|RCHY1|chr4|-	0.346465	47	5.80176e-28
Colon Transverse	NM_001278594.2|ALDH6A1|chr14|-	0.0782919	41	1.59361e-06
Colon Transverse	NM_001278639.2|RANBP1|chr22|+	0.0453244	22	0.000294745
Colon Transverse	NM_001278640.2|RANBP1|chr22|+	0.0378213	20	0.000965864
Colon Transverse	NM_001278716.2|FBXL4|chr6|-	0.0202719	28	0.0161572
Colon Transverse	NM_001278942.2|SURF6|chr9|-	0.382143	113	1.96225e-31
Colon Transverse	NM_001281460.2|SLC35C2|chr20|-	0.0503192	9	0.000133947
Colon Transverse	NM_001281532.3|PSENEN|chr19|+	0.111852	44	7.08977e-09
Colon Transverse	NM_001281723.3|BTD|chr3|+	0.10396	19	2.56618e-08
Colon Transverse	NM_001281726.2|BTD|chr3|+	0.0888526	20	2.94233e-07
Colon Transverse	NM_001281737.2|ETFDH|chr4|+	0.17856	8	9.02551e-14
Colon Transverse	NM_001282149.2|ABR|chr17|-	0.042065	56	0.000493347
Colon Transverse	NM_001282150.2|VPS29|chr12|-	0.125893	8	7.03131e-10
Colon Transverse	NM_001282162.2|CAPZB|chr1|-	0.0560757	17	5.39775e-05
Colon Transverse	NM_001282293.2|ABCB8|chr7|+	0.0857984	32	4.80192e-07
Colon Transverse	NM_001282352.2|ADAMTS10|chr19|-	0.0361831	35	0.00125245
Colon Transverse	NM_001282380.2|ARPIN|chr15|-	0.0480174	11	0.000192642
Colon Transverse	NM_001282385.2|CSNK2B|chr6|+	0.0190888	16	0.0196272
Colon Transverse	NM_001282413.1|PPP1R7|chr2|+	0.122382	23	1.25666e-09
Colon Transverse	NM_001282437.2|BLOC1S2|chr10|-	0.173901	34	2.03514e-13
Colon Transverse	NM_001282439.2|BLOC1S2|chr10|-	0.173901	34	2.03514e-13
Colon Transverse	NM_001282506.2|MUC20|chr3|+	0.0153853	16	0.0363601
Colon Transverse	NM_001282532.2|ADNP|chr20|-	0.0824704	13	8.17888e-07
Colon Transverse	NM_001282570.2|ZCCHC17|chr1|+	0.0251712	11	0.00728249
Colon Transverse	NM_001282606.2|TMBIM4|chr12|-	0.657952	43	6.90493e-68
Colon Transverse	NM_001282652.2|STIP1|chr11|+	0.107807	60	1.37236e-08
Colon Transverse	NM_001282667.1|MICAL2|chr11|+	0.0135591	15	0.049549
Colon Transverse	NM_001282668.2|MICAL2|chr11|+	0.0270277	17	0.00539974
Colon Transverse	NM_001282681.3|GAPVD1|chr9|+	0.0314361	7	0.00266552
Colon Transverse	NM_001282714.2|FAM107A|chr3|-	0.026057	1	0.0063129
Colon Transverse	NM_001282719.2|LDAH|chr2|-	0.151872	25	8.99732e-12
Colon Transverse	NM_001282743.1|SPATS2L|chr2|+	0.177702	11	1.04869e-13
Colon Transverse	NM_001282969.1|C14orf93|chr14|-	0.0149664	4	0.0390203
Colon Transverse	NM_001283012.2|DEPTOR|chr8|+	0.107484	39	1.44655e-08
Colon Transverse	NM_001283179.3|TANGO2|chr22|+	0.0441978	35	0.000352162
Colon Transverse	NM_001284313.2|DBNL|chr7|+	0.161279	7	1.80362e-12
Colon Transverse	NM_001284420.1|LYSMD4|chr15|-	0.0198236	13	0.0173914
Colon Transverse	NM_001284498.2|SLC43A2|chr17|-	0.0659729	34	1.12836e-05
Colon Transverse	NM_001284499.1|SLC43A2|chr17|-	0.0538935	37	7.61842e-05
Colon Transverse	NM_001285450.2|PDXDC1|chr16|+	0.0304022	38	0.00314402
Colon Transverse	NM_001286048.2|RBM7|chr11|+	0.0500312	18	0.000140178
Colon Transverse	NM_001286056.2|CNN3|chr1|-	0.175528	18	1.53284e-13
Colon Transverse	NM_001286109.2|CLN3|chr16|-	0.256862	37	5.28298e-20
Colon Transverse	NM_001286110.2|CLN3|chr16|-	0.0218177	7	0.0125478
Colon Transverse	NM_001286117.3|CCDC90B|chr11|-	0.157121	14	3.67722e-12
Colon Transverse	NM_001286139.2|SLC36A4|chr11|-	0.112712	50	6.15952e-09
Colon Transverse	NM_001286191.2|C12orf43|chr12|-	0.107833	43	1.36646e-08
Colon Transverse	NM_001286194.1|SCAF8|chr6|+	0.031955	20	0.00245378
Colon Transverse	NM_001286198.2|C12orf43|chr12|-	0.106822	47	1.61126e-08
Colon Transverse	NM_001286199.2|SCAF8|chr6|+	0.0304767	36	0.00310683
Colon Transverse	NM_001286215.2|RITA1|chr12|+	0.0546146	9	6.79865e-05
Colon Transverse	NM_001286258.2|PKNOX1|chr21|+	0.0708039	9	5.2447e-06
Colon Transverse	NM_001286259.2|ADAT2|chr6|-	0.0175341	10	0.025386
Colon Transverse	NM_001286265.2|MRS2|chr6|+	0.101621	34	3.75064e-08
Colon Transverse	NM_001286372.2|VTA1|chr6|+	0.116298	21	3.42172e-09
Colon Transverse	NM_001286379.2|FAM120B|chr6|+	0.144279	29	3.25425e-11
Colon Transverse	NM_001286436.2|NME4|chr16|+	0.0978962	43	6.85512e-08
Colon Transverse	NM_001286459.2|N4BP2L1|chr13|-	0.0622639	23	2.02972e-05
Colon Transverse	NM_001286516.2|DNAJA3|chr16|+	0.0138332	11	0.0472861
Colon Transverse	NM_001286611.2|REPS1|chr6|-	0.0581259	18	3.9044e-05
Colon Transverse	NM_001286640.2|MON1B|chr16|+	0.0908969	17	2.11862e-07
Colon Transverse	NM_001286650.2|ADH1B|chr4|-	0.0182625	10	0.0224978
Colon Transverse	NM_001286699.2|RCL1|chr9|+	0.0504905	52	0.000130372
Colon Transverse	NM_001286708.2|ACSL1|chr4|-	0.0154158	8	0.0361737
Colon Transverse	NM_001286748.2|MRPS27|chr5|-	0.028881	6	0.00401048
Colon Transverse	NM_001286810.2|DCAF10|chr9|+	0.0168919	13	0.0282499
Colon Transverse	NM_001287045.2|SH3GLB2|chr9|-	0.0273246	28	0.00514809
Colon Transverse	NM_001287215.2|AMD1|chr6|+	0.0514842	18	0.000111445
Colon Transverse	NM_001287392.2|COMMD6|chr13|-	0.0308653	21	0.00291985
Colon Transverse	NM_001287501.2|IQCE|chr7|+	0.0518952	15	0.000104443
Colon Transverse	NM_001287502.2|IQCE|chr7|+	0.0260291	12	0.00634133
Colon Transverse	NM_001287525.2|IFT22|chr7|-	0.109842	70	9.84599e-09
Colon Transverse	NM_001287526.1|IFT22|chr7|-	0.0701566	99	5.81228e-06
Colon Transverse	NM_001287744.2|FDFT1|chr8|+	0.0156502	22	0.0347758
Colon Transverse	NM_001287747.1|FDFT1|chr8|+	0.0154385	8	0.0360356
Colon Transverse	NM_001287810.4|CYFIP1|chr15|-	0.025671	12	0.00671821
Colon Transverse	NM_001288655.2|DCAKD|chr17|-	0.0214904	30	0.0132362
Colon Transverse	NM_001288667.1|HCFC1R1|chr16|-	0.0450578	28	0.000307422
Colon Transverse	NM_001288963.3|TRIP10|chr19|+	0.0666196	7	1.01846e-05
Colon Transverse	NM_001288984.2|SDAD1|chr4|-	0.0325737	22	0.00222338
Colon Transverse	NM_001288989.2|PLCE1|chr10|+	0.0140386	16	0.0456618
Colon Transverse	NM_001289022.3|FAM177A1|chr14|+	0.114676	61	4.46474e-09
Colon Transverse	NM_001289111.2|RPF2|chr6|+	0.450537	14	1.11759e-38
Colon Transverse	NM_001289154.2|MICA|chr6|+	0.0515678	49	0.000109984
Colon Transverse	NM_001289156.2|MPI|chr15|+	0.0601275	10	2.84556e-05
Colon Transverse	NM_001289414.1|ANAPC11|chr17|+	0.0244477	13	0.00818597
Colon Transverse	NM_001289797.2|PCBD1|chr10|-	0.0177837	28	0.0243556
Colon Transverse	NM_001289905.2|IL17RA|chr22|+	0.019139	5	0.0194655
Colon Transverse	NM_001289933.2|ZASP|chr7|-	0.243305	22	7.00311e-19
Colon Transverse	NM_001289980.2|NUMBL|chr19|-	0.0653059	7	1.2541e-05
Colon Transverse	NM_001290043.2|TAP2|chr6|-	0.686914	62	2.4713e-73
Colon Transverse	NM_001290768.2|TBCK|chr4|-	0.0431166	26	0.000417782
Colon Transverse	NM_001291411.2|SON|chr21|+	0.032316	67	0.00231657
Colon Transverse	NM_001291430.2|BAX|chr19|+	0.0428831	2	0.00043349
Colon Transverse	NM_001291581.2|RABEP1|chr17|+	0.512407	36	4.78141e-46
Colon Transverse	NM_001291721.2|CYFIP2|chr5|+	0.111995	28	6.92603e-09
Colon Transverse	NM_001291858.2|IGF1R|chr15|+	0.0493264	58	0.000156674
Colon Transverse	NM_001291939.1|MTR|chr1|+	0.0225153	30	0.0112001
Colon Transverse	NM_001291977.2|SPARCL1|chr4|-	0.0453566	19	0.000293249
Colon Transverse	NM_001291979.2|NOP14|chr4|-	0.0209982	20	0.014345
Colon Transverse	NM_001292002.2|ZNF330|chr4|+	0.0296548	15	0.00354315
Colon Transverse	NM_001293213.2|TUBB|chr6|+	0.0845108	20	5.90139e-07
Colon Transverse	NM_001293214.2|TUBB|chr6|+	0.071383	13	4.78395e-06
Colon Transverse	NM_001293.3|CLNS1A|chr11|-	0.0856534	43	4.91473e-07
Colon Transverse	NM_001294332.2|SDHA|chr5|+	0.019526	20	0.0182635
Colon Transverse	NM_001297625.2|ZNF480|chr19|+	0.161617	16	1.70188e-12
Colon Transverse	NM_001297642.2|C1RL|chr12|-	0.0153283	20	0.0367105
Colon Transverse	NM_001297644.1|CWC27|chr5|+	0.0247699	54	0.00777037
Colon Transverse	NM_001297756.2|HELQ|chr4|-	0.0364677	13	0.00119714
Colon Transverse	NM_001297759.2|HELQ|chr4|-	0.293332	20	4.00251e-23
Colon Transverse	NM_001300.6|KLF6|chr10|-	0.0374981	18	0.00101664
Colon Transverse	NM_001300742.3|BORCS5|chr12|+	0.252597	28	1.19689e-19
Colon Transverse	NM_001300769.2|LYPLAL1|chr1|+	0.0705834	16	5.43159e-06
Colon Transverse	NM_001300832.3|FRMD8|chr11|+	0.0211664	26	0.0139559
Colon Transverse	NM_001300910.2|SYDE1|chr19|+	0.333914	41	8.71692e-27
Colon Transverse	NM_001300937.2|SRSF10|chr1|-	0.117304	18	2.9005e-09
Colon Transverse	NM_001300958.2|BSDC1|chr1|-	0.01584	13	0.0336846
Colon Transverse	NM_001301028.3|ABLIM3|chr5|+	0.0717602	8	4.50577e-06
Colon Transverse	NM_001301063.2|NDST1|chr5|+	0.0332394	23	0.0019997
Colon Transverse	NM_001301241.2|ARHGDIA|chr17|-	0.0277606	38	0.00479989
Colon Transverse	NM_001301668.3|AZIN1|chr8|-	0.0171227	7	0.027184
Colon Transverse	NM_001301849.2|SGSM3|chr22|+	0.173857	13	2.05084e-13
Colon Transverse	NM_001303048.1|MYL12A|chr18|+	0.0186617	41	0.0210606
Colon Transverse	NM_001303099.2|HIP1R|chr12|+	0.135224	10	1.4884e-10
Colon Transverse	NM_001303114.1|TUBA1C|chr12|+	0.0733004	35	3.52754e-06
Colon Transverse	NM_001303117.2|TUBA1C|chr12|+	0.0436003	34	0.000387032
Colon Transverse	NM_001303235.2|ISG20|chr15|+	0.168229	24	5.44565e-13
Colon Transverse	NM_001303451.2|KLHL36|chr16|+	0.115427	33	3.94767e-09
Colon Transverse	NM_001303471.3|TXNL4A|chr18|-	0.0679071	71	8.30456e-06
Colon Transverse	NM_001303507.2|PPP4C|chr16|+	0.0152665	11	0.0370946
Colon Transverse	NM_001303523.2|TOX4|chr14|+	0.23133	18	6.61912e-18
Colon Transverse	NM_001303533.2|RAPGEFL1|chr17|+	0.0160438	4	0.0325527
Colon Transverse	NM_001303628.2|MLEC|chr12|+	0.0202312	30	0.0162656
Colon Transverse	NM_001304349.2|PRKACA|chr19|-	0.0155774	7	0.0352037
Colon Transverse	NM_001304350.2|ZNF558|chr19|-	0.214684	23	1.42293e-16
Colon Transverse	NM_001304512.2|HSD17B7|chr1|+	0.038032	33	0.000934135
Colon Transverse	NM_001304513.2|HSD17B7|chr1|+	0.0200265	31	0.0168211
Colon Transverse	NM_001304792.2|SENP6|chr6|+	0.0135271	7	0.04982
Colon Transverse	NM_001304833.1|OGFOD2|chr12|+	0.0141134	23	0.0450852
Colon Transverse	NM_001304837.2|OGFOD2|chr12|+	0.0160923	19	0.0322893
Colon Transverse	NM_001305039.2|ZNF33B|chr10|-	0.028778	21	0.00407724
Colon Transverse	NM_001306077.2|ADI1|chr2|-	0.521446	76	3.35676e-47
Colon Transverse	NM_001306085.2|ATP9B|chr18|+	0.0236686	2	0.00928688
Colon Transverse	NM_001306093.1|ZADH2|chr18|-	0.143525	19	3.69534e-11
Colon Transverse	NM_001306153.1|CCT5|chr5|+	0.201014	73	1.6883e-15
Colon Transverse	NM_001306154.2|CCT5|chr5|+	0.186087	81	2.40515e-14
Colon Transverse	NM_001307929.2|EIF3M|chr11|+	0.06274	11	1.88245e-05
Colon Transverse	NM_001307943.2|TTC17|chr11|+	0.0214085	17	0.0134145
Colon Transverse	NM_001308076.1|ATL2|chr2|-	0.233199	12	4.67255e-18
Colon Transverse	NM_001308205.2|SSR3|chr3|-	0.0187491	6	0.0207588
Colon Transverse	NM_001308221.2|ZNF346|chr5|+	0.0153717	10	0.0364433
Colon Transverse	NM_001308287.1|PTPN2|chr18|-	0.0187287	14	0.0208288
Colon Transverse	NM_001308295.2|NMT2|chr10|-	0.0255724	15	0.00682593
Colon Transverse	NM_001308304.2|AGAP3|chr7|+	0.0306433	50	0.00302522
Colon Transverse	NM_001309444.2|SPARC|chr5|-	0.152067	40	8.70394e-12
Colon Transverse	NM_001311160.2|THY1|chr11|-	0.0405807	25	0.000623917
Colon Transverse	NM_001312871.1|COX20|chr1|+	0.130935	31	3.04413e-10
Colon Transverse	NM_001313915.2|EIF2AK3|chr2|-	0.0158587	8	0.0335793
Colon Transverse	NM_001314014.2|POGK|chr1|+	0.198975	90	2.43371e-15
Colon Transverse	NM_001314039.2|DNAJA1|chr9|+	0.302792	55	5.8537e-24
Colon Transverse	NM_001316321.3|CCDC57|chr17|-	0.221648	43	3.9725e-17
Colon Transverse	NM_001316325.2|PPP1R2|chr3|-	0.0440939	11	0.000357992
Colon Transverse	NM_001316374.2|MDH1|chr2|+	0.0261496	1	0.00621945
Colon Transverse	NM_001316952.2|GPALPP1|chr13|+	0.121264	18	1.51122e-09
Colon Transverse	NM_001317094.2|NAA60|chr16|+	0.151958	49	8.86564e-12
Colon Transverse	NM_001317183.2|METAP2|chr12|+	0.034768	16	0.0015681
Colon Transverse	NM_001317231.2|MTCH2|chr11|-	0.190475	23	1.10687e-14
Colon Transverse	NM_001317395.2|KCTD10|chr12|-	0.286575	47	1.55643e-22
Colon Transverse	NM_001317770.3|MED29|chr19|+	0.0450502	36	0.000307794
Colon Transverse	NM_001317856.1|EIF3CL|chr16|-	0.0261757	4	0.00619335
Colon Transverse	NM_001317897.2|SMIM14|chr4|-	0.0898533	13	2.50552e-07
Colon Transverse	NM_001317902.2|TGS1|chr8|+	0.0246119	15	0.00797136
Colon Transverse	NM_001317947.2|MRM3|chr17|+	0.0168855	16	0.02828
Colon Transverse	NM_001317985.2|ERAL1|chr17|+	0.0214274	46	0.0133732
Colon Transverse	NM_001318005.1|ZNF514|chr2|-	0.0696796	29	6.26931e-06
Colon Transverse	NM_001318057.2|CFI|chr4|-	0.0440773	46	0.000358935
Colon Transverse	NM_001318146.1|SNX33|chr15|+	0.0166039	21	0.029641
Colon Transverse	NM_001318526.2|TRAPPC2L|chr16|+	0.529534	9	2.98602e-48
Colon Transverse	NM_001318527.2|TRAPPC2L|chr16|+	0.515957	46	1.6943e-46
Colon Transverse	NM_001318737.3|CCDC82|chr11|-	0.387741	25	5.37399e-32
Colon Transverse	NM_001318825.2|HEXA|chr15|-	0.0183104	24	0.0223201
Colon Transverse	NM_001318848.2|CNPY3|chr6|+	0.0644617	7	1.43344e-05
Colon Transverse	NM_001318884.2|HMGN3|chr6|-	0.185619	49	2.61234e-14
Colon Transverse	NM_001318887.2|HMGN3|chr6|-	0.121327	42	1.49576e-09
Colon Transverse	NM_001318946.2|VPS26A|chr10|+	0.0697335	9	6.21591e-06
Colon Transverse	NM_001319043.2|EIF2A|chr3|+	0.501387	19	1.14186e-44
Colon Transverse	NM_001319118.2|DNPEP|chr2|-	0.0721499	9	4.23526e-06
Colon Transverse	NM_001319139.3|AK2|chr1|-	0.0237911	44	0.00910425
Colon Transverse	NM_001319181.2|GBP3|chr1|-	0.118035	36	2.57195e-09
Colon Transverse	NM_001319943.1|PAM|chr5|+	0.0914287	18	1.94495e-07
Colon Transverse	NM_001320219.2|U2SURP|chr3|+	0.0788662	8	1.45414e-06
Colon Transverse	NM_001320327.2|CHCHD2|chr7|-	0.0478209	9	0.000198711
Colon Transverse	NM_001320329.2|NDRG2|chr14|-	0.0549061	12	6.49271e-05
Colon Transverse	NM_001320418.2|MITD1|chr2|-	0.0196125	28	0.0180056
Colon Transverse	NM_001320581.2|QRICH1|chr3|-	0.0154095	16	0.0362122
Colon Transverse	NM_001320600.1|CEP70|chr3|-	0.0672244	14	9.25374e-06
Colon Transverse	NM_001320675.4|BNIP2|chr15|-	0.0290742	10	0.00388822
Colon Transverse	NM_001320724.2|RWDD2B|chr21|-	0.0288096	4	0.00405664
Colon Transverse	NM_001320839.2|DMAC2|chr19|-	0.322907	18	9.01053e-26
Colon Transverse	NM_001321014.2|CTBP2|chr10|-	0.031883	28	0.00248212
Colon Transverse	NM_001321017.2|UBA52|chr19|+	0.0869397	4	3.99924e-07
Colon Transverse	NM_001321021.1|UBA52|chr19|+	0.0914827	5	1.92812e-07
Colon Transverse	NM_001321109.2|RETREG2|chr2|+	0.0191953	31	0.0192857
Colon Transverse	NM_001321110.2|RETREG2|chr2|+	0.0201799	25	0.016403
Colon Transverse	NM_001321150.2|USF2|chr19|+	0.0918053	16	1.83062e-07
Colon Transverse	NM_001321204.2|COA1|chr7|-	0.0266542	16	0.00573409
Colon Transverse	NM_001321335.2|SELENOH|chr11|+	0.038309	11	0.000894017
Colon Transverse	NM_001321463.2|NCLN|chr19|+	0.0262939	20	0.00607651
Colon Transverse	NM_001321518.1|COX11|chr17|-	0.158541	116	2.88428e-12
Colon Transverse	NM_001321533.2|USPL1|chr13|+	0.43701	27	3.54304e-37
Colon Transverse	NM_001321561.2|KIAA0100|chr17|-	0.0406361	45	0.000618465
Colon Transverse	NM_001321648.2|NUDT5|chr10|-	0.19118	17	9.7666e-15
Colon Transverse	NM_001321831.2|NFKBID|chr19|-	0.0234801	13	0.00957508
Colon Transverse	NM_001321881.2|NAA35|chr9|+	0.183874	40	3.55276e-14
Colon Transverse	NM_001321892.1|NPIPB13|chr16|-	0.160058	5	2.22414e-12
Colon Transverse	NM_001321922.2|FAM219B|chr15|-	0.024324	26	0.00835139
Colon Transverse	NM_001321970.2|MRPS11|chr15|+	0.0306398	17	0.00302692
Colon Transverse	NM_001322005.2|PMS2|chr7|-	0.0543811	9	7.05398e-05
Colon Transverse	NM_001322046.2|FASTKD1|chr2|-	0.191861	47	8.6545e-15
Colon Transverse	NM_001322136.1|ZNF160|chr19|-	0.0496843	14	0.000148068
Colon Transverse	NM_001322224.3|FAM120AOS|chr9|-	0.0311455	31	0.00279207
Colon Transverse	NM_001322349.2|DIS3|chr13|-	0.015336	39	0.0366629
Colon Transverse	NM_001322374.2|CEBPZOS|chr2|+	0.132445	53	2.36695e-10
Colon Transverse	NM_001322445.1|HNRNPH3|chr10|+	0.126474	25	6.3865e-10
Colon Transverse	NM_001322451.2|HNRNPH3|chr10|+	0.122421	25	1.24863e-09
Colon Transverse	NM_001322487.2|HPS1|chr10|-	0.319017	42	2.03881e-25
Colon Transverse	NM_001322490.2|HPS1|chr10|-	0.0341412	34	0.00173242
Colon Transverse	NM_001322816.2|SOD2|chr6|-	0.0211008	16	0.0141063
Colon Transverse	NM_001322854.2|NIPAL3|chr1|+	0.018831	11	0.0204801
Colon Transverse	NM_001322959.2|TMEM183A|chr1|+	0.175093	17	1.6537e-13
Colon Transverse	NM_001323019.2|SETD9|chr5|+	0.0216631	23	0.0128683
Colon Transverse	NM_001323320.2|MAPK8|chr10|+	0.0253456	23	0.0070803
Colon Transverse	NM_001323321.2|MAPK8|chr10|+	0.0278305	21	0.00474633
Colon Transverse	NM_001323407.2|PSMF1|chr20|+	0.0251144	12	0.0073496
Colon Transverse	NM_001323535.2|SREK1|chr5|+	0.0362527	33	0.00123871
Colon Transverse	NM_001323562.2|CRLS1|chr20|+	0.467372	26	1.34325e-40
Colon Transverse	NM_001323582.1|BTD|chr3|+	0.0467473	18	0.000235423
Colon Transverse	NM_001323608.2|RBL2|chr16|+	0.0607282	56	2.58773e-05
Colon Transverse	NM_001323625.2|ACP6|chr1|-	0.0686476	40	7.38456e-06
Colon Transverse	NM_001323640.2|SPATA5L1|chr15|+	0.0485411	12	0.000177353
Colon Transverse	NM_001323985.2|CTNNA1|chr5|+	0.0221224	22	0.0119398
Colon Transverse	NM_001324041.1|ZNF75A|chr16|+	0.0160908	3	0.0322976
Colon Transverse	NM_001324046.2|PIAS2|chr18|-	0.0487354	36	0.000171997
Colon Transverse	NM_001324049.2|PIAS2|chr18|-	0.0583114	28	3.7916e-05
Colon Transverse	NM_001324303.2|RPN2|chr20|+	0.0194413	10	0.0185201
Colon Transverse	NM_001324314.2|SLC25A16|chr10|-	0.04734	33	0.000214387
Colon Transverse	NM_001324354.2|TXNL4B|chr16|-	0.0532034	43	8.49543e-05
Colon Transverse	NM_001324376.2|CUL2|chr10|-	0.157989	16	3.17004e-12
Colon Transverse	NM_001329137.2|PTPRF|chr1|+	0.0295702	16	0.00359146
Colon Transverse	NM_001329214.4|MIA2|chr14|+	0.0181732	24	0.0228328
Colon Transverse	NM_001329237.2|NEK9|chr14|-	0.0148471	38	0.0398149
Colon Transverse	NM_001329417.2|TMA7|chr3|+	0.274592	34	1.67799e-21
Colon Transverse	NM_001329453.2|NTPCR|chr1|+	0.388338	14	4.67824e-32
Colon Transverse	NM_001329503.2|GPX1|chr3|-	0.0171466	13	0.0270761
Colon Transverse	NM_001329559.2|TIMM50|chr19|+	0.0189045	22	0.0202332
Colon Transverse	NM_001329570.2|NIPSNAP3A|chr9|+	0.0554858	25	5.92478e-05
Colon Transverse	NM_001329588.2|INIP|chr9|-	0.0959232	24	9.42788e-08
Colon Transverse	NM_001329862.2|TRUB2|chr9|-	0.159241	9	2.5585e-12
Colon Transverse	NM_001329916.2|PNO1|chr2|+	0.0363198	21	0.00122558
Colon Transverse	NM_001330064.2|ARRB2|chr17|+	0.0136672	5	0.0486431
Colon Transverse	NM_001330125.1|VAMP2|chr17|-	0.0688698	38	7.12885e-06
Colon Transverse	NM_001330177.2|PCNX4|chr14|+	0.178447	24	9.20715e-14
Colon Transverse	NM_001330196.2|ASB1|chr2|+	0.0803804	55	1.14205e-06
Colon Transverse	NM_001330221.2|EVL|chr14|+	0.02523	24	0.00721374
Colon Transverse	NM_001330265.1|GCA|chr2|+	0.0181071	35	0.0230843
Colon Transverse	NM_001330306.2|C1orf159|chr1|-	0.0168525	8	0.028436
Colon Transverse	NM_001330309.2|ARPP19|chr15|-	0.0609636	22	2.49318e-05
Colon Transverse	NM_001330314.2|SLC35F5|chr2|-	0.181281	48	5.60315e-14
Colon Transverse	NM_001330317.2|SLC35F5|chr2|-	0.175438	29	1.55715e-13
Colon Transverse	NM_001330334.2|EED|chr11|+	0.0214803	14	0.0132582
Colon Transverse	NM_001330337.1|CBWD2|chr2|+	0.0253661	14	0.00705693
Colon Transverse	NM_001330371.2|C11orf1|chr11|+	0.0170456	5	0.0275355
Colon Transverse	NM_001330426.2|NAGK|chr2|+	0.0646517	61	1.39097e-05
Colon Transverse	NM_001330459.1|ATL2|chr2|-	0.227976	16	1.23444e-17
Colon Transverse	NM_001330463.2|ATL2|chr2|-	0.23285	14	4.98694e-18
Colon Transverse	NM_001330464.2|ATL2|chr2|-	0.2357	13	2.92739e-18
Colon Transverse	NM_001330536.2|CENPX|chr17|-	0.0169538	9	0.02796
Colon Transverse	NM_001330566.2|ZC3H13|chr13|-	0.285274	29	2.01867e-22
Colon Transverse	NM_001330568.2|USB1|chr16|+	0.024964	7	0.00753037
Colon Transverse	NM_001330585.2|CC2D1B|chr1|-	0.462047	43	5.51942e-40
Colon Transverse	NM_001330589.2|CPT2|chr1|+	0.0295	47	0.00363201
Colon Transverse	NM_001330644.2|CCDC149|chr4|-	0.1495	45	1.34585e-11
Colon Transverse	NM_001330654.2|EIF4B|chr12|+	0.0368919	42	0.00111922
Colon Transverse	NM_001330698.2|YTHDC1|chr4|-	0.358306	45	4.29273e-29
Colon Transverse	NM_001330985.2|TMEM230|chr20|-	0.0343322	18	0.00168057
Colon Transverse	NM_001331022.1|VPS26C|chr21|-	0.0781508	23	1.62984e-06
Colon Transverse	NM_001331039.2|TRMT2A|chr22|-	0.0696708	22	6.27812e-06
Colon Transverse	NM_001331158.2|L3HYPDH|chr14|-	0.0164983	41	0.0301686
Colon Transverse	NM_001331159.1|L3HYPDH|chr14|-	0.0215281	41	0.0131551
Colon Transverse	NM_001331164.2|L3HYPDH|chr14|-	0.0249182	23	0.00758634
Colon Transverse	NM_001344.4|DAD1|chr14|-	0.0304699	17	0.00311022
Colon Transverse	NM_001345869.2|GUF1|chr4|+	0.173701	20	2.10729e-13
Colon Transverse	NM_001345877.2|PPIP5K2|chr5|+	0.0778366	20	1.71357e-06
Colon Transverse	NM_001345989.2|PIGG|chr4|+	0.017766	3	0.0244272
Colon Transverse	NM_001345999.2|WDR70|chr5|+	0.0262611	28	0.00610868
Colon Transverse	NM_001346006.2|IGFLR1|chr19|-	0.499091	21	2.19231e-44
Colon Transverse	NM_001346043.2|FNIP2|chr4|+	0.0311378	3	0.00279551
Colon Transverse	NM_001346139.1|PPAN|chr19|+	0.0231387	11	0.0101206
Colon Transverse	NM_001346493.2|TAOK3|chr12|-	0.0430274	53	0.000423719
Colon Transverse	NM_001346510.2|CADM3|chr1|+	0.0176766	36	0.0247923
Colon Transverse	NM_001346768.2|MYO18A|chr17|-	0.0220834	8	0.0120159
Colon Transverse	NM_001347620.2|C1QC|chr1|+	0.564923	75	4.52559e-53
Colon Transverse	NM_001347839.2|ARID2|chr12|+	0.043775	31	0.000376493
Colon Transverse	NM_001347870.2|ZNF174|chr16|+	0.0246182	11	0.00796324
Colon Transverse	NM_001348407.2|SLC1A4|chr2|+	0.0154206	24	0.0361448
Colon Transverse	NM_001348531.2|KNOP1|chr16|-	0.273996	43	1.88657e-21
Colon Transverse	NM_001348651.2|ANKRD9|chr14|-	0.0715355	7	4.66944e-06
Colon Transverse	NM_001348663.2|TMEM255B|chr13|+	0.178749	37	8.73306e-14
Colon Transverse	NM_001348906.2|SLC35A5|chr3|+	0.0217586	33	0.0126694
Colon Transverse	NM_001348957.2|SMIM26|chr20|+	0.0260915	10	0.00627791
Colon Transverse	NM_001349069.2|RHBDD1|chr2|+	0.023943	5	0.0088829
Colon Transverse	NM_001349115.1|TMCO4|chr1|-	0.118878	25	2.23911e-09
Colon Transverse	NM_001349380.2|ZDHHC3|chr3|-	0.0217072	27	0.0127761
Colon Transverse	NM_001349.4|DARS1|chr2|-	0.0157116	16	0.034419
Colon Transverse	NM_001349711.2|MECR|chr1|-	0.184152	23	3.38269e-14
Colon Transverse	NM_001349741.2|TMCO3|chr13|+	0.0527398	46	9.14054e-05
Colon Transverse	NM_001349798.2|FBXW7|chr4|-	0.0486111	52	0.000175404
Colon Transverse	NM_001350025.2|NDUFAF7|chr2|+	0.0401965	34	0.000663024
Colon Transverse	NM_001350151.2|FBLIM1|chr1|+	0.358709	24	3.9256e-29
Colon Transverse	NM_001350254.1|TRMT5|chr14|-	0.0171375	14	0.0271171
Colon Transverse	NM_001350606.2|SRSF11|chr1|+	0.0246679	63	0.00789956
Colon Transverse	NM_001350936.2|ZCCHC8|chr12|-	0.016674	22	0.029296
Colon Transverse	NM_001350968.1|C7orf50|chr7|-	0.0137124	10	0.0482695
Colon Transverse	NM_001351019.2|VPS33A|chr12|-	0.227164	24	1.43494e-17
Colon Transverse	NM_001351200.1|NPIPA5|chr16|-	0.361743	34	1.99842e-29
Colon Transverse	NM_001351263.2|TSPAN15|chr10|+	0.0492818	35	0.000157781
Colon Transverse	NM_001351277.2|LARP4B|chr10|-	0.0648567	26	1.34654e-05
Colon Transverse	NM_001351349.3|SPDYE11|chr7|-	0.0565298	50	5.02415e-05
Colon Transverse	NM_001351616.1|POLI|chr18|+	0.10573	32	1.92462e-08
Colon Transverse	NM_001351675.1|FAM98C|chr19|+	0.0566012	1	4.9678e-05
Colon Transverse	NM_001351846.2|TELO2|chr16|+	0.0158393	14	0.0336888
Colon Transverse	NM_001351963.2|HINFP|chr11|+	0.0250544	21	0.00742125
Colon Transverse	NM_001351993.2|C11orf54|chr11|+	0.128975	59	4.21671e-10
Colon Transverse	NM_001352114.2|VEZT|chr12|+	0.0315285	16	0.00262654
Colon Transverse	NM_001352300.2|TXNRD2|chr22|-	0.0243837	29	0.0082712
Colon Transverse	NM_001352507.2|LINS1|chr15|-	0.244477	135	5.61072e-19
Colon Transverse	NM_001352659.2|PCM1|chr8|+	0.0340146	5	0.00176764
Colon Transverse	NM_001352681.1|TMEM18|chr2|-	0.168931	14	4.82242e-13
Colon Transverse	NM_001353017.2|MFSD11|chr17|+	0.119631	50	1.97796e-09
Colon Transverse	NM_001353402.1|NDUFAF8|chr17|+	0.0143783	43	0.0431026
Colon Transverse	NM_001353423.2|PPDPF|chr20|+	0.0571263	6	4.57239e-05
Colon Transverse	NM_001353631.2|N4BP2L1|chr13|-	0.0467276	44	0.000236156
Colon Transverse	NM_001353.6|AKR1C1|chr10|+	0.0859687	24	4.67262e-07
Colon Transverse	NM_001353972.2|STAMBP|chr2|+	0.0946588	34	1.15611e-07
Colon Transverse	NM_001354038.2|PIAS2|chr18|-	0.0606599	32	2.61582e-05
Colon Transverse	NM_001354067.2|ENOSF1|chr18|-	0.28254	10	3.48117e-22
Colon Transverse	NM_001354140.2|MIA2|chr14|+	0.0257875	24	0.00659313
Colon Transverse	NM_001354142.1|MIA2|chr14|+	0.0507825	17	0.0001245
Colon Transverse	NM_001354159.2|ACSL3|chr2|+	0.0252102	25	0.00723683
Colon Transverse	NM_001354250.2|FHIP2B|chr8|+	0.0457544	39	0.000275392
Colon Transverse	NM_001354566.1|NDRG2|chr14|-	0.054786	17	6.61709e-05
Colon Transverse	NM_001354732.2|PAWR|chr12|-	0.20935	13	3.75336e-16
Colon Transverse	NM_001354909.2|PSPC1|chr13|-	0.0751003	16	2.64941e-06
Colon Transverse	NM_001354928.2|VCP|chr9|-	0.047352	40	0.000213982
Colon Transverse	NM_001355019.2|PPP2CA|chr5|-	0.0516279	4	0.000108945
Colon Transverse	NM_001355121.2|RPA1|chr17|+	0.54375	30	3.83625e-50
Colon Transverse	NM_001355139.2|SPHK1|chr17|+	0.0217432	40	0.0127014
Colon Transverse	NM_001355401.1|NPIPB12|chr16|-	0.0310535	17	0.00283341
Colon Transverse	NM_001355476.2|GOLGA8Q|chr15|+	0.0316202	19	0.00258841
Colon Transverse	NM_001357943.2|GAPDH|chr12|+	0.431789	21	1.31567e-36
Colon Transverse	NM_001362531.2|CKB|chr14|-	0.145957	20	2.45157e-11
Colon Transverse	NM_001362663.2|TBL2|chr7|-	0.223958	50	2.59533e-17
Colon Transverse	NM_001362691.2|TMEM176B|chr7|-	0.0276203	32	0.00490926
Colon Transverse	NM_001362798.2|DENND3|chr8|+	0.022341	13	0.0115223
Colon Transverse	NM_001363083.1|AZIN1|chr8|-	0.0146335	8	0.0412792
Colon Transverse	NM_001363139.1|MTDH|chr8|+	0.0388368	12	0.000822303
Colon Transverse	NM_001363413.2|LMBR1|chr7|-	0.0363262	5	0.00122433
Colon Transverse	NM_001363506.1|UPK3BL2|chr7|-	0.115411	28	3.9583e-09
Colon Transverse	NM_001363516.2|RPUSD4|chr11|-	0.198321	32	2.73603e-15
Colon Transverse	NM_001363622.1|TMEM8B|chr9|+	0.0609724	10	2.48972e-05
Colon Transverse	NM_001363686.2|HBS1L|chr6|-	0.0652262	15	1.27002e-05
Colon Transverse	NM_001363698.2|PRKAG2|chr7|-	0.0275514	43	0.00496391
Colon Transverse	NM_001363722.2|LMBRD1|chr6|-	0.0666164	24	1.01898e-05
Colon Transverse	NM_001363729.2|SAMHD1|chr20|-	0.134912	34	1.56822e-10
Colon Transverse	NM_001363743.2|ASAH1|chr8|-	0.24564	16	4.50166e-19
Colon Transverse	NM_001363805.1|ARL17B|chr17|-	0.39578	22	8.19871e-33
Colon Transverse	NM_001363914.1|HAGH|chr16|-	0.0217882	34	0.0126083
Colon Transverse	NM_001364148.2|CSNK1G3|chr5|+	0.0354856	15	0.00139913
Colon Transverse	NM_001364522.2|SLU7|chr5|-	0.251285	35	1.53795e-19
Colon Transverse	NM_001364607.2|MAPK9|chr5|-	0.366583	20	6.76215e-30
Colon Transverse	NM_001364612.2|MAPK9|chr5|-	0.383417	22	1.46303e-31
Colon Transverse	NM_001364830.2|PPHLN1|chr12|+	0.034447	13	0.00165018
Colon Transverse	NM_001364858.1|AP5Z1|chr7|+	0.102815	14	3.09061e-08
Colon Transverse	NM_001364930.1|ECPAS|chr9|-	0.103715	11	2.67057e-08
Colon Transverse	NM_001365126.2|NUP98|chr11|-	0.032796	27	0.00214601
Colon Transverse	NM_001365613.2|RRBP1|chr20|-	0.0162414	23	0.0314932
Colon Transverse	NM_001365621.2|DLGAP4|chr20|+	0.0353291	51	0.00143434
Colon Transverse	NM_001365650.1|ABHD5|chr3|+	0.0907489	51	2.16962e-07
Colon Transverse	NM_001365777.1|TPM1|chr15|+	0.0283845	27	0.00434265
Colon Transverse	NM_001365819.1|SBF1|chr22|-	0.196701	23	3.65462e-15
Colon Transverse	NM_001365950.1|CARD8|chr19|-	0.0402607	25	0.000656325
Colon Transverse	NM_001366271.1|ZBTB8OS|chr1|-	0.0174852	3	0.0255932
Colon Transverse	NM_001366432.2|PPP4R3A|chr14|-	0.0529393	46	8.85716e-05
Colon Transverse	NM_001366492.2|TSPAN17|chr5|+	0.0307717	37	0.0029638
Colon Transverse	NM_001366643.2|SAP18|chr13|+	0.238645	34	1.68516e-18
Colon Transverse	NM_001366784.1|ODF2L|chr1|-	0.0817405	21	9.19077e-07
Colon Transverse	NM_001366902.1|TSNARE1|chr8|-	0.0640378	53	1.53296e-05
Colon Transverse	NM_001366903.1|TSNARE1|chr8|-	0.0694911	49	6.45968e-06
Colon Transverse	NM_001366904.1|TSNARE1|chr8|-	0.0579831	49	3.99347e-05
Colon Transverse	NM_001367393.1|WASHC2C|chr10|+	0.0236734	11	0.00927962
Colon Transverse	NM_001367767.2|RASA4B|chr7|-	0.0994966	19	5.2917e-08
Colon Transverse	NM_001367768.3|FAM149A|chr4|+	0.613335	20	2.44725e-60
Colon Transverse	NM_001368095.1|TGOLN2|chr2|-	0.0309884	16	0.00286299
Colon Transverse	NM_001368096.1|TGOLN2|chr2|-	0.0309884	16	0.00286299
Colon Transverse	NM_001368138.1|MYO6|chr6|+	0.0868842	5	4.03495e-07
Colon Transverse	NM_001368238.1|LOC102724159|chr21|-	0.172486	18	2.60281e-13
Colon Transverse	NM_001369146.2|ALDH3A2|chr17|+	0.0323066	13	0.00232004
Colon Transverse	NM_001369416.1|ERCC1|chr19|-	0.0158015	8	0.0339029
Colon Transverse	NM_001369671.1|RPS6KB1|chr17|+	0.0196454	6	0.0179083
Colon Transverse	NM_001369699.1|NFKBIB|chr19|+	0.0227158	9	0.0108407
Colon Transverse	NM_001369794.1|PWWP3A|chr19|+	0.182043	15	4.90197e-14
Colon Transverse	NM_001369878.1|AGPAT3|chr21|+	0.0385087	12	0.000866172
Colon Transverse	NM_001370080.1|MIOS|chr7|+	0.119771	12	1.93289e-09
Colon Transverse	NM_001370216.2|RAP1A|chr1|+	0.0253258	27	0.00710296
Colon Transverse	NM_001370225.1|UBE2E2|chr3|+	0.0498051	68	0.000145271
Colon Transverse	NM_001370248.1|CNDP2|chr18|+	0.0989126	21	5.81608e-08
Colon Transverse	NM_001370310.1|SIRT3|chr11|-	0.06804	3	8.13149e-06
Colon Transverse	NM_001370311.1|RNF167|chr17|+	0.465012	61	2.51688e-40
Colon Transverse	NM_001370450.1|ZNF577|chr19|-	0.0838194	12	6.59182e-07
Colon Transverse	NM_001370461.1|GLB1L2|chr11|+	0.171327	8	3.18331e-13
Colon Transverse	NM_001370747.1|ANGEL1|chr14|-	0.0454769	9	0.00028773
Colon Transverse	NM_001371075.1|CD36|chr7|+	0.379099	21	3.94913e-31
Colon Transverse	NM_001371080.1|CD36|chr7|+	0.377391	22	5.83816e-31
Colon Transverse	NM_001371095.1|FECH|chr18|-	0.30137	36	7.82748e-24
Colon Transverse	NM_001371245.1|PDIA4|chr7|-	0.167642	26	6.02733e-13
Colon Transverse	NM_001371267.1|CPVL|chr7|-	0.0235701	11	0.0094364
Colon Transverse	NM_001371324.1|ELF2|chr4|-	0.0264584	7	0.00591766
Colon Transverse	NM_001371356.1|BCAP29|chr7|+	0.0314516	35	0.00265895
Colon Transverse	NM_001371427.1|CREB1|chr2|+	0.0188574	14	0.0203911
Colon Transverse	NM_001371464.1|GALNT11|chr7|+	0.0148359	18	0.0398902
Colon Transverse	NM_001371477.1|GGPS1|chr1|+	0.0860699	29	4.59747e-07
Colon Transverse	NM_001371603.5|WIZ|chr19|-	0.0142548	13	0.0440155
Colon Transverse	NM_001371734.1|IMP4|chr2|+	0.0369469	18	0.00110951
Colon Transverse	NM_001372044.2|SHANK3|chr22|+	0.0275878	2	0.00493492
Colon Transverse	NM_001372068.1|NCAPD3|chr11|-	0.0223513	23	0.011503
Colon Transverse	NM_001374380.1|FAH|chr15|+	0.023716	2	0.0092158
Colon Transverse	NM_001374496.1|CTNS|chr17|+	0.0367194	3	0.00115028
Colon Transverse	NM_001374593.1|TMC6|chr17|-	0.0222859	33	0.0116261
Colon Transverse	NM_001374682.1|TRAPPC9|chr8|-	0.156495	55	4.09216e-12
Colon Transverse	NM_001375297.1|FCGR2A|chr1|+	0.0878052	23	3.48089e-07
Colon Transverse	NM_001375471.1|PTPRG|chr3|+	0.1305	14	3.27256e-10
Colon Transverse	NM_001375641.1|LENG8|chr19|+	0.0692128	14	6.75129e-06
Colon Transverse	NM_001375787.1|ACOX3|chr4|-	0.178428	23	9.23718e-14
Colon Transverse	NM_001375790.1|ACOX3|chr4|-	0.375063	29	9.92948e-31
Colon Transverse	NM_001375820.1|EMC1|chr1|-	0.0601979	23	2.81403e-05
Colon Transverse	NM_001376288.1|PAK1|chr11|-	0.0140436	6	0.0456235
Colon Transverse	NM_001376.5|DYNC1H1|chr14|+	0.0192299	35	0.0191762
Colon Transverse	NM_001376788.1|HP1BP3|chr1|-	0.0174121	18	0.025906
Colon Transverse	NM_001377298.1|NDUFS2|chr1|+	0.0797219	38	1.2686e-06
Colon Transverse	NM_001377456.1|BBS2|chr16|-	0.0420571	37	0.000493967
Colon Transverse	NM_001377477.1|KIF9|chr3|-	0.0185823	15	0.0213387
Colon Transverse	NM_001377481.1|ENAH|chr1|-	0.317474	33	2.81475e-25
Colon Transverse	NM_001377498.1|NHEJ1|chr2|-	0.108596	6	1.20676e-08
Colon Transverse	NM_001377941.1|ZFP62|chr5|-	0.0179429	21	0.0237211
Colon Transverse	NM_001378090.1|WASHC1|chr9|-	0.072662	6	3.90427e-06
Colon Transverse	NM_001378092.1|ANO1|chr11|+	0.0289383	36	0.00397385
Colon Transverse	NM_001378148.1|KARS1|chr16|-	0.0582752	67	3.81334e-05
Colon Transverse	NM_001378407.1|PDE3A|chr12|+	0.150806	10	1.07826e-11
Colon Transverse	NM_001378432.1|EPHX1|chr1|+	0.114193	32	4.83318e-09
Colon Transverse	NM_001378454.1|ALMS1|chr2|+	0.0303019	8	0.00319483
Colon Transverse	NM_001378630.1|LARGE1|chr22|-	0.0378131	7	0.00096712
Colon Transverse	NM_001379043.1|H3-3A|chr1|+	0.248386	22	2.67208e-19
Colon Transverse	NM_001379312.1|CFHR1|chr1|+	0.0291284	14	0.00385462
Colon Transverse	NM_001382242.1|TNPO2|chr19|-	0.0236355	21	0.00933683
Colon Transverse	NM_001382317.1|SLC22A23|chr6|-	0.0227471	27	0.0107856
Colon Transverse	NM_001382318.1|SLC22A23|chr6|-	0.0343812	1	0.00166755
Colon Transverse	NM_001382342.1|MRPL34|chr19|+	0.139453	13	7.32961e-11
Colon Transverse	NM_001382472.1|ERO1A|chr14|-	0.272522	24	2.52057e-21
Colon Transverse	NM_001382554.3|SPDYE9|chr7|-	0.0246669	34	0.00790083
Colon Transverse	NM_001382612.1|C2CD2L|chr11|+	0.131345	18	2.84337e-10
Colon Transverse	NM_001382613.1|C2CD2L|chr11|+	0.135417	19	1.44134e-10
Colon Transverse	NM_001382727.1|F11R|chr1|-	0.320572	65	1.47184e-25
Colon Transverse	NM_001382730.1|F11R|chr1|-	0.306117	65	2.96004e-24
Colon Transverse	NM_001382740.1|FBRSL1|chr12|+	0.0171744	22	0.026951
Colon Transverse	NM_001382741.1|FBRSL1|chr12|+	0.0244667	28	0.00816086
Colon Transverse	NM_001384348.1|MTG2|chr20|+	0.0216203	44	0.0129586
Colon Transverse	NM_001384414.1|WDR5|chr9|+	0.196333	16	3.90276e-15
Colon Transverse	NM_001384422.1|LSM14A|chr19|+	0.110893	33	8.29392e-09
Colon Transverse	NM_001384424.1|LSM14A|chr19|+	0.115359	31	3.99195e-09
Colon Transverse	NM_001384540.1|GATAD2A|chr19|+	0.100486	19	4.50842e-08
Colon Transverse	NM_001384634.1|DPP9|chr19|-	0.0169365	19	0.0280407
Colon Transverse	NM_001384684.1|EPB41L3|chr18|-	0.0329591	25	0.00209097
Colon Transverse	NM_001384714.1|CTSB|chr8|-	0.489936	21	2.86988e-43
Colon Transverse	NM_001385054.1|IFNAR2|chr21|+	0.0271439	11	0.00529977
Colon Transverse	NM_001385286.1|KIT|chr4|+	0.0325922	21	0.00221683
Colon Transverse	NM_001385402.1|IRF9|chr14|+	0.0162638	9	0.0313755
Colon Transverse	NM_001385620.1|ZNF608|chr5|-	0.0238646	42	0.00899651
Colon Transverse	NM_001385651.1|HNRNPL|chr19|-	0.244703	33	5.37534e-19
Colon Transverse	NM_001385854.1|TBC1D15|chr12|+	0.114437	12	4.64349e-09
Colon Transverse	NM_001385910.1|DDX58|chr9|-	0.491889	17	1.66449e-43
Colon Transverse	NM_001386700.1|BCLAF1|chr6|-	0.0203144	18	0.0160449
Colon Transverse	NM_001387241.1|TMEM218|chr11|-	0.0575888	19	4.2502e-05
Colon Transverse	NM_001387267.1|NSUN4|chr1|+	0.203012	24	1.1791e-15
Colon Transverse	NM_001387271.1|NSUN4|chr1|+	0.249551	24	2.14076e-19
Colon Transverse	NM_001387272.1|NSUN4|chr1|+	0.27528	23	1.46521e-21
Colon Transverse	NM_001387277.1|MXRA7|chr17|-	0.529583	79	2.94197e-48
Colon Transverse	NM_001387294.1|FBXL15|chr10|+	0.018227	5	0.0226305
Colon Transverse	NM_001387467.1|TTLL3|chr3|+	0.190399	23	1.12191e-14
Colon Transverse	NM_001387939.1|SPICE1|chr3|-	0.0210696	40	0.0141785
Colon Transverse	NM_001389707.1|GNG2|chr14|+	0.0193149	33	0.0189096
Colon Transverse	NM_001393349.1|ADGRL2|chr1|+	0.0641965	23	1.49491e-05
Colon Transverse	NM_001393362.1|CLYBL|chr13|+	0.0201638	16	0.0164463
Colon Transverse	NM_001393365.1|CRTAP|chr3|+	0.035312	18	0.00143826
Colon Transverse	NM_001393392.1|AKR1C2|chr10|-	0.025312	12	0.00711884
Colon Transverse	NM_001393473.1|ANKMY1|chr2|-	0.390099	12	3.10397e-32
Colon Transverse	NM_001393653.1|BTF3|chr5|+	0.0150704	43	0.0383411
Colon Transverse	NM_001393919.1|POLR2J|chr7|-	0.0606244	46	2.63054e-05
Colon Transverse	NM_001393978.1|SETDB2|chr13|+	0.0238814	30	0.00897199
Colon Transverse	NM_001393980.1|SETDB2|chr13|+	0.0159489	19	0.0330748
Colon Transverse	NM_001394158.1|RGS12|chr4|+	0.198845	26	2.49102e-15
Colon Transverse	NM_001394168.1|EIF3I|chr1|+	0.0369825	24	0.00110325
Colon Transverse	NM_001394182.1|ZNF720|chr16|+	0.194971	64	4.97616e-15
Colon Transverse	NM_001394334.1|SNURF|chr15|+	0.0243477	10	0.00831948
Colon Transverse	NM_001394351.1|SSBP2|chr5|-	0.251798	9	1.39442e-19
Colon Transverse	NM_001394565.1|ATPAF1|chr1|-	0.0608372	31	2.5435e-05
Colon Transverse	NM_001394674.1|EMC3|chr3|-	0.0254121	53	0.00700476
Colon Transverse	NM_001394853.1|KLC1|chr14|+	0.048719	51	0.000172442
Colon Transverse	NM_001418.4|EIF4G2|chr11|-	0.0286623	13	0.00415349
Colon Transverse	NM_001424.6|EMP2|chr16|-	0.359371	37	3.38888e-29
Colon Transverse	NM_001442.3|FABP4|chr8|-	0.0325149	15	0.00224429
Colon Transverse	NM_001451.3|FOXF1|chr16|+	0.019034	59	0.0198055
Colon Transverse	NM_001482.3|GATM|chr15|-	0.0186175	13	0.0212149
Colon Transverse	NM_001546.4|ID4|chr6|+	0.0477609	4	0.000200604
Colon Transverse	NM_001605.3|AARS1|chr16|-	0.0143849	7	0.0430542
Colon Transverse	NM_001647.4|APOD|chr3|-	0.549331	46	6.68853e-51
Colon Transverse	NM_001679.4|ATP1B3|chr3|+	0.0239394	10	0.00888812
Colon Transverse	NM_001687.5|ATP5F1D|chr19|+	0.0265078	20	0.00587079
Colon Transverse	NM_001688.5|ATP5PB|chr1|+	0.0200612	4	0.0167256
Colon Transverse	NM_001722.3|POLR3D|chr8|+	0.0755081	10	2.48292e-06
Colon Transverse	NM_001757.4|CBR1|chr21|+	0.0200104	8	0.0168657
Colon Transverse	NM_001788.6|SEPTIN7|chr7|+	0.0494319	29	0.000154086
Colon Transverse	NM_001800.4|CDKN2D|chr19|-	0.0188362	27	0.0204626
Colon Transverse	NM_001812.4|CENPC|chr4|-	0.0234539	32	0.00961594
Colon Transverse	NM_001814.6|CTSC|chr11|-	0.0292272	16	0.00379416
Colon Transverse	NM_001848.3|COL6A1|chr21|+	0.123726	7	1.00646e-09
Colon Transverse	NM_001849.4|COL6A2|chr21|+	0.0431437	13	0.000415998
Colon Transverse	NM_001859.4|SLC31A1|chr9|+	0.031862	88	0.00249045
Colon Transverse	NM_001901.4|CCN2|chr6|-	0.0284117	41	0.00432377
Colon Transverse	NM_001904.4|CTNNB1|chr3|+	0.0846346	25	5.78562e-07
Colon Transverse	NM_001919.4|ECI1|chr16|-	0.0232532	13	0.00993433
Colon Transverse	NM_001938.3|DR1|chr1|+	0.0417844	36	0.000515734
Colon Transverse	NM_001975.3|ENO2|chr12|+	0.0174639	23	0.0256842
Colon Transverse	NM_001991.5|EZH1|chr17|-	0.0243082	32	0.00837288
Colon Transverse	NM_002009.4|FGF7|chr15|+	0.142533	9	4.36793e-11
Colon Transverse	NM_002027.3|FNTA|chr8|+	0.0158658	7	0.033539
Colon Transverse	NM_002035.4|KDSR|chr18|-	0.0735737	43	3.3776e-06
Colon Transverse	NM_002061.4|GCLM|chr1|-	0.261206	28	2.28577e-20
Colon Transverse	NM_002067.5|GNA11|chr19|+	0.013889	27	0.0468392
Colon Transverse	NM_002116.8|HLA-A|chr6|+	0.657864	98	7.16108e-68
Colon Transverse	NM_002117.6|HLA-C|chr6|-	0.592874	185	3.67063e-57
Colon Transverse	NM_002121.6|HLA-DPB1|chr6|+	0.257082	16	5.06333e-20
Colon Transverse	NM_002122.5|HLA-DQA1|chr6|+	0.642912	64	3.07891e-65
Colon Transverse	NM_002124.4|HLA-DRB1|chr6|-	0.637436	45	2.66428e-64
Colon Transverse	NM_002125.4|HLA-DRB5|chr6|-	0.467376	69	1.34183e-40
Colon Transverse	NM_002133.3|HMOX1|chr22|+	0.0251857	68	0.00726552
Colon Transverse	NM_002197.3|ACO1|chr9|+	0.415939	34	6.5746e-35
Colon Transverse	NM_002198.3|IRF1|chr5|-	0.308376	45	1.85948e-24
Colon Transverse	NM_002213.5|ITGB5|chr3|-	0.0996532	68	5.15924e-08
Colon Transverse	NM_002223.4|ITPR2|chr12|-	0.0172867	27	0.0264521
Colon Transverse	NM_002226.5|JAG2|chr14|-	0.0899997	7	2.44725e-07
Colon Transverse	NM_002229.3|JUNB|chr19|+	0.0256597	26	0.00673046
Colon Transverse	NM_002264.4|KPNA1|chr3|-	0.0167372	23	0.0289885
Colon Transverse	NM_002265.6|KPNB1|chr17|+	0.135269	22	1.47729e-10
Colon Transverse	NM_002268.5|KPNA4|chr3|-	0.0151279	29	0.0379714
Colon Transverse	NM_002293.4|LAMC1|chr1|+	0.126453	32	6.40798e-10
Colon Transverse	NM_002319.5|LRCH4|chr7|-	0.247544	20	3.13646e-19
Colon Transverse	NM_002333.4|LRP3|chr19|+	0.0694797	9	6.47137e-06
Colon Transverse	NM_002337.4|LRPAP1|chr4|-	0.191043	25	1.0007e-14
Colon Transverse	NM_002345.4|LUM|chr12|-	0.220429	11	4.96985e-17
Colon Transverse	NM_002428.4|MMP15|chr16|+	0.0261955	21	0.00617362
Colon Transverse	NM_002489.4|NDUFA4|chr7|-	0.0335475	51	0.001904
Colon Transverse	NM_002490.6|NDUFA6|chr22|-	0.0695062	23	6.44422e-06
Colon Transverse	NM_002534.4|OAS1|chr12|+	0.583913	32	8.05194e-56
Colon Transverse	NM_002556.3|OSBP|chr11|-	0.0163462	30	0.0309458
Colon Transverse	NM_002577.4|PAK2|chr3|+	0.12824	16	4.76442e-10
Colon Transverse	NM_002586.5|PBX2|chr6|-	0.10652	13	1.69247e-08
Colon Transverse	NM_002598.4|PDCD2|chr6|-	0.0500457	19	0.000139856
Colon Transverse	NM_002607.6|PDGFA|chr7|-	0.0716174	12	4.6091e-06
Colon Transverse	NM_002618.4|PEX13|chr2|+	0.0266244	28	0.00576162
Colon Transverse	NM_002623.4|PFDN4|chr20|+	0.0286126	19	0.0041867
Colon Transverse	NM_002628.5|PFN2|chr3|-	0.031475	54	0.00264904
Colon Transverse	NM_002629.4|PGAM1|chr10|+	0.325977	12	4.71489e-26
Colon Transverse	NM_002632.6|PGF|chr14|-	0.0218067	4	0.0125705
Colon Transverse	NM_002636.5|PHF1|chr6|+	0.028868	3	0.00401885
Colon Transverse	NM_002659.4|PLAUR|chr19|-	0.0327156	28	0.00217368
Colon Transverse	NM_002669.4|PLRG1|chr4|-	0.306651	67	2.6527e-24
Colon Transverse	NM_002687.4|PNN|chr14|+	0.032672	12	0.0021888
Colon Transverse	NM_002689.4|POLA2|chr11|+	0.0522123	21	9.93445e-05
Colon Transverse	NM_002695.5|POLR2E|chr19|-	0.214138	28	1.57189e-16
Colon Transverse	NM_002712.3|PPP1R7|chr2|+	0.127199	23	5.66286e-10
Colon Transverse	NM_002717.4|PPP2R2A|chr8|+	0.0651986	25	1.27557e-05
Colon Transverse	NM_002735.3|PRKAR1B|chr7|-	0.0151975	16	0.0375286
Colon Transverse	NM_002800.5|PSMB9|chr6|+	0.0922406	39	1.70677e-07
Colon Transverse	NM_002826.5|QSOX1|chr1|+	0.0475105	25	0.000208692
Colon Transverse	NM_002833.4|PTPN9|chr15|-	0.018215	30	0.0226756
Colon Transverse	NM_002837.6|PTPRB|chr12|-	0.0730561	28	3.66724e-06
Colon Transverse	NM_002856.3|NECTIN2|chr19|+	0.336064	22	5.49937e-27
Colon Transverse	NM_002901.4|RCN1|chr11|+	0.205104	11	8.08873e-16
Colon Transverse	NM_002902.3|RCN2|chr15|+	0.022927	1	0.0104749
Colon Transverse	NM_002905.5|RDH5|chr12|+	0.0196931	22	0.0177684
Colon Transverse	NM_002923.4|RGS2|chr1|+	0.0204559	38	0.015677
Colon Transverse	NM_002989.4|CCL21|chr9|-	0.0304766	27	0.0031069
Colon Transverse	NM_003001.5|SDHC|chr1|+	0.280015	161	5.74831e-22
Colon Transverse	NM_003060.4|SLC22A5|chr5|+	0.0185614	7	0.0214127
Colon Transverse	NM_003079.5|SMARCE1|chr17|-	0.464534	30	2.85716e-40
Colon Transverse	NM_003094.4|SNRPE|chr1|+	0.350676	27	2.31081e-28
Colon Transverse	NM_003100.4|SNX2|chr5|+	0.0685998	36	7.44073e-06
Colon Transverse	NM_003118.4|SPARC|chr5|-	0.154352	45	5.89862e-12
Colon Transverse	NM_003128.3|SPTBN1|chr2|+	0.0700073	23	5.95161e-06
Colon Transverse	NM_003134.6|SRP14|chr15|-	0.633186	20	1.39013e-63
Colon Transverse	NM_003144.5|SSR1|chr6|-	0.338424	44	3.31127e-27
Colon Transverse	NM_003157.6|NEK4|chr3|-	0.030002	8	0.00335174
Colon Transverse	NM_003162.4|STRN|chr2|-	0.0144121	15	0.0428567
Colon Transverse	NM_003168.3|SUPT4H1|chr17|-	0.193345	27	6.64759e-15
Colon Transverse	NM_003172.4|SURF1|chr9|-	0.0409849	27	0.000585263
Colon Transverse	NM_003174.3|SVIL|chr10|-	0.0222591	10	0.0116769
Colon Transverse	NM_003249.5|THOP1|chr19|+	0.0497477	16	0.000146594
Colon Transverse	NM_003274.5|TRAPPC10|chr21|+	0.0538308	12	7.6943e-05
Colon Transverse	NM_003294.4|TPSAB1|chr16|+	0.552549	17	2.41939e-51
Colon Transverse	NM_003324.5|TULP3|chr12|+	0.0578657	18	4.06824e-05
Colon Transverse	NM_003329.4|TXN|chr9|-	0.18868	15	1.52123e-14
Colon Transverse	NM_003332.4|TYROBP|chr19|-	0.019544	19	0.0182097
Colon Transverse	NM_003350.3|UBE2V2|chr8|+	0.0391712	9	0.000779881
Colon Transverse	NM_003370.4|VASP|chr19|+	0.119454	18	2.03665e-09
Colon Transverse	NM_003374.3|VDAC1|chr5|-	0.0147436	30	0.0405174
Colon Transverse	NM_003379.5|EZR|chr6|-	0.0301327	4	0.00328241
Colon Transverse	NM_003380.5|VIM|chr10|+	0.0433056	36	0.000405487
Colon Transverse	NM_003390.4|WEE1|chr11|+	0.0156614	17	0.0347103
Colon Transverse	NM_003573.2|LTBP4|chr19|+	0.169404	20	4.44283e-13
Colon Transverse	NM_003609.5|HIRIP3|chr16|-	0.0217345	8	0.0127194
Colon Transverse	NM_003641.5|IFITM1|chr11|+	0.0192727	28	0.0190415
Colon Transverse	NM_003651.5|YBX3|chr12|-	0.0250276	2	0.00745339
Colon Transverse	NM_003685.3|KHSRP|chr19|-	0.0780192	25	1.66441e-06
Colon Transverse	NM_003705.5|SLC25A12|chr2|-	0.0224112	6	0.0113913
Colon Transverse	NM_003718.5|CDK13|chr7|+	0.306255	15	2.87749e-24
Colon Transverse	NM_003750.4|EIF3A|chr10|-	0.0348705	15	0.00154276
Colon Transverse	NM_003756.3|EIF3H|chr8|-	0.366742	21	6.52452e-30
Colon Transverse	NM_003760.4|EIF4G3|chr1|-	0.0407617	72	0.0006063
Colon Transverse	NM_003838.5|FPGT|chr1|+	0.0617111	14	2.21521e-05
Colon Transverse	NM_003852.4|TRIM24|chr7|+	0.164762	32	9.90696e-13
Colon Transverse	NM_003908.5|EIF2S2|chr20|-	0.0296278	7	0.00355849
Colon Transverse	NM_003972.3|BTAF1|chr10|+	0.0705125	14	5.493e-06
Colon Transverse	NM_004050.5|BCL2L2|chr14|+	0.0150732	18	0.0383236
Colon Transverse	NM_004079.5|CTSS|chr1|-	0.0521975	29	9.95761e-05
Colon Transverse	NM_004096.5|EIF4EBP2|chr10|+	0.081378	37	9.73876e-07
Colon Transverse	NM_004106.2|FCER1G|chr1|+	0.0251836	11	0.00726801
Colon Transverse	NM_004109.5|FDX1|chr11|+	0.259013	60	3.49069e-20
Colon Transverse	NM_004125.4|DNAJC25-GNG10|chr9|+	0.288885	16	9.79829e-23
Colon Transverse	NM_004137.4|KCNMB1|chr5|-	0.11713	24	2.98493e-09
Colon Transverse	NM_004218.4|RAB11B|chr19|+	0.0353088	31	0.00143899
Colon Transverse	NM_004228.7|CYTH2|chr19|+	0.0938186	14	1.32376e-07
Colon Transverse	NM_004239.4|TRIP11|chr14|-	0.0560758	14	5.3976e-05
Colon Transverse	NM_004240.4|TRIP10|chr19|+	0.10424	7	2.45207e-08
Colon Transverse	NM_004255.4|COX5A|chr15|-	0.115487	15	3.90867e-09
Colon Transverse	NM_004261.5|SELENOF|chr1|-	0.058894	74	3.45812e-05
Colon Transverse	NM_004268.5|MED17|chr11|+	0.138125	14	9.15965e-11
Colon Transverse	NM_004277.5|SLC25A27|chr6|+	0.0499901	8	0.000141088
Colon Transverse	NM_004335.4|BST2|chr19|-	0.0476876	24	0.000202937
Colon Transverse	NM_004373.4|COX6A1|chr12|+	0.0392704	28	0.000767728
Colon Transverse	NM_004377.4|CPT1B|chr22|-	0.0168548	17	0.0284255
Colon Transverse	NM_004381.5|ATF6B|chr6|-	0.154385	19	5.86596e-12
Colon Transverse	NM_004483.5|GCSH|chr16|-	0.035683	11	0.00135594
Colon Transverse	NM_004491.5|ARHGAP35|chr19|+	0.0752868	24	2.57191e-06
Colon Transverse	NM_004510.4|SP110|chr2|-	0.0198978	19	0.0171806
Colon Transverse	NM_004514.4|FOXK2|chr17|+	0.045917	80	0.000268407
Colon Transverse	NM_004521.3|KIF5B|chr10|-	0.0394879	41	0.000741729
Colon Transverse	NM_004528.4|MGST3|chr1|+	0.283492	75	2.88023e-22
Colon Transverse	NM_004542.4|NDUFA3|chr19|+	0.0798807	13	1.23686e-06
Colon Transverse	NM_004544.4|NDUFA10|chr2|-	0.0151207	16	0.0380174
Colon Transverse	NM_004556.3|NFKBIE|chr6|-	0.197612	21	3.10564e-15
Colon Transverse	NM_004589.4|SCO1|chr17|-	0.197367	23	3.24472e-15
Colon Transverse	NM_004627.6|GET1|chr21|+	0.370132	61	3.03914e-30
Colon Transverse	NM_004637.6|RAB7A|chr3|+	0.0479608	3	0.00019437
Colon Transverse	NM_004673.4|ANGPTL1|chr1|-	0.0697746	15	6.17553e-06
Colon Transverse	NM_004705.4|THAP12|chr11|-	0.0156661	11	0.034683
Colon Transverse	NM_004718.4|COX7A2L|chr2|-	0.324778	31	6.07384e-26
Colon Transverse	NM_004733.4|SLC33A1|chr3|-	0.149732	18	1.29378e-11
Colon Transverse	NM_004759.5|MAPKAPK2|chr1|+	0.0281576	3	0.00450363
Colon Transverse	NM_004782.4|SNAP29|chr22|+	0.364176	77	1.16028e-29
Colon Transverse	NM_004783.4|TAOK2|chr16|+	0.0268221	49	0.00558126
Colon Transverse	NM_004785.6|SLC9A3R2|chr16|+	0.472099	49	3.78576e-41
Colon Transverse	NM_004793.4|LONP1|chr19|-	0.126845	40	6.00538e-10
Colon Transverse	NM_004804.3|CIAO1|chr2|+	0.213706	17	1.70065e-16
Colon Transverse	NM_004805.4|POLR2D|chr2|-	0.309439	55	1.49332e-24
Colon Transverse	NM_004813.4|PEX16|chr11|-	0.0599765	24	2.91429e-05
Colon Transverse	NM_004819.3|SYMPK|chr19|-	0.1137	22	5.23926e-09
Colon Transverse	NM_004823.3|KCNK6|chr19|+	0.0766872	17	2.05794e-06
Colon Transverse	NM_004888.4|ATP6V1G1|chr9|+	0.076332	10	2.17768e-06
Colon Transverse	NM_004905.3|PRDX6|chr1|+	0.132385	18	2.39099e-10
Colon Transverse	NM_004910.3|PITPNM1|chr11|-	0.0143685	15	0.0431741
Colon Transverse	NM_004911.5|PDIA4|chr7|-	0.173328	11	2.24865e-13
Colon Transverse	NM_004986.4|KTN1|chr14|+	0.0177235	22	0.0246001
Colon Transverse	NM_004995.4|MMP14|chr14|+	0.0603457	10	2.74905e-05
Colon Transverse	NM_004998.4|MYO1E|chr15|-	0.225953	20	1.79553e-17
Colon Transverse	NM_005002.5|NDUFA9|chr12|+	0.0229035	66	0.010515
Colon Transverse	NM_005008.4|SNU13|chr22|-	0.0243669	11	0.00829365
Colon Transverse	NM_005015.5|OXA1L|chr14|+	0.283818	47	2.69913e-22
Colon Transverse	NM_005017.4|PCYT1A|chr3|-	0.044072	6	0.000359233
Colon Transverse	NM_005023.4|PGGT1B|chr5|-	0.165888	18	8.15961e-13
Colon Transverse	NM_005049.3|PWP2|chr21|+	0.234542	38	3.63541e-18
Colon Transverse	NM_005054.3|RGPD5|chr2|+	0.0260423	8	0.00632785
Colon Transverse	NM_005104.4|BRD2|chr6|+	0.0558381	43	5.60416e-05
Colon Transverse	NM_005126.5|NR1D2|chr3|+	0.0616164	61	2.24865e-05
Colon Transverse	NM_005127.3|CLEC2B|chr12|-	0.488	17	4.91524e-43
Colon Transverse	NM_005262.3|GFER|chr16|+	0.0809531	28	1.04225e-06
Colon Transverse	NM_005308.3|GRK5|chr10|+	0.186961	33	2.06128e-14
Colon Transverse	NM_005313.5|PDIA3|chr15|+	0.0220097	11	0.0121612
Colon Transverse	NM_005316.4|GTF2H1|chr11|+	0.0364015	39	0.00120978
Colon Transverse	NM_005326.6|HAGH|chr16|-	0.0656194	25	1.19333e-05
Colon Transverse	NM_005359.6|SMAD4|chr18|+	0.0569302	14	4.71621e-05
Colon Transverse	NM_005381.3|NCL|chr2|-	0.240556	35	1.1764e-18
Colon Transverse	NM_005406.3|ROCK1|chr18|-	0.0216737	25	0.0128461
Colon Transverse	NM_005468.3|NAALADL1|chr11|-	0.0180095	13	0.0234605
Colon Transverse	NM_005482.3|PIGK|chr1|-	0.0317719	71	0.00252651
Colon Transverse	NM_005499.3|UBA2|chr19|+	0.0384594	44	0.000872958
Colon Transverse	NM_005514.8|HLA-B|chr6|-	0.430825	99	1.67429e-36
Colon Transverse	NM_005517.4|HMGN2|chr1|+	0.0389882	16	0.000802822
Colon Transverse	NM_005565.5|LCP2|chr5|-	0.0482741	24	0.000184991
Colon Transverse	NM_005570.4|LMAN1|chr18|-	0.019747	25	0.0176118
Colon Transverse	NM_005590.4|MRE11|chr11|-	0.126038	29	6.86473e-10
Colon Transverse	NM_005653.5|TFCP2|chr12|-	0.201855	51	1.45186e-15
Colon Transverse	NM_005669.5|REEP5|chr5|-	0.0162612	30	0.0313888
Colon Transverse	NM_005679.4|TAF1C|chr16|-	0.148913	8	1.48661e-11
Colon Transverse	NM_005685.4|GTF2IRD1|chr7|+	0.0206748	6	0.0151247
Colon Transverse	NM_005687.5|FARSB|chr2|-	0.0198985	30	0.0171787
Colon Transverse	NM_005701.4|SNUPN|chr15|-	0.0140137	14	0.0458555
Colon Transverse	NM_005707.2|PDCD7|chr15|-	0.0302486	26	0.00322216
Colon Transverse	NM_005729.4|PPIF|chr10|+	0.0334436	23	0.00193576
Colon Transverse	NM_005760.3|CEBPZ|chr2|-	0.0358199	26	0.00132679
Colon Transverse	NM_005776.3|CNIH1|chr14|-	0.360526	23	2.62076e-29
Colon Transverse	NM_005782.4|ALYREF|chr17|-	0.0214017	27	0.0134294
Colon Transverse	NM_005798.5|TRIM13|chr13|+	0.0734083	26	3.46756e-06
Colon Transverse	NM_005801.4|EIF1|chr17|+	0.029826	49	0.00344745
Colon Transverse	NM_005829.5|AP3S2|chr15|-	0.0287257	14	0.00411153
Colon Transverse	NM_005860.3|FSTL3|chr19|+	0.0217187	16	0.0127521
Colon Transverse	NM_005869.4|CWC27|chr5|+	0.019806	64	0.0174416
Colon Transverse	NM_005870.4|SAP18|chr13|+	0.232753	35	5.07743e-18
Colon Transverse	NM_005871.4|SMNDC1|chr10|-	0.019834	4	0.0173617
Colon Transverse	NM_005886.3|KATNB1|chr16|+	0.0223903	31	0.0114302
Colon Transverse	NM_005898.5|CAPRIN1|chr11|+	0.0144453	39	0.0426161
Colon Transverse	NM_005902.4|SMAD3|chr15|+	0.021067	26	0.0141845
Colon Transverse	NM_005908.4|MANBA|chr4|-	0.0176076	15	0.0250783
Colon Transverse	NM_005911.6|MAT2A|chr2|+	0.0200429	10	0.0167761
Colon Transverse	NM_005937.4|MLLT6|chr17|+	0.020973	23	0.0144042
Colon Transverse	NM_005999.3|TSNAX|chr1|+	0.0275243	55	0.00498551
Colon Transverse	NM_006012.4|CLPP|chr19|+	0.134967	31	1.55379e-10
Colon Transverse	NM_006047.6|RBM12|chr20|-	0.0517529	20	0.000106817
Colon Transverse	NM_006052.2|VPS26C|chr21|-	0.0859451	24	4.69037e-07
Colon Transverse	NM_006106.5|YAP1|chr11|+	0.0446163	22	0.00032963
Colon Transverse	NM_006111.3|ACAA2|chr18|-	0.137594	34	1.00123e-10
Colon Transverse	NM_006112.4|PPIE|chr1|+	0.0326869	22	0.00218362
Colon Transverse	NM_006153.6|NCK1|chr3|+	0.0690917	12	6.88222e-06
Colon Transverse	NM_006156.3|NEDD8|chr14|-	0.128736	7	4.38772e-10
Colon Transverse	NM_006178.4|NSF|chr17|+	0.0203004	17	0.0160819
Colon Transverse	NM_006234.6|POLR2J|chr7|-	0.131295	37	2.86692e-10
Colon Transverse	NM_006268.5|DPF2|chr11|+	0.127454	2	5.42852e-10
Colon Transverse	NM_006275.6|SRSF6|chr20|+	0.0464486	19	0.000246794
Colon Transverse	NM_006289.4|TLN1|chr9|-	0.0160846	35	0.0323312
Colon Transverse	NM_006309.4|LRRFIP2|chr3|-	0.0277422	40	0.00481414
Colon Transverse	NM_006320.6|PGRMC2|chr4|-	0.0509025	44	0.000122163
Colon Transverse	NM_006322.6|TUBGCP3|chr13|-	0.0749491	15	2.71392e-06
Colon Transverse	NM_006327.4|TIMM23|chr10|+	0.018037	36	0.0233539
Colon Transverse	NM_006351.4|TIMM44|chr19|-	0.0207652	7	0.0149025
Colon Transverse	NM_006355.5|TRIM38|chr6|+	0.128031	21	4.93223e-10
Colon Transverse	NM_006356.3|ATP5PD|chr17|-	0.0341909	20	0.00171876
Colon Transverse	NM_006392.4|NOP56|chr20|+	0.266078	19	8.88217e-21
Colon Transverse	NM_006407.4|ARL6IP5|chr3|+	0.0384289	2	0.000877197
Colon Transverse	NM_006432.5|NPC2|chr14|-	0.0140734	86	0.0453923
Colon Transverse	NM_006435.3|IFITM2|chr11|+	0.140346	15	6.30926e-11
Colon Transverse	NM_006442.4|DRAP1|chr11|+	0.0154087	10	0.0362167
Colon Transverse	NM_006444.3|SMC2|chr9|+	0.0253907	14	0.00702899
Colon Transverse	NM_006451.5|PAIP1|chr5|-	0.0225077	4	0.011214
Colon Transverse	NM_006453.3|TBL3|chr16|+	0.0157675	38	0.0340973
Colon Transverse	NM_006454.3|MXD4|chr4|-	0.0423923	26	0.000468465
Colon Transverse	NM_006464.4|TGOLN2|chr2|-	0.0309884	16	0.00286299
Colon Transverse	NM_006471.4|MYL12A|chr18|+	0.0230295	41	0.0103018
Colon Transverse	NM_006476.5|ATP5MG|chr11|+	0.0473332	22	0.00021462
Colon Transverse	NM_006493.4|CLN5|chr13|+	0.153006	44	7.41875e-12
Colon Transverse	NM_006496.4|GNAI3|chr1|+	0.33028	21	1.89286e-26
Colon Transverse	NM_006509.4|RELB|chr19|+	0.0225566	24	0.011125
Colon Transverse	NM_006597.6|HSPA8|chr11|-	0.013602	11	0.0491871
Colon Transverse	NM_006676.8|USP20|chr9|+	0.0138214	7	0.0473814
Colon Transverse	NM_006691.4|LYVE1|chr11|-	0.244833	48	5.24527e-19
Colon Transverse	NM_006710.5|COPS8|chr2|+	0.0276411	4	0.00489286
Colon Transverse	NM_006761.5|YWHAE|chr17|-	0.0329157	21	0.00210547
Colon Transverse	NM_006765.4|TUSC3|chr8|+	0.0173677	13	0.0260981
Colon Transverse	NM_006766.5|KAT6A|chr8|-	0.0202324	61	0.0162622
Colon Transverse	NM_006773.4|DDX18|chr2|+	0.152133	34	8.60647e-12
Colon Transverse	NM_006796.3|AFG3L2|chr18|-	0.024978	50	0.00751336
Colon Transverse	NM_006821.6|ACOT2|chr14|+	0.265126	12	1.06886e-20
Colon Transverse	NM_006822.3|RAB40B|chr17|-	0.375321	15	9.36359e-31
Colon Transverse	NM_006824.3|EBNA1BP2|chr1|-	0.0498743	34	0.000143692
Colon Transverse	NM_006827.6|TMED10|chr14|-	0.0202917	16	0.0161048
Colon Transverse	NM_006836.2|GCN1|chr12|-	0.0338385	11	0.00181787
Colon Transverse	NM_006854.4|KDELR2|chr7|-	0.443823	9	6.27769e-38
Colon Transverse	NM_006870.4|DSTN|chr20|+	0.0201086	17	0.016596
Colon Transverse	NM_006874.5|ELF2|chr4|-	0.0234894	7	0.00956068
Colon Transverse	NM_006895.3|HNMT|chr2|+	0.0886634	23	3.03306e-07
Colon Transverse	NM_006908.5|RAC1|chr7|+	0.0746345	9	2.8532e-06
Colon Transverse	NM_006985.4|NPIPA1|chr16|+	0.0628174	29	1.85956e-05
Colon Transverse	NM_006989.6|RASA4|chr7|-	0.0360051	17	0.00128835
Colon Transverse	NM_007021.4|DEPP1|chr10|-	0.0309	4	0.0029037
Colon Transverse	NM_007027.4|TOPBP1|chr3|-	0.0317674	46	0.00252833
Colon Transverse	NM_007043.7|KRR1|chr12|-	0.0833918	52	7.0585e-07
Colon Transverse	NM_007062.3|PWP1|chr12|+	0.117557	45	2.78261e-09
Colon Transverse	NM_007065.4|CDC37|chr19|-	0.05001	24	0.000140647
Colon Transverse	NM_007085.5|FSTL1|chr3|-	0.566072	20	3.10952e-53
Colon Transverse	NM_007108.4|ELOB|chr16|-	0.1526	52	7.94877e-12
Colon Transverse	NM_007172.4|NUP50|chr22|+	0.0174535	20	0.0257284
Colon Transverse	NM_007176.4|ERG28|chr14|-	0.0269892	6	0.00543327
Colon Transverse	NM_007186.6|CEP250|chr20|+	0.448744	49	1.77567e-38
Colon Transverse	NM_007189.3|ABCF2|chr7|-	0.148993	36	1.46658e-11
Colon Transverse	NM_007190.4|SEC23IP|chr10|+	0.0160268	21	0.0326456
Colon Transverse	NM_007215.4|POLG2|chr17|-	0.0341392	16	0.00173296
Colon Transverse	NM_007269.4|STXBP3|chr1|+	0.0169406	41	0.0280217
Colon Transverse	NM_007277.5|EXOC3|chr5|+	0.0340233	12	0.00176519
Colon Transverse	NM_007318.3|PSEN1|chr14|+	0.206229	17	6.60202e-16
Colon Transverse	NM_012067.3|AKR7A3|chr1|-	0.0678762	116	8.34534e-06
Colon Transverse	NM_012090.5|MACF1|chr1|+	0.0143998	19	0.0429457
Colon Transverse	NM_012097.4|ARL5A|chr2|-	0.0414035	28	0.00054776
Colon Transverse	NM_012104.6|BACE1|chr11|-	0.0352317	43	0.00145672
Colon Transverse	NM_012124.3|CHORDC1|chr11|-	0.0363609	9	0.0012176
Colon Transverse	NM_012139.4|SERGEF|chr11|-	0.0151887	20	0.037584
Colon Transverse	NM_012161.4|FBXL5|chr4|-	0.209734	35	3.50114e-16
Colon Transverse	NM_012173.4|FBXO25|chr8|+	0.0614157	14	2.32115e-05
Colon Transverse	NM_012198.5|GCA|chr2|+	0.0135607	23	0.0495353
Colon Transverse	NM_012201.6|GLG1|chr16|-	0.0340014	52	0.00177136
Colon Transverse	NM_012212.3|PTGR1|chr9|-	0.0190277	7	0.019826
Colon Transverse	NM_012232.6|CAVIN1|chr17|-	0.0455888	24	0.000282691
Colon Transverse	NM_012233.3|RAB3GAP1|chr2|+	0.017863	11	0.0240374
Colon Transverse	NM_012305.4|AP2A2|chr11|+	0.138017	24	9.32634e-11
Colon Transverse	NM_012311.4|KIN|chr10|-	0.0754967	12	2.48743e-06
Colon Transverse	NM_012322.3|LSM5|chr7|-	0.038285	76	0.000897426
Colon Transverse	NM_012333.5|MYCBP|chr1|-	0.0289042	25	0.00399559
Colon Transverse	NM_012334.3|MYO10|chr5|-	0.0191015	21	0.0195863
Colon Transverse	NM_012341.3|GTPBP4|chr10|+	0.148	16	1.7353e-11
Colon Transverse	NM_012382.3|TTC33|chr5|-	0.0936764	39	1.35446e-07
Colon Transverse	NM_012398.3|PIP5K1C|chr19|-	0.0785013	119	1.54128e-06
Colon Transverse	NM_012426.5|SF3B3|chr16|+	0.0274634	2	0.00503454
Colon Transverse	NM_012456.3|TIMM10|chr11|-	0.553604	26	1.73099e-51
Colon Transverse	NM_012458.4|TIMM13|chr19|-	0.034906	8	0.00153409
Colon Transverse	NM_012473.4|TXN2|chr22|-	0.0174325	9	0.0258184
Colon Transverse	NM_013238.3|DNAJC15|chr13|+	0.0531989	27	8.50153e-05
Colon Transverse	NM_013245.3|VPS4A|chr16|+	0.0449366	17	0.000313364
Colon Transverse	NM_013283.5|MAT2B|chr5|+	0.0664197	24	1.05124e-05
Colon Transverse	NM_013333.4|EPN1|chr19|+	0.0141575	11	0.0447488
Colon Transverse	NM_013337.4|TIMM22|chr17|+	0.421026	12	1.89557e-35
Colon Transverse	NM_013375.4|ABT1|chr6|+	0.0447272	14	0.000323904
Colon Transverse	NM_013387.4|UQCR10|chr22|+	0.0886415	24	3.04375e-07
Colon Transverse	NM_013411.5|AK2|chr1|-	0.0277323	45	0.00482179
Colon Transverse	NM_013442.3|STOML2|chr9|-	0.0208503	37	0.0146964
Colon Transverse	NM_014023.4|WDR37|chr10|+	0.0185202	23	0.0215589
Colon Transverse	NM_014026.6|DCPS|chr11|+	0.0574627	10	4.33572e-05
Colon Transverse	NM_014028.4|OSTM1|chr6|-	0.146517	31	2.23012e-11
Colon Transverse	NM_014041.5|SPCS1|chr3|+	0.0169491	13	0.027982
Colon Transverse	NM_014045.5|LRP10|chr14|+	0.0429996	43	0.000425583
Colon Transverse	NM_014078.6|MRPL13|chr8|-	0.0200442	16	0.0167723
Colon Transverse	NM_014110.5|PPP1R8|chr1|+	0.0147274	11	0.0406286
Colon Transverse	NM_014117.3|C16orf72|chr16|+	0.25469	27	8.01636e-20
Colon Transverse	NM_014154.4|ARMC8|chr3|+	0.0220545	23	0.0120728
Colon Transverse	NM_014165.4|NDUFAF4|chr6|-	0.465791	79	2.04658e-40
Colon Transverse	NM_014166.4|MED4|chr13|-	0.326516	113	4.20632e-26
Colon Transverse	NM_014169.5|CHMP4A|chr14|-	0.0412312	43	0.000562896
Colon Transverse	NM_014171.6|CRIPT|chr2|+	0.272147	16	2.71281e-21
Colon Transverse	NM_014175.4|MRPL15|chr8|+	0.0736214	34	3.35206e-06
Colon Transverse	NM_014232.3|VAMP2|chr17|-	0.0688698	38	7.12885e-06
Colon Transverse	NM_014239.4|EIF2B2|chr14|+	0.0148876	17	0.0395432
Colon Transverse	NM_014248.4|RBX1|chr22|+	0.118687	7	2.31043e-09
Colon Transverse	NM_014337.4|PPIL2|chr22|+	0.238694	30	1.66961e-18
Colon Transverse	NM_014417.5|BBC3|chr19|-	0.0948502	12	1.12097e-07
Colon Transverse	NM_014426.4|SNX5|chr20|-	0.0943322	22	1.21861e-07
Colon Transverse	NM_014445.4|SERP1|chr3|-	0.039223	39	0.000773508
Colon Transverse	NM_014502.5|PRPF19|chr11|-	0.022198	20	0.0117938
Colon Transverse	NM_014508.3|APOBEC3C|chr22|+	0.0223225	17	0.0115571
Colon Transverse	NM_014547.5|TMOD3|chr15|+	0.130262	19	3.40455e-10
Colon Transverse	NM_014611.3|MDN1|chr6|-	0.0417024	52	0.000522466
Colon Transverse	NM_014614.3|PSME4|chr2|-	0.0220866	7	0.0120097
Colon Transverse	NM_014622.5|VWA5A|chr11|+	0.0189552	25	0.0200647
Colon Transverse	NM_014630.3|ZNF592|chr15|+	0.139646	35	7.09621e-11
Colon Transverse	NM_014673.5|EMC2|chr8|+	0.254326	22	8.59535e-20
Colon Transverse	NM_014681.6|DHX34|chr19|+	0.0460525	19	0.000262723
Colon Transverse	NM_014686.5|GARRE1|chr19|+	0.040289	15	0.000653392
Colon Transverse	NM_014691.3|AQR|chr15|-	0.0903291	12	2.32108e-07
Colon Transverse	NM_014729.3|TOX|chr8|-	0.0294894	84	0.00363821
Colon Transverse	NM_014733.6|ZFYVE16|chr5|+	0.0289317	14	0.00397803
Colon Transverse	NM_014753.4|BMS1|chr10|+	0.0415156	16	0.000538134
Colon Transverse	NM_014765.3|TOMM20|chr1|-	0.0701248	6	5.84167e-06
Colon Transverse	NM_014820.5|TOMM70|chr3|-	0.0181771	46	0.0228183
Colon Transverse	NM_014829.4|DDX46|chr5|+	0.0629268	35	1.82762e-05
Colon Transverse	NM_014887.3|N4BP2L2|chr13|-	0.236585	22	2.48052e-18
Colon Transverse	NM_014900.5|COBLL1|chr2|-	0.137027	10	1.10086e-10
Colon Transverse	NM_014943.5|ZHX2|chr8|+	0.0205957	46	0.0153219
Colon Transverse	NM_014948.4|UBOX5|chr20|-	0.0615413	5	2.27548e-05
Colon Transverse	NM_014955.3|EEF1AKNMT|chr1|+	0.0534207	24	8.20893e-05
Colon Transverse	NM_014999.4|RAB21|chr12|+	0.065567	11	1.20329e-05
Colon Transverse	NM_015041.3|CLUAP1|chr16|+	0.385111	27	9.89005e-32
Colon Transverse	NM_015083.4|CDK12|chr17|+	0.136759	94	1.15146e-10
Colon Transverse	NM_015087.5|SPART|chr13|-	0.102618	45	3.19065e-08
Colon Transverse	NM_015092.5|SMG1|chr16|-	0.0318242	10	0.00250552
Colon Transverse	NM_015120.4|ALMS1|chr2|+	0.0342502	7	0.00170264
Colon Transverse	NM_015134.4|MPRIP|chr17|+	0.25385	38	9.417e-20
Colon Transverse	NM_015154.3|MESD|chr15|-	0.0541234	28	7.34685e-05
Colon Transverse	NM_015235.3|CSTF2T|chr10|-	0.162888	40	1.36788e-12
Colon Transverse	NM_015251.3|ATMIN|chr16|+	0.0509089	45	0.00012204
Colon Transverse	NM_015261.3|NCAPD3|chr11|-	0.0279809	20	0.00463314
Colon Transverse	NM_015266.3|SLC9A8|chr20|+	0.0312209	10	0.0027587
Colon Transverse	NM_015286.6|SYNM|chr15|+	0.0586331	53	3.6037e-05
Colon Transverse	NM_015329.4|MAU2|chr19|+	0.0193119	25	0.0189187
Colon Transverse	NM_015332.4|NUDCD3|chr7|-	0.0275614	13	0.00495594
Colon Transverse	NM_015391.4|ANAPC13|chr3|-	0.0241049	61	0.00865301
Colon Transverse	NM_015393.4|PARM1|chr4|+	0.0399965	11	0.000684348
Colon Transverse	NM_015409.5|EP400|chr12|+	0.0345359	33	0.00162701
Colon Transverse	NM_015425.6|POLR1A|chr2|-	0.0461445	70	0.000258936
Colon Transverse	NM_015434.4|INTS7|chr1|-	0.136542	42	1.19404e-10
Colon Transverse	NM_015457.3|ZDHHC5|chr11|+	0.0390381	15	0.000796493
Colon Transverse	NM_015472.6|WWTR1|chr3|-	0.0173101	21	0.0263493
Colon Transverse	NM_015476.4|TPGS2|chr18|-	0.0768904	35	1.9924e-06
Colon Transverse	NM_015481.3|ZNF385A|chr12|-	0.0185134	10	0.0215831
Colon Transverse	NM_015534.6|ZZZ3|chr1|-	0.0225155	46	0.0111996
Colon Transverse	NM_015535.3|SPATS2L|chr2|+	0.177702	11	1.04869e-13
Colon Transverse	NM_015545.4|PTCD1|chr7|-	0.0153433	4	0.0366181
Colon Transverse	NM_015548.5|DST|chr6|-	0.0418162	23	0.000513151
Colon Transverse	NM_015584.5|POLDIP2|chr17|-	0.0241628	14	0.00857219
Colon Transverse	NM_015630.4|EPC2|chr2|+	0.0310756	7	0.00282339
Colon Transverse	NM_015631.6|TCTN3|chr10|-	0.0402048	24	0.000662155
Colon Transverse	NM_015655.4|ZNF337|chr20|-	0.0358758	74	0.00131507
Colon Transverse	NM_015666.4|MTG2|chr20|+	0.560147	35	2.12971e-52
Colon Transverse	NM_015675.4|GADD45B|chr19|+	0.0606556	26	2.61759e-05
Colon Transverse	NM_015680.6|CNPPD1|chr2|-	0.0143618	40	0.0432236
Colon Transverse	NM_015703.5|RRP7A|chr22|-	0.0529787	13	8.80223e-05
Colon Transverse	NM_015704.3|DESI1|chr22|-	0.0180465	36	0.0233173
Colon Transverse	NM_015909.4|NBAS|chr2|-	0.0323936	61	0.00228808
Colon Transverse	NM_015916.5|CALHM2|chr10|-	0.0209098	34	0.014554
Colon Transverse	NM_015933.6|TMA7|chr3|+	0.27253	31	2.51676e-21
Colon Transverse	NM_015934.5|NOP58|chr2|+	0.0762172	57	2.21789e-06
Colon Transverse	NM_015946.5|PELO|chr5|+	0.0731956	31	3.58685e-06
Colon Transverse	NM_015952.4|RWDD1|chr6|+	0.0159412	12	0.0331177
Colon Transverse	NM_015960.3|CUTC|chr10|+	0.0198528	19	0.0173082
Colon Transverse	NM_015969.3|MRPS17|chr7|+	0.114822	34	4.35936e-09
Colon Transverse	NM_015971.4|MRPS7|chr17|+	0.0300317	34	0.00333584
Colon Transverse	NM_015995.4|KLF13|chr15|+	0.0258124	8	0.00656678
Colon Transverse	NM_016002.3|SCCPDH|chr1|+	0.0994821	21	5.30411e-08
Colon Transverse	NM_016021.3|UBE2J1|chr6|-	0.174942	5	1.69777e-13
Colon Transverse	NM_016026.4|RDH11|chr14|-	0.0489279	5	0.000166847
Colon Transverse	NM_016027.3|LACTB2|chr8|-	0.0883775	38	3.1755e-07
Colon Transverse	NM_016037.4|UTP11|chr1|+	0.0181165	19	0.0230484
Colon Transverse	NM_016063.3|HDDC2|chr6|-	0.110209	21	9.27379e-09
Colon Transverse	NM_016065.4|MRPS16|chr10|-	0.0269881	11	0.0054342
Colon Transverse	NM_016072.5|GOLT1B|chr12|+	0.0793663	25	1.34267e-06
Colon Transverse	NM_016079.4|CHMP3|chr2|-	0.126314	40	6.55739e-10
Colon Transverse	NM_016094.4|COMMD2|chr3|-	0.0664539	24	1.04557e-05
Colon Transverse	NM_016106.4|SCFD1|chr14|+	0.0196146	6	0.0179994
Colon Transverse	NM_016122.3|CEP83|chr12|-	0.0311192	7	0.00280383
Colon Transverse	NM_016142.3|HSD17B12|chr11|+	0.0376457	47	0.000993127
Colon Transverse	NM_016151.4|TAOK2|chr16|+	0.0363573	37	0.0012183
Colon Transverse	NM_016183.4|MRTO4|chr1|+	0.181473	43	5.41801e-14
Colon Transverse	NM_016196.4|RBM19|chr12|-	0.424262	64	8.5433e-36
Colon Transverse	NM_016200.5|LSM8|chr7|+	0.116665	12	3.22187e-09
Colon Transverse	NM_016242.4|EMCN|chr4|-	0.015515	26	0.035575
Colon Transverse	NM_016243.3|CYB5R1|chr1|-	0.0226634	13	0.0109335
Colon Transverse	NM_016263.4|FZR1|chr19|+	0.0490496	11	0.000163673
Colon Transverse	NM_016270.4|KLF2|chr19|+	0.524999	22	1.16547e-47
Colon Transverse	NM_016275.5|SELENOT|chr3|+	0.17223	16	2.7213e-13
Colon Transverse	NM_016418.5|NF2|chr22|+	0.0331398	46	0.00203168
Colon Transverse	NM_016422.4|RNF141|chr11|-	0.0213175	10	0.0136154
Colon Transverse	NM_016429.4|COPZ2|chr17|-	0.0165883	14	0.0297184
Colon Transverse	NM_016466.6|ANKRD39|chr2|-	0.0177876	10	0.0243398
Colon Transverse	NM_016467.5|ORMDL1|chr2|-	0.554624	91	1.25102e-51
Colon Transverse	NM_016470.8|OSER1|chr20|-	0.0482575	13	0.000185477
Colon Transverse	NM_016474.5|CCDC174|chr3|+	0.0547789	43	6.62444e-05
Colon Transverse	NM_016520.3|C9orf78|chr9|-	0.448358	89	1.96135e-38
Colon Transverse	NM_016545.5|IER5|chr1|+	0.0383221	32	0.000892167
Colon Transverse	NM_016548.4|GOLM1|chr9|-	0.0449393	16	0.000313232
Colon Transverse	NM_016551.3|TM7SF3|chr12|-	0.378882	8	4.15051e-31
Colon Transverse	NM_016570.3|ERGIC2|chr12|-	0.0234227	32	0.00966476
Colon Transverse	NM_016612.4|SLC25A37|chr8|+	0.079629	19	1.28756e-06
Colon Transverse	NM_016622.4|MRPL35|chr2|+	0.171849	51	2.90755e-13
Colon Transverse	NM_016641.4|GDE1|chr16|-	0.0626581	13	1.90701e-05
Colon Transverse	NM_017510.6|TMED9|chr5|+	0.236905	39	2.33595e-18
Colon Transverse	NM_017526.5|LEPROT|chr1|+	0.101227	29	3.99858e-08
Colon Transverse	NM_017572.4|MKNK2|chr19|-	0.0846211	36	5.79814e-07
Colon Transverse	NM_017582.7|UBE2Q1|chr1|-	0.042939	6	0.000429682
Colon Transverse	NM_017583.6|TRIM44|chr11|+	0.0572028	18	4.51741e-05
Colon Transverse	NM_017592.4|MED29|chr19|+	0.0940019	39	1.28524e-07
Colon Transverse	NM_017626.7|DNAJB12|chr10|-	0.0533594	22	8.28881e-05
Colon Transverse	NM_017645.5|HAUS6|chr9|-	0.0902923	31	2.33484e-07
Colon Transverse	NM_017646.6|TRIT1|chr1|-	0.0173603	9	0.0261305
Colon Transverse	NM_017670.3|OTUB1|chr11|+	0.0684228	17	7.65251e-06
Colon Transverse	NM_017672.6|TRPM7|chr15|-	0.119334	36	2.07724e-09
Colon Transverse	NM_017706.5|WDR55|chr5|+	0.0613828	25	2.33327e-05
Colon Transverse	NM_017748.5|CWC25|chr17|-	0.0599457	30	2.9285e-05
Colon Transverse	NM_017750.4|RETSAT|chr2|-	0.0588595	31	3.477e-05
Colon Transverse	NM_017751.4|SMPD4|chr2|-	0.016669	21	0.0293204
Colon Transverse	NM_017755.6|NSUN2|chr5|-	0.019245	33	0.0191283
Colon Transverse	NM_017758.4|ALKBH5|chr17|+	0.0218165	8	0.0125503
Colon Transverse	NM_017807.4|OSGEP|chr14|-	0.501121	44	1.23181e-44
Colon Transverse	NM_017811.4|UBE2R2|chr9|+	0.0367454	36	0.00114554
Colon Transverse	NM_017824.5|MARCHF5|chr10|+	0.126073	14	6.82504e-10
Colon Transverse	NM_017885.4|HCFC1R1|chr16|-	0.0452582	25	0.000297844
Colon Transverse	NM_017887.3|CZIB|chr1|-	0.26494	50	1.10834e-20
Colon Transverse	NM_017896.3|GID8|chr20|+	0.0442991	23	0.000346569
Colon Transverse	NM_017902.3|HIF1AN|chr10|+	0.0481948	13	0.00018732
Colon Transverse	NM_017914.4|FAM174C|chr19|+	0.0283755	4	0.00434894
Colon Transverse	NM_017918.5|MCUB|chr4|+	0.0747997	10	2.77923e-06
Colon Transverse	NM_017919.3|STX17|chr9|+	0.0919595	25	1.78577e-07
Colon Transverse	NM_017940.6|NBPF1|chr1|-	0.0253961	12	0.00702292
Colon Transverse	NM_017951.5|SMPD4|chr2|-	0.016669	21	0.0293204
Colon Transverse	NM_017970.4|NRDE2|chr14|-	0.0386485	23	0.000847202
Colon Transverse	NM_017994.5|TMEM248|chr7|+	0.0292731	10	0.00376637
Colon Transverse	NM_017998.3|C9orf40|chr9|-	0.058583	88	3.63232e-05
Colon Transverse	NM_018004.3|TMEM45A|chr3|+	0.0241531	24	0.00858575
Colon Transverse	NM_018010.4|IFT57|chr3|-	0.0249909	15	0.00749774
Colon Transverse	NM_018030.4|OSBPL1A|chr18|-	0.0143745	26	0.0431303
Colon Transverse	NM_018036.7|ATG2B|chr14|-	0.0447148	17	0.000324539
Colon Transverse	NM_018046.5|AGGF1|chr5|+	0.0218053	42	0.0125733
Colon Transverse	NM_018074.6|YJU2|chr19|+	0.0292949	35	0.00375327
Colon Transverse	NM_018077.3|RBM28|chr7|-	0.112923	23	5.95059e-09
Colon Transverse	NM_018085.5|IPO9|chr1|+	0.276404	83	1.17411e-21
Colon Transverse	NM_018100.4|EFHC1|chr6|+	0.1283	35	4.71721e-10
Colon Transverse	NM_018126.3|TMEM33|chr4|+	0.0534004	19	8.23528e-05
Colon Transverse	NM_018138.5|TBCCD1|chr3|-	0.0160006	33	0.0327892
Colon Transverse	NM_018141.4|MRPS10|chr6|-	0.0682878	21	7.81819e-06
Colon Transverse	NM_018156.4|VPS13D|chr1|+	0.0966039	34	8.44683e-08
Colon Transverse	NM_018174.6|MAP1S|chr19|+	0.0399159	34	0.000693138
Colon Transverse	NM_018199.4|EXD2|chr14|+	0.0935921	57	1.37297e-07
Colon Transverse	NM_018225.3|SMU1|chr9|-	0.151345	49	9.84038e-12
Colon Transverse	NM_018227.6|UBA6|chr4|-	0.315478	56	4.26808e-25
Colon Transverse	NM_018266.3|TMEM39A|chr3|-	0.046239	43	0.000255098
Colon Transverse	NM_018268.4|WDR41|chr5|-	0.406771	23	6.02179e-34
Colon Transverse	NM_018270.6|MRGBP|chr20|+	0.0247275	15	0.0078238
Colon Transverse	NM_018279.4|TMEM19|chr12|+	0.0178877	6	0.023939
Colon Transverse	NM_018290.4|PGM2|chr4|+	0.0273416	57	0.00513402
Colon Transverse	NM_018292.5|QRSL1|chr6|+	0.474113	50	2.19945e-41
Colon Transverse	NM_018303.6|EXOC2|chr6|-	0.0703775	48	5.61202e-06
Colon Transverse	NM_018309.5|TBC1D23|chr3|+	0.0233966	10	0.00970574
Colon Transverse	NM_018352.3|TMA16|chr4|+	0.0150709	14	0.0383383
Colon Transverse	NM_018356.3|C5orf22|chr5|+	0.0307587	76	0.00296996
Colon Transverse	NM_018359.5|UFSP2|chr4|-	0.0345291	15	0.00162879
Colon Transverse	NM_018407.6|LAPTM4B|chr8|+	0.0351118	6	0.00148473
Colon Transverse	NM_018412.4|ST7|chr7|+	0.0230088	40	0.0103365
Colon Transverse	NM_018438.6|FBXO6|chr1|+	0.0340797	68	0.00174942
Colon Transverse	NM_018452.6|TMEM242|chr6|-	0.0646496	16	1.39142e-05
Colon Transverse	NM_018461.5|PPP2R2D|chr10|+	0.316495	15	3.4529e-25
Colon Transverse	NM_018462.5|BRK1|chr3|+	0.0931358	28	1.47769e-07
Colon Transverse	NM_018463.4|ITFG2|chr12|+	0.0534206	99	8.20905e-05
Colon Transverse	NM_018464.5|CISD1|chr10|+	0.0144887	32	0.0423035
Colon Transverse	NM_018477.3|ACTR10|chr14|+	0.113076	20	5.80342e-09
Colon Transverse	NM_018584.6|CAMK2N1|chr1|-	0.0407195	27	0.000610362
Colon Transverse	NM_018686.6|CMAS|chr12|+	0.0136203	23	0.049034
Colon Transverse	NM_018703.4|RBBP6|chr16|+	0.0450082	84	0.000309842
Colon Transverse	NM_018704.3|CTTNBP2NL|chr1|+	0.0157561	14	0.0341624
Colon Transverse	NM_018975.4|TERF2IP|chr16|+	0.0150783	24	0.0382902
Colon Transverse	NM_018997.3|MRPS21|chr1|+	0.130607	32	3.2145e-10
Colon Transverse	NM_019004.2|ANKIB1|chr7|+	0.0333407	12	0.00196772
Colon Transverse	NM_019005.4|MIOS|chr7|+	0.136737	14	1.15557e-10
Colon Transverse	NM_019029.3|CPVL|chr7|-	0.0457441	11	0.000275841
Colon Transverse	NM_019041.7|MTRF1L|chr6|-	0.175864	6	1.44548e-13
Colon Transverse	NM_019051.3|MRPL50|chr9|-	0.219382	10	6.02346e-17
Colon Transverse	NM_019059.5|TOMM7|chr7|-	0.0363509	10	0.00121954
Colon Transverse	NM_019094.6|NUDT4|chr12|+	0.273426	17	2.11065e-21
Colon Transverse	NM_019108.4|SMG9|chr19|-	0.030399	19	0.00314566
Colon Transverse	NM_019111.5|HLA-DRA|chr6|+	0.0347638	41	0.00156915
Colon Transverse	NM_020117.11|LARS1|chr5|-	0.478027	100	7.61239e-42
Colon Transverse	NM_020120.4|UGGT1|chr2|+	0.0153092	15	0.0368291
Colon Transverse	NM_020131.5|UBQLN4|chr1|-	0.0317915	57	0.00251864
Colon Transverse	NM_020139.4|BDH2|chr4|-	0.119997	27	1.86244e-09
Colon Transverse	NM_020156.5|C1GALT1|chr7|+	0.0444477	20	0.000338528
Colon Transverse	NM_020194.5|MFF|chr2|+	0.0248802	62	0.00763307
Colon Transverse	NM_020202.5|NIT2|chr3|+	0.0885386	20	3.09445e-07
Colon Transverse	NM_020230.7|PPAN|chr19|+	0.0188353	10	0.0204654
Colon Transverse	NM_020236.4|MRPL1|chr4|+	0.0224443	38	0.0113302
Colon Transverse	NM_020375.3|TIGAR|chr12|+	0.0297702	31	0.00347836
Colon Transverse	NM_020399.4|GOPC|chr6|-	0.031638	11	0.00258105
Colon Transverse	NM_020401.4|NUP107|chr12|+	0.233116	9	4.74551e-18
Colon Transverse	NM_020405.5|PLXDC1|chr17|-	0.425254	20	6.68501e-36
Colon Transverse	NM_020425.6|SMIM8|chr6|+	0.0535779	13	8.00767e-05
Colon Transverse	NM_020441.3|CORO1B|chr11|-	0.246853	20	3.5762e-19
Colon Transverse	NM_020447.5|FAM219B|chr15|-	0.0223892	33	0.0114323
Colon Transverse	NM_020466.5|LYRM2|chr6|-	0.339495	39	2.62884e-27
Colon Transverse	NM_020529.3|NFKBIA|chr14|-	0.0236669	14	0.00928944
Colon Transverse	NM_020651.4|PELI1|chr2|-	0.0189006	17	0.020246
Colon Transverse	NM_020676.7|ABHD6|chr3|+	0.0222089	21	0.0117729
Colon Transverse	NM_020696.4|KIAA1143|chr3|-	0.0160348	7	0.032602
Colon Transverse	NM_020699.4|GATAD2B|chr1|-	0.0289104	26	0.00399164
Colon Transverse	NM_020710.3|LRRC47|chr1|-	0.191402	27	9.38995e-15
Colon Transverse	NM_020798.4|USP35|chr11|+	0.0645448	25	1.41472e-05
Colon Transverse	NM_020865.3|DHX36|chr3|-	0.312473	49	7.97043e-25
Colon Transverse	NM_020947.4|MEAK7|chr16|-	0.122159	9	1.30386e-09
Colon Transverse	NM_020960.5|GPR107|chr9|+	0.0467436	110	0.00023556
Colon Transverse	NM_020961.4|METTL14|chr4|+	0.0852593	35	5.23497e-07
Colon Transverse	NM_020992.4|PDLIM1|chr10|-	0.125106	20	8.01026e-10
Colon Transverse	NM_021034.3|IFITM3|chr11|-	0.215355	15	1.25874e-16
Colon Transverse	NM_021035.3|ZNFX1|chr20|-	0.0186829	50	0.020987
Colon Transverse	NM_021079.5|NMT1|chr17|+	0.0728744	21	3.77471e-06
Colon Transverse	NM_021103.4|TMSB10|chr2|+	0.0171789	5	0.026931
Colon Transverse	NM_021128.5|POLR2L|chr11|-	0.206784	35	5.97171e-16
Colon Transverse	NM_021134.4|MRPL23|chr11|+	0.246916	3	3.53348e-19
Colon Transverse	NM_021156.4|TMX4|chr20|-	0.334521	34	7.65486e-27
Colon Transverse	NM_021167.5|GATAD1|chr7|+	0.102405	16	3.30332e-08
Colon Transverse	NM_021203.4|SRPRB|chr3|+	0.319962	48	1.67258e-25
Colon Transverse	NM_021205.6|RHOU|chr1|+	0.0465199	44	0.000244028
Colon Transverse	NM_021211.4|ZBED5|chr11|-	0.0304825	14	0.00310395
Colon Transverse	NM_021237.5|SELENOK|chr3|-	0.0232609	27	0.00992191
Colon Transverse	NM_021254.4|CFAP298|chr21|-	0.0663604	80	1.06117e-05
Colon Transverse	NM_021574.3|BCR|chr22|+	0.321373	66	1.24383e-25
Colon Transverse	NM_021705.4|NFYA|chr6|+	0.0295928	14	0.00357847
Colon Transverse	NM_021818.4|SAV1|chr14|-	0.0150906	13	0.0382108
Colon Transverse	NM_021943.3|ZFAND3|chr6|+	0.0279527	26	0.00465415
Colon Transverse	NM_021974.5|POLR2F|chr22|+	0.0204623	33	0.0156605
Colon Transverse	NM_021980.4|OPTN|chr10|+	0.442662	10	8.44405e-38
Colon Transverse	NM_021994.3|ZNF277|chr7|+	0.0514519	42	0.000112015
Colon Transverse	NM_022051.3|EGLN1|chr1|-	0.0179164	29	0.0238253
Colon Transverse	NM_022070.5|HEATR6|chr17|-	0.0179455	13	0.0237106
Colon Transverse	NM_022082.4|SLC17A9|chr20|+	0.109022	12	1.1257e-08
Colon Transverse	NM_022100.3|MRPS14|chr1|-	0.139037	12	7.86013e-11
Colon Transverse	NM_022121.5|PERP|chr6|-	0.0204056	5	0.0158067
Colon Transverse	NM_022153.2|VSIR|chr10|-	0.0812594	3	9.92492e-07
Colon Transverse	NM_022157.4|RRAGC|chr1|-	0.0240159	37	0.00877854
Colon Transverse	NM_022158.4|FN3K|chr17|+	0.040198	56	0.000662865
Colon Transverse	NM_022167.4|XYLT2|chr17|+	0.0194465	30	0.018504
Colon Transverse	NM_022344.4|C17orf75|chr17|-	0.459129	37	1.19041e-39
Colon Transverse	NM_022349.4|MS4A6A|chr11|-	0.0339461	59	0.00178701
Colon Transverse	NM_022460.4|HS1BP3|chr2|-	0.0270968	29	0.00534007
Colon Transverse	NM_022481.6|ARAP3|chr5|-	0.0218022	52	0.0125797
Colon Transverse	NM_022731.5|NUCKS1|chr1|-	0.0629714	13	1.81478e-05
Colon Transverse	NM_022746.4|MTARC1|chr1|+	0.166472	16	7.37683e-13
Colon Transverse	NM_022756.7|MEAF6|chr1|-	0.0537734	64	7.76429e-05
Colon Transverse	NM_022762.5|RMND5B|chr5|+	0.0144975	24	0.0422408
Colon Transverse	NM_022765.4|MICAL1|chr6|-	0.0175531	19	0.0253062
Colon Transverse	NM_022818.5|MAP1LC3B|chr16|+	0.0448963	18	0.000315366
Colon Transverse	NM_022835.3|PLEKHG2|chr19|+	0.040609	35	0.000621126
Colon Transverse	NM_022840.5|METTL4|chr18|-	0.0156687	8	0.0346678
Colon Transverse	NM_022899.5|ACTR8|chr3|-	0.0429033	6	0.00043211
Colon Transverse	NM_022900.5|CASD1|chr7|+	0.0400854	41	0.000674794
Colon Transverse	NM_022915.5|MRPL44|chr2|+	0.0904905	28	2.26165e-07
Colon Transverse	NM_022978.3|SERF1B|chr5|+	0.0226677	1	0.0109258
Colon Transverse	NM_023008.5|KRI1|chr19|-	0.134994	18	1.5468e-10
Colon Transverse	NM_023012.6|RSRC2|chr12|-	0.0221031	28	0.0119774
Colon Transverse	NM_024010.4|MTRR|chr5|+	0.39662	12	6.72595e-33
Colon Transverse	NM_024011.4|CDK11A|chr1|-	0.211875	7	2.37311e-16
Colon Transverse	NM_024042.4|METRN|chr16|+	0.055463	11	5.9461e-05
Colon Transverse	NM_024164.6|TPSB2|chr16|-	0.408147	15	4.32809e-34
Colon Transverse	NM_024299.4|PPDPF|chr20|+	0.0293588	3	0.00371507
Colon Transverse	NM_024330.4|SLC27A3|chr1|+	0.0225985	21	0.0110495
Colon Transverse	NM_024496.4|IRF2BPL|chr14|-	0.0375225	4	0.00101271
Colon Transverse	NM_024516.4|PAGR1|chr16|+	0.0283844	15	0.00434271
Colon Transverse	NM_024571.4|SNRNP25|chr16|+	0.0715233	12	4.67849e-06
Colon Transverse	NM_024592.5|SRD5A3|chr4|+	0.0204968	9	0.0155723
Colon Transverse	NM_024605.4|ARHGAP10|chr4|+	0.0176883	8	0.0247445
Colon Transverse	NM_024611.6|ICE2|chr15|-	0.478787	59	6.18918e-42
Colon Transverse	NM_024642.5|GALNT12|chr9|+	0.0236294	25	0.0093461
Colon Transverse	NM_024652.6|LRRK1|chr15|+	0.415818	14	6.77135e-35
Colon Transverse	NM_024675.4|PALB2|chr16|-	0.0147963	26	0.0401578
Colon Transverse	NM_024678.6|NARS2|chr11|-	0.0146068	21	0.0414661
Colon Transverse	NM_024699.3|ZFAND1|chr8|-	0.0725957	56	3.94568e-06
Colon Transverse	NM_024700.4|SNIP1|chr1|-	0.0705291	33	5.47858e-06
Colon Transverse	NM_024705.2|DHRS12|chr13|-	0.0310034	30	0.00285613
Colon Transverse	NM_024734.4|CLMN|chr14|-	0.104243	29	2.4508e-08
Colon Transverse	NM_024864.5|MRM1|chr17|+	0.0649403	24	1.32884e-05
Colon Transverse	NM_024887.4|DHDDS|chr1|+	0.0186053	4	0.0212577
Colon Transverse	NM_024894.4|NOL10|chr2|-	0.0287256	22	0.0041116
Colon Transverse	NM_024940.8|DOCK5|chr8|+	0.0138612	11	0.0470612
Colon Transverse	NM_024979.4|MCF2L|chr13|+	0.075516	27	2.4798e-06
Colon Transverse	NM_024996.7|GFM1|chr3|+	0.104437	21	2.37464e-08
Colon Transverse	NM_025065.7|RPF1|chr1|+	0.0342401	22	0.00170538
Colon Transverse	NM_025092.5|PGGHG|chr11|+	0.314886	73	4.82843e-25
Colon Transverse	NM_025099.6|CTC1|chr17|-	0.0156745	16	0.0346341
Colon Transverse	NM_025146.4|NAA50|chr3|-	0.0365513	26	0.00118137
Colon Transverse	NM_025196.4|GRPEL1|chr4|-	0.0364956	17	0.00119186
Colon Transverse	NM_025205.5|MED28|chr4|+	0.0865433	23	4.26158e-07
Colon Transverse	NM_025211.4|GKAP1|chr9|-	0.0200086	28	0.0168707
Colon Transverse	NM_025241.3|UBXN6|chr19|-	0.0656717	20	1.1835e-05
Colon Transverse	NM_030581.4|WDR59|chr16|-	0.0594003	16	3.19216e-05
Colon Transverse	NM_030662.4|MAP2K2|chr19|-	0.0223724	52	0.0114636
Colon Transverse	NM_030666.4|SERPINB1|chr6|-	0.529179	14	3.32401e-48
Colon Transverse	NM_030755.5|TMX1|chr14|+	0.0972213	29	7.64504e-08
Colon Transverse	NM_030940.4|ISCA1|chr9|-	0.0560953	17	5.381e-05
Colon Transverse	NM_031280.4|MRPS15|chr1|-	0.0414538	26	0.000543422
Colon Transverse	NM_031283.3|TCF7L1|chr2|+	0.0314067	11	0.00267806
Colon Transverse	NM_031286.4|SH3BGRL3|chr1|+	0.0186121	41	0.0212339
Colon Transverse	NM_031311.5|CPVL|chr7|-	0.0399418	13	0.000690304
Colon Transverse	NM_031314.3|HNRNPC|chr14|-	0.0984739	1	6.24378e-08
Colon Transverse	NM_031921.6|ATAD3B|chr1|+	0.0539617	19	7.53689e-05
Colon Transverse	NM_032019.6|HDAC10|chr22|-	0.241513	13	9.8212e-19
Colon Transverse	NM_032112.3|MRPL43|chr10|-	0.395966	27	7.84746e-33
Colon Transverse	NM_032151.5|PCBD2|chr5|+	0.0156445	8	0.0348087
Colon Transverse	NM_032192.4|PPP1R1B|chr17|+	0.0390394	18	0.000796327
Colon Transverse	NM_032207.4|C19orf44|chr19|+	0.0215001	36	0.0132153
Colon Transverse	NM_032236.8|USP48|chr1|-	0.145734	6	2.54557e-11
Colon Transverse	NM_032283.3|ZDHHC18|chr1|+	0.0208899	13	0.0146014
Colon Transverse	NM_032296.3|FLYWCH1|chr16|+	0.0360607	15	0.00127704
Colon Transverse	NM_032301.3|FBXW9|chr19|-	0.0150047	8	0.0387691
Colon Transverse	NM_032306.4|ALKBH7|chr19|+	0.0291916	61	0.00381582
Colon Transverse	NM_032312.4|YIPF4|chr2|+	0.0180151	13	0.0234388
Colon Transverse	NM_032366.5|METTL26|chr16|-	0.0487063	6	0.000172787
Colon Transverse	NM_032449.3|CC2D1B|chr1|-	0.461439	38	6.48087e-40
Colon Transverse	NM_032468.5|ASPH|chr8|-	0.107462	6	1.45163e-08
Colon Transverse	NM_032477.3|MRPL41|chr9|+	0.0225482	7	0.0111402
Colon Transverse	NM_032486.4|DCTN5|chr16|+	0.0161399	32	0.0320331
Colon Transverse	NM_032493.4|AP1M1|chr19|+	0.0199479	12	0.0170398
Colon Transverse	NM_032515.5|BOK|chr2|+	0.0291984	34	0.00381165
Colon Transverse	NM_032549.4|IMMP2L|chr7|-	0.138853	11	8.1067e-11
Colon Transverse	NM_032590.5|KDM2B|chr12|-	0.0350565	55	0.00149783
Colon Transverse	NM_032656.4|DHX37|chr12|-	0.0706854	21	5.34428e-06
Colon Transverse	NM_032714.3|INF2|chr14|+	0.106598	33	1.67102e-08
Colon Transverse	NM_032731.4|TXNDC17|chr17|+	0.0356346	35	0.00136641
Colon Transverse	NM_032758.4|PHF5A|chr22|-	0.0724875	37	4.01407e-06
Colon Transverse	NM_032795.3|RPUSD4|chr11|-	0.197109	32	3.39771e-15
Colon Transverse	NM_032802.4|SPPL2A|chr15|-	0.122325	30	1.26858e-09
Colon Transverse	NM_032817.6|ITIH5|chr10|-	0.303838	18	4.72502e-24
Colon Transverse	NM_032856.5|WDR73|chr15|-	0.0703739	20	5.61525e-06
Colon Transverse	NM_032859.3|ABHD13|chr13|+	0.0288487	63	0.00403126
Colon Transverse	NM_032861.4|SERAC1|chr6|-	0.0174014	18	0.0259522
Colon Transverse	NM_032864.4|PRPF38A|chr1|+	0.039403	23	0.00075177
Colon Transverse	NM_032906.5|PYURF|chr4|-	0.117583	8	2.77043e-09
Colon Transverse	NM_032940.3|POLR2C|chr16|+	0.169789	53	4.15673e-13
Colon Transverse	NM_032959.6|POLR2J2|chr7|-	0.154488	49	5.76391e-12
Colon Transverse	NM_033004.4|NLRP1|chr17|-	0.0369266	29	0.00111308
Colon Transverse	NM_033034.3|TRIM5|chr11|-	0.0280274	4	0.00459873
Colon Transverse	NM_033093.4|TRIM5|chr11|-	0.0217498	32	0.0126877
Colon Transverse	NM_033109.5|PNPT1|chr2|-	0.0188875	26	0.0202898
Colon Transverse	NM_033114.4|ZCRB1|chr12|-	0.0393664	11	0.000756139
Colon Transverse	NM_033117.4|RBM18|chr9|-	0.394535	27	1.09888e-32
Colon Transverse	NM_033177.4|GPANK1|chr6|-	0.16265	68	1.42523e-12
Colon Transverse	NM_033318.5|SMDT1|chr22|+	0.0690482	20	6.9299e-06
Colon Transverse	NM_033363.1|MRPS12|chr19|+	0.0319856	18	0.00244184
Colon Transverse	NM_033481.3|FBXO9|chr6|+	0.157005	46	3.75071e-12
Colon Transverse	NM_033504.4|TMEM54|chr1|-	0.0194999	37	0.0183424
Colon Transverse	NM_033540.3|MFN1|chr3|+	0.0529481	8	8.84485e-05
Colon Transverse	NM_033550.4|TP53RK|chr20|-	0.0478923	62	0.000196484
Colon Transverse	NM_033554.3|HLA-DPA1|chr6|-	0.16099	24	1.89554e-12
Colon Transverse	NM_033656.4|BRWD1|chr21|-	0.0166619	10	0.029355
Colon Transverse	NM_033668.2|ITGB1|chr10|-	0.0166787	9	0.0292731
Colon Transverse	NM_052845.4|MMAB|chr12|-	0.427319	23	4.00842e-36
Colon Transverse	NM_052848.3|CCDC97|chr19|+	0.0345738	25	0.00161726
Colon Transverse	NM_052859.4|RFT1|chr3|-	0.0561671	14	5.32034e-05
Colon Transverse	NM_052880.5|PIK3IP1|chr22|-	0.0248271	1	0.00769884
Colon Transverse	NM_052924.3|RHPN1|chr8|+	0.254149	59	8.892e-20
Colon Transverse	NM_052963.3|TOP1MT|chr8|-	0.0135173	20	0.0499039
Colon Transverse	NM_053025.4|MYLK|chr3|-	0.0604659	52	2.69732e-05
Colon Transverse	NM_053055.5|THEM4|chr1|-	0.637363	32	2.74067e-64
Colon Transverse	NM_054014.4|FKBP1A|chr20|-	0.307809	54	2.08977e-24
Colon Transverse	NM_057165.5|COL6A3|chr2|-	0.014763	2	0.0403843
Colon Transverse	NM_058172.6|ANTXR2|chr4|-	0.0601048	52	2.85577e-05
Colon Transverse	NM_058182.5|SMIM11A|chr21|+	0.0149038	13	0.0394351
Colon Transverse	NM_080590.4|CAPS|chr19|+	0.0429942	17	0.000425947
Colon Transverse	NM_080597.4|OSBPL1A|chr18|-	0.01607	23	0.0324102
Colon Transverse	NM_080655.3|MSANTD3|chr9|+	0.0569715	16	4.68553e-05
Colon Transverse	NM_080677.3|DYNLL2|chr17|+	0.0135659	5	0.0494913
Colon Transverse	NM_080706.3|TRPV1|chr17|-	0.014803	6	0.0401127
Colon Transverse	NM_130386.3|COLEC12|chr18|-	0.176176	45	1.36891e-13
Colon Transverse	NM_130469.3|JDP2|chr14|+	0.0460837	27	0.000261433
Colon Transverse	NM_130831.3|OPA1|chr3|+	0.104987	16	2.17184e-08
Colon Transverse	NM_133259.4|LRPPRC|chr2|-	0.473721	21	2.44504e-41
Colon Transverse	NM_133494.3|NEK7|chr1|+	0.0715233	69	4.6785e-06
Colon Transverse	NM_134265.4|WSB1|chr17|+	0.115449	92	3.93375e-09
Colon Transverse	NM_134268.5|CYGB|chr17|-	0.249706	12	2.07832e-19
Colon Transverse	NM_134424.4|RAD52|chr12|-	0.15152	14	9.55167e-12
Colon Transverse	NM_138342.4|GLB1L2|chr11|+	0.479472	15	5.13366e-42
Colon Transverse	NM_138370.3|PKDCC|chr2|+	0.0166186	8	0.0295682
Colon Transverse	NM_138400.2|NOM1|chr7|+	0.0461578	39	0.000258392
Colon Transverse	NM_138709.2|DAB2IP|chr9|+	0.0212389	18	0.0137913
Colon Transverse	NM_138717.3|PPT2|chr6|+	0.0209984	11	0.0143444
Colon Transverse	NM_138729.4|ST7L|chr1|-	0.0348498	65	0.00154785
Colon Transverse	NM_138783.4|ZNF653|chr19|-	0.0141324	25	0.0449401
Colon Transverse	NM_138809.4|CMBL|chr5|-	0.0216714	8	0.012851
Colon Transverse	NM_139062.4|CSNK1D|chr17|-	0.0142056	9	0.0443848
Colon Transverse	NM_139075.4|TPCN2|chr11|+	0.394447	78	1.1217e-32
Colon Transverse	NM_139135.4|ARID1A|chr1|+	0.0145952	23	0.0415474
Colon Transverse	NM_139246.5|TSTD2|chr9|-	0.0135121	12	0.049948
Colon Transverse	NM_139265.4|EHD4|chr15|-	0.0759784	16	2.30383e-06
Colon Transverse	NM_144564.5|SLC39A3|chr19|-	0.0317996	34	0.00251536
Colon Transverse	NM_144578.4|MAPK1IP1L|chr14|+	0.039145	33	0.00078312
Colon Transverse	NM_144597.3|C15orf40|chr15|-	0.396554	24	6.83159e-33
Colon Transverse	NM_144606.7|FLCN|chr17|-	0.209505	11	3.64936e-16
Colon Transverse	NM_144666.3|DNHD1|chr11|+	0.0327819	43	0.00215085
Colon Transverse	NM_144723.3|ZMAT2|chr5|+	0.0186108	25	0.0212387
Colon Transverse	NM_144765.3|MPZL2|chr11|-	0.0139783	8	0.0461324
Colon Transverse	NM_144781.3|PDCD2|chr6|-	0.090149	33	2.38923e-07
Colon Transverse	NM_145109.3|MAP2K3|chr17|+	0.0178725	25	0.0239996
Colon Transverse	NM_145212.4|MRPL30|chr2|+	0.0828966	11	7.64024e-07
Colon Transverse	NM_145261.4|DNAJC19|chr3|-	0.0168228	1	0.0285773
Colon Transverse	NM_145265.3|CCDC127|chr5|-	0.19935	20	2.27531e-15
Colon Transverse	NM_145267.3|SDHAF4|chr6|+	0.0780415	25	1.65848e-06
Colon Transverse	NM_145644.3|MRPL35|chr2|+	0.142475	41	4.41077e-11
Colon Transverse	NM_146387.2|MRPL4|chr19|+	0.0396321	29	0.000724994
Colon Transverse	NM_146421.3|GSTM1|chr1|+	0.0176964	5	0.0247111
Colon Transverse	NM_147148.3|GSTM4|chr1|+	0.0138115	24	0.0474611
Colon Transverse	NM_152334.3|TARS3|chr15|-	0.0301407	6	0.00327823
Colon Transverse	NM_152421.4|DIPK1B|chr9|+	0.0221395	10	0.0119067
Colon Transverse	NM_152458.7|ZNF785|chr16|-	0.0364797	16	0.00119487
Colon Transverse	NM_152464.3|TMEM199|chr17|+	0.0995487	20	5.24725e-08
Colon Transverse	NM_152475.3|ZNF417|chr19|-	0.311465	28	9.82254e-25
Colon Transverse	NM_152653.4|UBE2E2|chr3|+	0.0402307	61	0.000659445
Colon Transverse	NM_152772.3|TCP11L2|chr12|+	0.0196213	25	0.0179794
Colon Transverse	NM_152841.2|HPS4|chr22|-	0.042419	48	0.000466494
Colon Transverse	NM_152851.2|MS4A6A|chr11|-	0.0306766	24	0.00300918
Colon Transverse	NM_152892.3|LRWD1|chr7|+	0.0142358	24	0.0441577
Colon Transverse	NM_152902.5|TIPRL|chr1|+	0.451239	25	9.31845e-39
Colon Transverse	NM_152988.3|SPPL2B|chr19|+	0.131897	19	2.59352e-10
Colon Transverse	NM_153000.5|APCDD1|chr18|+	0.305017	40	3.71093e-24
Colon Transverse	NM_153001.3|PSMC4|chr19|+	0.0144531	9	0.0425599
Colon Transverse	NM_153042.4|KDM1B|chr6|+	0.0249274	9	0.0075751
Colon Transverse	NM_153051.3|MTMR3|chr22|+	0.347004	81	5.15885e-28
Colon Transverse	NM_153201.4|HSPA8|chr11|-	0.0135558	47	0.049577
Colon Transverse	NM_153236.4|GIMAP7|chr7|+	0.0174375	15	0.0257969
Colon Transverse	NM_153260.3|LRRC57|chr15|-	0.041523	16	0.000537504
Colon Transverse	NM_153271.2|SNX33|chr15|+	0.0870641	25	3.92027e-07
Colon Transverse	NM_153366.4|SVEP1|chr9|-	0.0835292	14	6.90508e-07
Colon Transverse	NM_153634.3|CPNE8|chr12|-	0.0148029	20	0.0401133
Colon Transverse	NM_170681.3|GFM2|chr5|-	0.0204421	21	0.0157126
Colon Transverse	NM_170784.3|MKKS|chr20|-	0.0149332	35	0.0392396
Colon Transverse	NM_172207.3|CAMKK1|chr17|-	0.0466381	26	0.000239517
Colon Transverse	NM_172230.3|SYVN1|chr11|-	0.153672	34	6.62301e-12
Colon Transverse	NM_173515.4|CNKSR3|chr6|-	0.120722	23	1.65252e-09
Colon Transverse	NM_173551.5|ANKS6|chr9|-	0.0625503	8	1.93981e-05
Colon Transverse	NM_173558.4|FGD2|chr6|+	0.064674	22	1.38606e-05
Colon Transverse	NM_173602.3|DIP2B|chr12|+	0.184922	20	2.95387e-14
Colon Transverse	NM_173614.4|NOMO2|chr16|-	0.224546	13	2.32848e-17
Colon Transverse	NM_173824.4|C3orf38|chr3|+	0.014574	20	0.0416967
Colon Transverse	NM_173844.3|MALT1|chr18|+	0.0238165	5	0.00906691
Colon Transverse	NM_175066.4|DDX51|chr12|-	0.0325631	14	0.00222712
Colon Transverse	NM_175085.3|GART|chr21|-	0.0201835	15	0.0163932
Colon Transverse	NM_175617.4|MT1E|chr16|+	0.0230122	37	0.0103308
Colon Transverse	NM_175748.4|UBR7|chr14|+	0.0447188	30	0.000324334
Colon Transverse	NM_175902.5|OGFOD3|chr17|-	0.281249	29	4.49938e-22
Colon Transverse	NM_175907.6|ZADH2|chr18|-	0.146701	17	2.16167e-11
Colon Transverse	NM_177435.3|PPARD|chr6|+	0.041697	42	0.000522916
Colon Transverse	NM_177559.3|CSNK2A1|chr20|-	0.0151675	21	0.0377186
Colon Transverse	NM_177952.3|PPM1A|chr14|+	0.0153022	18	0.0368721
Colon Transverse	NM_178167.4|ZNF598|chr16|-	0.0184418	9	0.0218403
Colon Transverse	NM_178190.3|ATP5IF1|chr1|+	0.0235583	21	0.00945445
Colon Transverse	NM_178191.3|ATP5IF1|chr1|+	0.0917189	29	1.85625e-07
Colon Transverse	NM_178234.2|TUSC3|chr8|+	0.0157726	11	0.0340677
Colon Transverse	NM_178508.6|SMIM29|chr6|-	0.0196701	13	0.0178356
Colon Transverse	NM_178587.3|PPP2R5C|chr14|+	0.0438195	28	0.000373856
Colon Transverse	NM_180982.3|MRPL52|chr14|+	0.136593	28	1.18396e-10
Colon Transverse	NM_181077.5|GOLGA8A|chr15|-	0.0290574	6	0.00389873
Colon Transverse	NM_181501.2|ITGA1|chr5|+	0.0839454	7	6.46028e-07
Colon Transverse	NM_181698.4|CCNY|chr10|+	0.0265527	9	0.00582855
Colon Transverse	NM_181711.4|TAMALIN|chr12|+	0.0280231	48	0.00460186
Colon Transverse	NM_181830.3|NF2|chr22|+	0.0349222	46	0.00153013
Colon Transverse	NM_181873.3|MTMR11|chr1|-	0.0232271	16	0.00997638
Colon Transverse	NM_182398.3|RPS6KA5|chr14|-	0.0147494	43	0.0404772
Colon Transverse	NM_182498.4|ZNF428|chr19|-	0.0266627	49	0.00572625
Colon Transverse	NM_182565.4|UBALD2|chr17|+	0.0339074	22	0.00179804
Colon Transverse	NM_182685.2|EFNA1|chr1|+	0.0157832	12	0.0340071
Colon Transverse	NM_182688.3|UBE2G2|chr21|-	0.0944099	59	1.20344e-07
Colon Transverse	NM_182752.4|TPRG1L|chr1|+	0.0263669	31	0.00600551
Colon Transverse	NM_182796.2|MAT2B|chr5|+	0.0758951	31	2.33457e-06
Colon Transverse	NM_182962.3|BIRC3|chr11|+	0.0153862	24	0.0363546
Colon Transverse	NM_183008.3|UBXN11|chr1|-	0.0927231	41	1.57922e-07
Colon Transverse	NM_183009.3|VIRMA|chr8|-	0.031408	26	0.00267751
Colon Transverse	NM_183376.3|ARRDC4|chr15|+	0.0369687	52	0.00110567
Colon Transverse	NM_183412.3|FBXO44|chr1|+	0.0711041	25	5.00054e-06
Colon Transverse	NM_194261.3|UBE2I|chr16|+	0.0995823	12	5.21882e-08
Colon Transverse	NM_194291.3|TMEM65|chr8|-	0.0142633	10	0.0439516
Colon Transverse	NM_194429.3|CEP43|chr6|+	0.0944622	12	1.19334e-07
Colon Transverse	NM_198076.6|COX20|chr1|+	0.133738	35	1.90783e-10
Colon Transverse	NM_198083.4|DHRS4L2|chr14|+	0.022193	15	0.0118033
Colon Transverse	NM_198097.5|CCZ1B|chr7|-	0.565982	35	3.20245e-53
Colon Transverse	NM_198147.3|ABHD15|chr17|-	0.0172322	13	0.0266932
Colon Transverse	NM_198181.4|GOLGA6L9|chr15|+	0.0619316	10	2.13926e-05
Colon Transverse	NM_198212.3|CAV2|chr7|+	0.0415004	48	0.00053943
Colon Transverse	NM_198220.3|SNRPB2|chr20|+	0.31954	9	1.82709e-25
Colon Transverse	NM_198389.2|PDPN|chr1|+	0.0271923	18	0.00525873
Colon Transverse	NM_198794.4|MAP4K5|chr14|-	0.0328659	37	0.00212226
Colon Transverse	NM_198850.4|PHLDB3|chr19|-	0.0352296	24	0.00145721
Colon Transverse	NM_198868.3|TBC1D9B|chr5|-	0.0596363	29	3.07532e-05
Colon Transverse	NM_199074.2|NDUFAF3|chr3|+	0.0171906	9	0.0268787
Colon Transverse	NM_199133.4|ATPSCKMT|chr5|-	0.0478406	8	0.000198095
Colon Transverse	NM_199287.3|CCDC137|chr17|+	0.0455359	87	0.000285062
Colon Transverse	NM_201348.2|PRELP|chr1|+	0.16939	22	4.45358e-13
Colon Transverse	NM_201397.3|GPX1|chr3|-	0.338805	21	3.05054e-27
Colon Transverse	NM_201999.3|ELF2|chr4|-	0.0203199	6	0.0160306
Colon Transverse	NM_202001.3|ERCC1|chr19|-	0.0151411	42	0.0378868
Colon Transverse	NM_203288.2|RP9|chr7|-	0.0434232	54	0.00039802
Colon Transverse	NM_203401.2|STMN1|chr1|-	0.0178479	6	0.0240976
Colon Transverse	NM_203403.2|LURAP1L|chr9|+	0.141212	90	5.45467e-11
Colon Transverse	NM_203413.3|ELP5|chr17|+	0.097162	28	7.71872e-08
Colon Transverse	NM_203472.3|SELENOS|chr15|-	0.0234959	21	0.00955057
Colon Transverse	NM_205842.3|NCKAP1|chr2|-	0.0253806	4	0.00704042
Colon Transverse	NM_206831.3|DPH3|chr3|-	0.022775	15	0.0107367
Colon Transverse	NM_206876.2|PPP1CB|chr2|+	0.164765	37	9.90206e-13
Colon Transverse	NM_206940.2|MS4A7|chr11|+	0.0978049	33	6.95703e-08
Colon Transverse	NM_206999.3|CNOT1|chr16|-	0.0400354	46	0.000680151
Colon Transverse	NM_207009.4|DENND10|chr10|+	0.400293	32	2.82264e-33
Colon Transverse	NM_207115.2|ZNF580|chr19|+	0.022291	22	0.0116165
Colon Transverse	NM_207122.2|EXT2|chr11|+	0.0699371	28	6.01835e-06
Colon Transverse	NM_207168.2|ENSA|chr1|-	0.0604222	41	2.71601e-05
Colon Transverse	NM_207171.2|POGZ|chr1|-	0.0202568	12	0.0161973
Colon Transverse	NM_207309.3|UAP1L1|chr9|+	0.0199107	19	0.0171442
Colon Transverse	NM_207344.4|SPRYD4|chr12|+	0.13549	8	1.42383e-10
Colon Transverse	NM_207352.4|CYP4V2|chr4|+	0.0415233	22	0.000537475
Colon Transverse	NM_212460.4|ARL4A|chr7|+	0.31898	11	2.05443e-25
Colon Transverse	NM_212539.2|PRKCD|chr3|+	0.0195384	29	0.0182265
Colon Transverse	NM_213568.2|SLC39A3|chr19|-	0.11152	8	7.48555e-09
Colon Transverse	NM_213649.2|SFXN4|chr10|-	0.0202132	12	0.0163135
Colon Transverse	NR_002184.2|RRP7BP|chr22|-	0.107817	33	1.37007e-08
Colon Transverse	NR_002217.1|PMS2CL|chr7|+	0.0913367	9	1.97394e-07
Colon Transverse	NR_002453.5|SMG1P5|chr16|-	0.060603	8	2.63948e-05
Colon Transverse	NR_002909.2|SNHG3|chr1|+	0.0903532	17	2.31211e-07
Colon Transverse	NR_003110.2|CCT6P1|chr7|+	0.0931746	22	1.46848e-07
Colon Transverse	NR_003226.1|AFG3L1P|chr16|+	0.032482	25	0.0022561
Colon Transverse	NR_003227.1|AFG3L1P|chr16|+	0.043722	10	0.000379664
Colon Transverse	NR_003246.4|GOLGA6L5P|chr15|-	0.0295435	18	0.00360685
Colon Transverse	NR_003265.3|SDHAP2|chr3|+	0.0155305	10	0.0354822
Colon Transverse	NR_003370.2|RRN3P1|chr16|-	0.0241718	10	0.00855976
Colon Transverse	NR_003500.1|RP9P|chr7|-	0.141914	15	4.84723e-11
Colon Transverse	NR_003610.1|PDXDC2P-NPIPB14P|chr16|-	0.34521	38	7.62537e-28
Colon Transverse	NR_003615.2|LOC728554|chr5|+	0.0168429	16	0.0284817
Colon Transverse	NR_003713.1|LOC728613|chr5|-	0.229643	43	9.05853e-18
Colon Transverse	NR_015341.2|SMURF2P1-LRRC37BP1|chr17|+	0.0259114	6	0.00646281
Colon Transverse	NR_015389.1|LINC00667|chr18|+	0.456732	57	2.23109e-39
Colon Transverse	NR_015451.1|LINC00294|chr11|+	0.0184328	15	0.0218729
Colon Transverse	NR_023313.3|CIRBP|chr19|+	0.0267492	14	0.00564714
Colon Transverse	NR_023915.1|IPW|chr15|+	0.0405546	27	0.000626497
Colon Transverse	NR_024052.2|HCG18|chr6|-	0.486621	104	7.20263e-43
Colon Transverse	NR_024077.2|WASH2P|chr2|+	0.02437	10	0.00828955
Colon Transverse	NR_024240.1|HLA-J|chr6|+	0.252914	33	1.1264e-19
Colon Transverse	NR_024368.1|LINC01000|chr7|+	0.0577918	7	4.11604e-05
Colon Transverse	NR_024373.2|MIR4435-2HG|chr2|-	0.0280613	5	0.00457375
Colon Transverse	NR_024454.1|NDUFB2-AS1|chr7|-	0.025615	30	0.00677911
Colon Transverse	NR_024477.1|PAXIP1-AS2|chr7|+	0.0139778	29	0.0461366
Colon Transverse	NR_024484.1|ZNF407-AS1|chr18|-	0.483325	30	1.78742e-42
Colon Transverse	NR_024498.1|LOC646471|chr1|-	0.155089	27	5.2025e-12
Colon Transverse	NR_024566.1|ZNF271P|chr18|+	0.117617	39	2.75514e-09
Colon Transverse	NR_026052.1|CENPBD1P1|chr19|+	0.015882	67	0.033448
Colon Transverse	NR_026762.1|OLMALINC|chr10|+	0.019914	11	0.017135
Colon Transverse	NR_026811.3|GOLGA2P10|chr15|-	0.0916769	31	1.86882e-07
Colon Transverse	NR_026891.1|GABPB1-IT1|chr15|-	0.354725	42	9.48161e-29
Colon Transverse	NR_026899.1|ARHGAP27P1-BPTFP1-KPNA2P3|chr17|-	0.0233308	6	0.00980992
Colon Transverse	NR_027001.1|GOLGA2P7|chr15|-	0.0140537	7	0.0455449
Colon Transverse	NR_027237.1|LOC728743|chr7|+	0.339379	24	2.69542e-27
Colon Transverse	NR_027335.2|URAHP|chr16|-	0.0833712	21	7.08184e-07
Colon Transverse	NR_027418.1|LINC00674|chr17|+	0.0617831	65	2.1901e-05
Colon Transverse	NR_027451.1|NORAD|chr20|-	0.0297242	11	0.00350406
Colon Transverse	NR_027504.1|MST1P2|chr1|+	0.260029	57	2.86969e-20
Colon Transverse	NR_028356.2|MRPL30|chr2|+	0.135681	15	1.37902e-10
Colon Transverse	NR_028402.3|KAT14|chr20|+	0.0313797	22	0.00268963
Colon Transverse	NR_028504.1|MIR22HG|chr17|-	0.294625	5	3.08267e-23
Colon Transverse	NR_029396.2|AGAP12P|chr10|-	0.151802	30	9.10447e-12
Colon Transverse	NR_029411.1|LOC100133091|chr7|+	0.118603	35	2.34291e-09
Colon Transverse	NR_029462.2|LST1|chr6|+	0.0557107	39	5.71803e-05
Colon Transverse	NR_033399.1|DDX12P|chr12|-	0.139653	27	7.08865e-11
Colon Transverse	NR_033709.1|TP73-AS1|chr1|-	0.0209854	17	0.0143749
Colon Transverse	NR_033710.1|TP73-AS1|chr1|-	0.0155279	16	0.0354977
Colon Transverse	NR_033711.1|TP73-AS1|chr1|-	0.0261089	29	0.00626035
Colon Transverse	NR_033770.1|ROCK1P1|chr18|+	0.193839	15	6.08821e-15
Colon Transverse	NR_033805.1|WAC-AS1|chr10|-	0.0912801	46	1.99198e-07
Colon Transverse	NR_033936.3|GOLGA2P10|chr15|-	0.134794	22	1.59938e-10
Colon Transverse	NR_033968.1|GUSBP17|chr5|-	0.0707239	13	5.31171e-06
Colon Transverse	NR_036750.2|NPEPPSP1|chr17|-	0.164284	26	1.07577e-12
Colon Transverse	NR_037596.1|LINC01061|chr4|-	0.32113	59	1.30907e-25
Colon Transverse	NR_037609.1|SLX1B-SULT1A4|chr16|+	0.0211633	4	0.013963
Colon Transverse	NR_037632.1|MYCBP|chr1|-	0.0271835	21	0.00526621
Colon Transverse	NR_037904.1|UBE2F-SCLY|chr2|+	0.0758663	37	2.34532e-06
Colon Transverse	NR_037913.1|RCHY1|chr4|-	0.345981	47	6.44672e-28
Colon Transverse	NR_037962.1|RHOU|chr1|+	0.0327711	38	0.00215454
Colon Transverse	NR_038111.1|SNHG16|chr17|+	0.0147361	7	0.0405689
Colon Transverse	NR_038269.1|GIHCG|chr12|-	0.0214496	11	0.0133248
Colon Transverse	NR_038322.2|MAP3K13|chr3|+	0.0145079	13	0.0421662
Colon Transverse	NR_038396.1|TMEM147-AS1|chr19|-	0.0329974	17	0.00207827
Colon Transverse	NR_038889.1|GARS1-DT|chr7|-	0.174682	34	1.7763e-13
Colon Transverse	NR_040023.1|ERVK13-1|chr16|-	0.21673	63	9.79096e-17
Colon Transverse	NR_040084.1|LOC100133286|chr21|-	0.0408121	31	0.000601482
Colon Transverse	NR_040288.2|AKR7L|chr1|-	0.0267939	16	0.00560669
Colon Transverse	NR_040583.2|STAG3L1|chr7|+	0.0832482	33	7.22252e-07
Colon Transverse	NR_040584.2|STAG3L2|chr7|-	0.186472	15	2.24742e-14
Colon Transverse	NR_040586.1|STAG3L4|chr7|+	0.0603388	10	2.75206e-05
Colon Transverse	NR_046028.1|ACOT2|chr14|+	0.262049	14	1.94182e-20
Colon Transverse	NR_046370.1|LOC100131626|chr11|-	0.0212552	16	0.0137547
Colon Transverse	NR_046477.2|DIS3L2|chr2|+	0.0152175	12	0.0374023
Colon Transverse	NR_047524.1|LINC01128|chr1|+	0.199815	23	2.09371e-15
Colon Transverse	NR_047648.1|FCGR2C|chr1|+	0.452982	39	5.92965e-39
Colon Transverse	NR_049759.2|IFITM3|chr11|-	0.199299	16	2.2964e-15
Colon Transverse	NR_052016.2|GATAD1|chr7|+	0.0665119	9	1.03599e-05
Colon Transverse	NR_073060.2|FMC1|chr7|+	0.025891	8	0.00648404
Colon Transverse	NR_073128.1|KTN1|chr14|+	0.0139764	18	0.0461474
Colon Transverse	NR_102326.1|HCG18|chr6|-	0.479273	63	5.42037e-42
Colon Transverse	NR_102759.1|TRIM52-AS1|chr5|+	0.20168	15	1.49813e-15
Colon Transverse	NR_102761.1|TRIM52-AS1|chr5|+	0.0579908	8	3.98861e-05
Colon Transverse	NR_103451.2|LOC101448202|chr9|-	0.0661647	21	1.09458e-05
Colon Transverse	NR_103726.1|SRSF8|chr11|+	0.043732	52	0.000379064
Colon Transverse	NR_103728.1|PVRIG2P|chr7|+	0.0205068	12	0.0155467
Colon Transverse	NR_103837.2|FBXL4|chr6|-	0.0368843	77	0.00112058
Colon Transverse	NR_104013.1|NSUN5P1|chr7|+	0.236398	9	2.56862e-18
Colon Transverse	NR_104470.3|SLC35F5|chr2|-	0.165116	35	9.32157e-13
Colon Transverse	NR_109983.1|LOC729218|chr4|+	0.0944224	58	1.20102e-07
Colon Transverse	NR_110128.2|ZNF276|chr16|+	0.0147814	18	0.040259
Colon Transverse	NR_110438.1|OTUD6B-AS1|chr8|-	0.209943	74	3.37101e-16
Colon Transverse	NR_110439.1|OTUD6B-AS1|chr8|-	0.178615	27	8.93904e-14
Colon Transverse	NR_110560.1|RUFY1-AS1|chr5|-	0.081621	11	9.36797e-07
Colon Transverse	NR_110929.1|SVIL-AS1|chr10|+	0.0592573	73	3.26516e-05
Colon Transverse	NR_111951.1|LINC00869|chr1|+	0.0414006	18	0.00054801
Colon Transverse	NR_111953.1|LINC00869|chr1|+	0.0421039	20	0.000490322
Colon Transverse	NR_120459.1|PRANCR|chr12|-	0.0480029	50	0.000193082
Colon Transverse	NR_120608.2|TUBB|chr6|+	0.0874731	17	3.67137e-07
Colon Transverse	NR_120611.1|NUTM2B-AS1|chr10|-	0.0861939	15	4.50704e-07
Colon Transverse	NR_125408.2|MYEF2|chr15|-	0.0152265	28	0.0373457
Colon Transverse	NR_125965.1|AP4B1-AS1|chr1|+	0.0306895	39	0.00300295
Colon Transverse	NR_126342.1|LOC171391|chr11|+	0.0162341	27	0.0315317
Colon Transverse	NR_131012.1|NEAT1|chr11|+	0.0502443	10	0.000135539
Colon Transverse	NR_132780.1|THUMPD3-AS1|chr3|-	0.0321471	6	0.0023798
Colon Transverse	NR_134302.1|CLN8-AS1|chr8|-	0.314408	23	5.33228e-25
Colon Transverse	NR_134512.2|JMJD1C|chr10|-	0.0189053	70	0.0202305
Colon Transverse	NR_134587.2|EXOSC1|chr10|-	0.0156185	40	0.0349614
Colon Transverse	NR_134671.2|TRAPPC2L|chr16|+	0.530088	9	2.52657e-48
Colon Transverse	NR_134869.3|HEXA|chr15|-	0.033245	48	0.00199792
Colon Transverse	NR_134938.2|EXOG|chr3|+	0.0970198	65	7.89797e-08
Colon Transverse	NR_135246.2|MRPS25|chr3|-	0.0928387	13	1.55011e-07
Colon Transverse	NR_135305.1|SMG1P2|chr16|-	0.0190628	25	0.0197116
Colon Transverse	NR_144356.1|PPIEL|chr1|-	0.0520723	7	0.000101564
Colon Transverse	NR_146231.1|PKD1P3-NPIPA1|chr16|+	0.0581761	27	3.87353e-05
Colon Transverse	NR_147098.1|LETMD1|chr12|+	0.0284225	8	0.00431629
Colon Transverse	NR_147112.2|LETMD1|chr12|+	0.0274138	16	0.00507481
Colon Transverse	NR_147193.1|DM1-AS|chr19|+	0.0161365	3	0.0320513
Colon Transverse	NR_147248.2|CFLAR|chr2|+	0.182756	50	4.32438e-14
Colon Transverse	NR_148427.1|PPDPF|chr20|+	0.041136	5	0.000571432
Colon Transverse	NR_148534.2|RNASEH1|chr2|-	0.0263466	31	0.00602512
Colon Transverse	NR_148712.2|ENOSF1|chr18|-	0.100182	96	4.7356e-08
Colon Transverse	NR_152211.1|AHSA2P|chr2|+	0.31745	20	2.82898e-25
Colon Transverse	NR_152596.1|SNHG15|chr7|-	0.0549817	71	6.41572e-05
Colon Transverse	NR_152739.1|LINC01089|chr12|-	0.024694	26	0.00786624
Colon Transverse	NR_152820.1|OIP5-AS1|chr15|+	0.045006	15	0.000309948
Colon Transverse	NR_157591.1|NUP98|chr11|-	0.0344116	27	0.0016595
Colon Transverse	NR_158170.1|SEC22B3P|chr1|-	0.108443	7	1.23718e-08
Colon Transverse	NR_158171.1|SEC22B2P|chr1|+	0.101145	7	4.05152e-08
Colon Transverse	NR_158192.1|LOC102724135|chr15|+	0.0972346	14	7.62868e-08
Colon Transverse	NR_158216.1|LOC105370687|chr14|-	0.0199275	17	0.0170969
Colon Transverse	NR_159993.1|RPL37|chr5|-	0.113095	52	5.78532e-09
Colon Transverse	NR_160427.1|BMS1P4-AGAP5|chr10|-	0.0147917	6	0.0401889
Colon Transverse	NR_160519.1|PARGP1-AGAP4|chr10|-	0.0336291	19	0.00187943
Colon Transverse	NR_160521.1|AGAP10P|chr10|+	0.0564016	29	5.12689e-05
Colon Transverse	NR_160778.1|ROCK1P1|chr18|+	0.0709063	12	5.16012e-06
Colon Transverse	NR_165420.1|CPSF7|chr11|-	0.0135173	12	0.0499032
Colon Transverse	NR_168275.1|PWWP3A|chr19|+	0.0183461	34	0.0221886
Colon Transverse	NR_169861.1|SRSF8|chr11|+	0.043367	49	0.000401572
Colon Transverse	NR_171562.1|C19orf48|chr19|-	0.0150894	10	0.0382188
Colon Transverse	NR_171675.1|SH3BGRL2|chr6|+	0.0178049	66	0.0242701
Colon Transverse	NR_171683.1|LOC107983998|chr19|+	0.0144046	38	0.042911
Colon Transverse	XM_005245140.3|IL6R|chr1|+	0.0247091	20	0.00784711
Colon Transverse	XM_005245174.3|MGST3|chr1|+	0.336924	82	4.57255e-27
Colon Transverse	XM_005245453.1|NUCKS1|chr1|-	0.0529497	12	8.84262e-05
Colon Transverse	XM_005245931.2|MACO1|chr1|+	0.0186586	19	0.0210714
Colon Transverse	XM_005246688.2|MFF|chr2|+	0.025795	62	0.00658522
Colon Transverse	XM_005246848.3|RETREG2|chr2|+	0.0159647	7	0.0329874
Colon Transverse	XM_005246853.3|SCRN3|chr2|+	0.0818421	25	9.04284e-07
Colon Transverse	XM_005246887.2|CASP8|chr2|+	0.0155135	8	0.0355842
Colon Transverse	XM_005246970.3|ORMDL1|chr2|-	0.563313	78	7.64134e-53
Colon Transverse	XM_005246992.4|ATG4B|chr2|+	0.0889059	37	2.91724e-07
Colon Transverse	XM_005246993.3|ATG4B|chr2|+	0.0729709	15	3.71724e-06
Colon Transverse	XM_005247248.5|U2SURP|chr3|+	0.0708073	9	5.2419e-06
Colon Transverse	XM_005247468.5|MBNL1|chr3|+	0.0274981	22	0.00500659
Colon Transverse	XM_005247569.2|TMEM45A|chr3|+	0.023376	23	0.00973826
Colon Transverse	XM_005247691.3|SENP2|chr3|+	0.0155972	29	0.035087
Colon Transverse	XM_005248230.4|PAIP1|chr5|-	0.0301077	6	0.00329556
Colon Transverse	XM_005248474.4|PPWD1|chr5|+	0.0268462	43	0.00555971
Colon Transverse	XM_005248632.4|ZFYVE16|chr5|+	0.0317896	11	0.00251939
Colon Transverse	XM_005248800.5|TRIM38|chr6|+	0.0850785	16	5.38875e-07
Colon Transverse	XM_005248928.2|KDM1B|chr6|+	0.0239122	12	0.00892734
Colon Transverse	XM_005249206.3|MRPS10|chr6|-	0.0695072	21	6.44315e-06
Colon Transverse	XM_005249483.2|SLC25A27|chr6|+	0.0373024	15	0.00104868
Colon Transverse	XM_005249696.2|KBTBD2|chr7|-	0.0240668	5	0.0087065
Colon Transverse	XM_005249697.2|KBTBD2|chr7|-	0.0201113	5	0.0165888
Colon Transverse	XM_005249785.2|RNF216|chr7|-	0.034371	17	0.00167025
Colon Transverse	XM_005249789.1|TMEM106B|chr7|+	0.0314335	27	0.00266663
Colon Transverse	XM_005249873.2|ZMIZ2|chr7|+	0.241903	67	9.1246e-19
Colon Transverse	XM_005250006.5|PRKAG2|chr7|-	0.0971114	7	7.78202e-08
Colon Transverse	XM_005250181.4|ZNF800|chr7|-	0.0154295	26	0.0360907
Colon Transverse	XM_005250781.4|TOP1MT|chr8|-	0.375578	26	8.8311e-31
Colon Transverse	XM_005250840.5|DENND3|chr8|+	0.042965	40	0.000427918
Colon Transverse	XM_005251051.3|GFUS|chr8|-	0.0165476	23	0.029921
Colon Transverse	XM_005251577.4|DCAF10|chr9|+	0.0141282	46	0.0449722
Colon Transverse	XM_005251619.3|PIGO|chr9|-	0.37874	10	4.28803e-31
Colon Transverse	XM_005252127.4|NAA35|chr9|+	0.131263	32	2.88204e-10
Colon Transverse	XM_005252644.2|ARHGAP12|chr10|-	0.132108	12	2.50359e-10
Colon Transverse	XM_005253376.2|M6PR|chr12|-	0.0153621	37	0.0365021
Colon Transverse	XM_005253590.3|DHX37|chr12|-	0.0239482	25	0.00887546
Colon Transverse	XM_005253700.4|TAPBPL|chr12|+	0.165952	73	8.06958e-13
Colon Transverse	XM_005253956.4|KDM2B|chr12|-	0.0153939	12	0.036307
Colon Transverse	XM_005253972.3|RITA1|chr12|+	0.0565775	10	4.98642e-05
Colon Transverse	XM_005254549.3|B2M|chr15|+	0.0484005	14	0.000181335
Colon Transverse	XM_005254941.2|LINS1|chr15|-	0.244536	123	5.54828e-19
Colon Transverse	XM_005254996.3|ZNF592|chr15|+	0.109893	33	9.76478e-09
Colon Transverse	XM_005255229.5|CARHSP1|chr16|-	0.0315885	40	0.00260149
Colon Transverse	XM_005255702.4|SLC9A3R2|chr16|+	0.468019	43	1.13021e-40
Colon Transverse	XM_005255890.4|AMFR|chr16|-	0.390758	37	2.66149e-32
Colon Transverse	XM_005256321.4|SPG7|chr16|+	0.258899	37	3.56857e-20
Colon Transverse	XM_005256561.2|ZZEF1|chr17|-	0.0767084	16	2.05098e-06
Colon Transverse	XM_005256564.4|MPRIP|chr17|+	0.253407	37	1.02502e-19
Colon Transverse	XM_005257078.4|RUNDC1|chr17|+	0.0142306	15	0.0441965
Colon Transverse	XM_005257668.1|CHMP6|chr17|+	0.118466	10	2.39605e-09
Colon Transverse	XM_005257822.4|RECQL5|chr17|-	0.0354593	46	0.00140499
Colon Transverse	XM_005258016.3|PHF12|chr17|-	0.0369399	16	0.00111075
Colon Transverse	XM_005258286.2|RNF138|chr18|+	0.0554027	19	6.00301e-05
Colon Transverse	XM_005258701.3|HSPBP1|chr19|-	0.0168363	41	0.028513
Colon Transverse	XM_005259128.2|RELB|chr19|+	0.0233191	24	0.00982852
Colon Transverse	XM_005259169.4|PHLDB3|chr19|-	0.54289	47	5.01176e-50
Colon Transverse	XM_005259197.4|USF2|chr19|+	0.0349527	52	0.00152273
Colon Transverse	XM_005259392.5|PDCD5|chr19|+	0.0405579	4	0.00062617
Colon Transverse	XM_005259443.3|DHX34|chr19|+	0.0383998	24	0.000881255
Colon Transverse	XM_005259658.4|ALKBH7|chr19|+	0.0712841	53	4.85969e-06
Colon Transverse	XM_005260054.2|UBA52|chr19|+	0.387417	19	5.79474e-32
Colon Transverse	XM_005260300.4|COMMD7|chr20|-	0.0150093	7	0.0387389
Colon Transverse	XM_005260981.2|MX1|chr21|+	0.0187658	53	0.0207015
Colon Transverse	XM_005261135.3|PFKL|chr21|+	0.0269738	40	0.00544673
Colon Transverse	XM_005261314.1|NUP50|chr22|+	0.0138929	17	0.0468081
Colon Transverse	XM_005262667.3|UGDH|chr4|-	0.256829	44	5.31632e-20
Colon Transverse	XM_005262691.1|SEC24B|chr4|+	0.0172711	53	0.026521
Colon Transverse	XM_005263140.3|BDH2|chr4|-	0.0983757	21	6.34377e-08
Colon Transverse	XM_005263448.5|FBXO6|chr1|+	0.0429578	72	0.000428405
Colon Transverse	XM_005263451.5|FBXO6|chr1|+	0.0515197	56	0.000110822
Colon Transverse	XM_005263604.2|CBWD2|chr2|+	0.0400402	13	0.000679638
Colon Transverse	XM_005263742.3|MZT2A|chr2|-	0.12652	45	6.33753e-10
Colon Transverse	XM_005263824.4|CHCHD5|chr2|+	0.0283977	31	0.00433348
Colon Transverse	XM_005264585.5|DYSF|chr2|+	0.0147221	5	0.0406645
Colon Transverse	XM_005264629.2|PNPT1|chr2|-	0.0216078	24	0.0129851
Colon Transverse	XM_005265025.1|ALS2CL|chr3|-	0.0217825	16	0.0126202
Colon Transverse	XM_005265202.4|CRBN|chr3|-	0.0901713	21	2.38067e-07
Colon Transverse	XM_005265218.3|HEMK1|chr3|+	0.0151407	31	0.0378894
Colon Transverse	XM_005265335.3|ABHD6|chr3|+	0.0221769	38	0.0118343
Colon Transverse	XM_005265449.1|BRPF1|chr3|+	0.0826778	41	7.91215e-07
Colon Transverse	XM_005265767.3|SRD5A3|chr4|+	0.0198084	4	0.0174347
Colon Transverse	XM_005265940.5|MAPK9|chr5|-	0.36198	24	1.89554e-29
Colon Transverse	XM_005266059.4|PMPCA|chr9|+	0.188436	97	1.58831e-14
Colon Transverse	XM_005266305.3|ZC3H13|chr13|-	0.284282	34	2.46043e-22
Colon Transverse	XM_005266315.3|SPART|chr13|-	0.11373	46	5.21422e-09
Colon Transverse	XM_005266361.2|SLC46A3|chr13|-	0.0307423	27	0.00297776
Colon Transverse	XM_005266600.4|NUP58|chr13|+	0.0160388	41	0.0325799
Colon Transverse	XM_005266677.3|KDSR|chr18|-	0.0718308	33	4.45552e-06
Colon Transverse	XM_005266802.3|SMPDL3A|chr6|+	0.0226868	3	0.0108919
Colon Transverse	XM_005266983.4|LAMA4|chr6|-	0.0205736	22	0.0153775
Colon Transverse	XM_005267310.3|ANKRD9|chr14|-	0.0950683	8	1.08223e-07
Colon Transverse	XM_005267469.2|SCFD1|chr14|+	0.0180656	8	0.0232434
Colon Transverse	XM_005267510.1|LRP10|chr14|+	0.0269621	34	0.00545699
Colon Transverse	XM_005267842.2|PPP4R3A|chr14|-	0.0436624	41	0.000383252
Colon Transverse	XM_005268024.3|SRP54|chr14|+	0.0377328	3	0.000979513
Colon Transverse	XM_005268209.3|NEK9|chr14|-	0.0198247	36	0.0173881
Colon Transverse	XM_005268469.3|WDR55|chr5|+	0.428157	61	3.25442e-36
Colon Transverse	XM_005268700.1|DTX3|chr12|+	0.0200654	44	0.0167143
Colon Transverse	XM_005269149.5|NABP2|chr12|+	0.013591	24	0.04928
Colon Transverse	XM_005269235.2|ACVRL1|chr12|+	0.0285092	9	0.00425674
Colon Transverse	XM_005269241.5|SART3|chr12|-	0.0276694	42	0.00487067
Colon Transverse	XM_005269379.3|PPIF|chr10|+	0.0307967	8	0.002952
Colon Transverse	XM_005269666.4|TSPAN15|chr10|+	0.0462688	34	0.000253901
Colon Transverse	XM_005270157.4|MCMBP|chr10|-	0.0495584	30	0.000151041
Colon Transverse	XM_005270273.2|NOLC1|chr10|+	0.0456185	42	0.000281364
Colon Transverse	XM_005270350.3|WARS2|chr1|-	0.543232	45	4.50621e-50
Colon Transverse	XM_005270590.2|CC2D1B|chr1|-	0.497596	52	3.34768e-44
Colon Transverse	XM_005270729.4|ZZZ3|chr1|-	0.023929	28	0.00890309
Colon Transverse	XM_005271299.4|RTCA|chr1|+	0.079172	24	1.38493e-06
Colon Transverse	XM_005271369.2|LRIG2|chr1|+	0.266487	17	8.20248e-21
Colon Transverse	XM_005271378.3|YAP1|chr11|+	0.0440112	22	0.000362699
Colon Transverse	XM_005271380.3|YAP1|chr11|+	0.0474315	22	0.000211313
Colon Transverse	XM_005271703.2|TMEM25|chr11|+	0.0151817	18	0.0376283
Colon Transverse	XM_005272035.5|FEM1C|chr5|-	0.0619584	17	2.13023e-05
Colon Transverse	XM_005272173.3|SETX|chr9|-	0.0249246	16	0.00757851
Colon Transverse	XM_005273213.4|SIPA1L2|chr1|-	0.0555853	4	5.83241e-05
Colon Transverse	XM_005273869.3|EHBP1L1|chr11|+	0.0155737	34	0.0352256
Colon Transverse	XM_005274053.4|C11orf24|chr11|-	0.0237188	11	0.00921152
Colon Transverse	XM_005274156.3|CCDC90B|chr11|-	0.043532	18	0.000391234
Colon Transverse	XM_005274159.3|CCDC90B|chr11|-	0.0388234	8	0.000824046
Colon Transverse	XM_005274323.3|PICALM|chr11|-	0.0459475	15	0.000267119
Colon Transverse	XM_005276880.1|PECAM1|chr17|-	0.562279	33	1.06907e-52
Colon Transverse	XM_006710675.4|MRTO4|chr1|+	0.146799	46	2.12637e-11
Colon Transverse	XM_006710677.2|SNX7|chr1|+	0.0187304	15	0.0208231
Colon Transverse	XM_006710711.2|SLC66A1|chr1|+	0.0923525	13	1.6763e-07
Colon Transverse	XM_006710929.3|ANKRD13C|chr1|-	0.0342647	23	0.00169873
Colon Transverse	XM_006711278.2|GLUL|chr1|-	0.0181602	22	0.0228823
Colon Transverse	XM_006711304.4|MIA3|chr1|+	0.0218091	6	0.0125654
Colon Transverse	XM_006711359.2|ZBTB7B|chr1|+	0.128648	36	4.45234e-10
Colon Transverse	XM_006711474.3|PTPRC|chr1|+	0.0321779	92	0.00236814
Colon Transverse	XM_006711976.3|FOSL2|chr2|+	0.0178638	8	0.0240341
Colon Transverse	XM_006712636.3|UGGT1|chr2|+	0.0191666	18	0.0193771
Colon Transverse	XM_006712794.4|RGPD5|chr2|+	0.0260423	8	0.00632785
Colon Transverse	XM_006712983.2|CTNNB1|chr3|+	0.0773511	26	1.85139e-06
Colon Transverse	XM_006712985.1|CTNNB1|chr3|+	0.0944375	22	1.19811e-07
Colon Transverse	XM_006713072.3|NBEAL2|chr3|+	0.0161229	15	0.0321242
Colon Transverse	XM_006713217.4|OXSM|chr3|+	0.0220627	16	0.0120566
Colon Transverse	XM_006713292.3|SETMAR|chr3|+	0.025788	32	0.00659268
Colon Transverse	XM_006713451.3|NR1D2|chr3|+	0.0618961	62	2.15133e-05
Colon Transverse	XM_006713684.3|MSL2|chr3|-	0.0143111	3	0.0435966
Colon Transverse	XM_006713687.2|TMEM39A|chr3|-	0.0354	29	0.00141829
Colon Transverse	XM_006714797.2|FBXO38|chr5|+	0.128309	34	4.71007e-10
Colon Transverse	XM_006714859.2|GRK6|chr5|+	0.014334	14	0.0434277
Colon Transverse	XM_006715586.3|SERAC1|chr6|-	0.0166821	18	0.0292565
Colon Transverse	XM_006715631.3|RAMP3|chr7|+	0.0182405	11	0.0225799
Colon Transverse	XM_006715744.4|PMS2|chr7|-	0.198076	37	2.85861e-15
Colon Transverse	XM_006715806.3|SEPTIN7|chr7|+	0.0149563	42	0.039087
Colon Transverse	XM_006715923.4|TBL2|chr7|-	0.177794	21	1.03195e-13
Colon Transverse	XM_006716144.2|ABHD11|chr7|-	0.198797	15	2.51256e-15
Colon Transverse	XM_006716412.1|ASH2L|chr8|+	0.0164726	31	0.0302983
Colon Transverse	XM_006716616.2|SCX|chr8|+	0.0303545	26	0.00316811
Colon Transverse	XM_006717084.3|SLC2A8|chr9|+	0.123209	20	1.09627e-09
Colon Transverse	XM_006717319.1|RBM18|chr9|-	0.0271782	56	0.00527068
Colon Transverse	XM_006717884.4|CALHM2|chr10|-	0.0209098	34	0.014554
Colon Transverse	XM_006718054.2|BTRC|chr10|+	0.0289697	32	0.00395388
Colon Transverse	XM_006718208.3|GTF2H1|chr11|+	0.0300472	38	0.00332762
Colon Transverse	XM_006718623.3|PPP6R3|chr11|+	0.0136859	21	0.0484885
Colon Transverse	XM_006718624.2|PPP6R3|chr11|+	0.0157439	8	0.0342328
Colon Transverse	XM_006718733.3|ATG16L2|chr11|+	0.036811	13	0.00113368
Colon Transverse	XM_006718901.2|ZNF202|chr11|-	0.0150144	25	0.0387055
Colon Transverse	XM_006718948.4|C2CD2L|chr11|+	0.10976	23	9.97893e-09
Colon Transverse	XM_006719059.3|STK38L|chr12|+	0.0139235	26	0.046565
Colon Transverse	XM_006719435.2|PAWR|chr12|-	0.0530141	20	8.75321e-05
Colon Transverse	XM_006719894.3|ZMYM5|chr13|-	0.0328434	32	0.00212987
Colon Transverse	XM_006720005.3|DHRS4|chr14|+	0.204578	19	8.89245e-16
Colon Transverse	XM_006720010.3|FERMT2|chr14|-	0.0204625	26	0.0156601
Colon Transverse	XM_006720116.4|MLH3|chr14|-	0.0176265	4	0.0249996
Colon Transverse	XM_006720236.3|METTL17|chr14|+	0.0239542	47	0.00886673
Colon Transverse	XM_006720864.3|EMP2|chr16|-	0.345743	33	6.78939e-28
Colon Transverse	XM_006721935.3|RAPGEFL1|chr17|+	0.0194501	5	0.0184932
Colon Transverse	XM_006721938.3|RAPGEFL1|chr17|+	0.0172292	5	0.0267063
Colon Transverse	XM_006722186.2|RECQL5|chr17|-	0.0482337	57	0.000186174
Colon Transverse	XM_006722293.3|CYBC1|chr17|-	0.237014	9	2.28876e-18
Colon Transverse	XM_006722653.3|C19orf25|chr19|-	0.145185	11	2.79276e-11
Colon Transverse	XM_006722920.4|C19orf44|chr19|+	0.0274104	30	0.00507763
Colon Transverse	XM_006722940.1|TRIP10|chr19|+	0.0813075	5	9.84898e-07
Colon Transverse	XM_006723094.4|CARD8|chr19|-	0.06422	37	1.48937e-05
Colon Transverse	XM_006723106.4|CARD8|chr19|-	0.0295992	20	0.0035748
Colon Transverse	XM_006723159.3|PPP1R37|chr19|+	0.0153089	6	0.0368306
Colon Transverse	XM_006723334.2|PLEKHG2|chr19|+	0.0450761	16	0.000306534
Colon Transverse	XM_006723445.3|ZBTB45|chr19|-	0.0237447	47	0.00917304
Colon Transverse	XM_006723727.3|ASXL1|chr20|+	0.0288445	23	0.00403396
Colon Transverse	XM_006723851.3|RPN2|chr20|+	0.0226849	9	0.0108952
Colon Transverse	XM_006723852.3|RPN2|chr20|+	0.0208774	9	0.0146312
Colon Transverse	XM_006724031.3|AGPAT3|chr21|+	0.037142	20	0.00107571
Colon Transverse	XM_006724226.1|TXN2|chr22|-	0.024288	8	0.00840026
Colon Transverse	XM_006724347.1|THOC5|chr22|-	0.060533	79	2.66886e-05
Colon Transverse	XM_011509117.3|GLMP|chr1|-	0.0375395	13	0.00100998
Colon Transverse	XM_011509142.2|THEM4|chr1|-	0.0423418	46	0.000472224
Colon Transverse	XM_011509183.2|LYPLAL1|chr1|+	0.0719113	17	4.39889e-06
Colon Transverse	XM_011509291.1|FCGR2A|chr1|+	0.0848847	19	5.5586e-07
Colon Transverse	XM_011509299.3|PLEKHA6|chr1|-	0.300891	16	8.63105e-24
Colon Transverse	XM_011509396.2|INTS7|chr1|-	0.145532	37	2.6338e-11
Colon Transverse	XM_011509453.2|HDGF|chr1|-	0.0405173	12	0.000630206
Colon Transverse	XM_011510360.2|NBAS|chr2|-	0.0399666	70	0.000687594
Colon Transverse	XM_011510398.3|NOL10|chr2|-	0.0413514	26	0.000552297
Colon Transverse	XM_011510497.2|MTX2|chr2|+	0.0167109	26	0.029116
Colon Transverse	XM_011510573.3|COL5A2|chr2|-	0.0269441	37	0.00547279
Colon Transverse	XM_011510646.3|CREB1|chr2|+	0.0622655	7	2.0292e-05
Colon Transverse	XM_011510990.2|RNF149|chr2|-	0.111502	39	7.50787e-09
Colon Transverse	XM_011511361.1|CCDC93|chr2|-	0.0281857	47	0.0044834
Colon Transverse	XM_011511444.3|SMPD4|chr2|-	0.016669	21	0.0293204
Colon Transverse	XM_011511668.2|MRPL44|chr2|+	0.0914758	26	1.93027e-07
Colon Transverse	XM_011511922.2|SLC35F5|chr2|-	0.174446	44	1.85104e-13
Colon Transverse	XM_011512070.3|SLC25A12|chr2|-	0.0353448	29	0.00143077
Colon Transverse	XM_011512558.3|NCBP2|chr3|-	0.0261694	20	0.00619955
Colon Transverse	XM_011512588.2|PLXND1|chr3|-	0.13894	21	7.98875e-11
Colon Transverse	XM_011512592.1|PLXND1|chr3|-	0.148999	21	1.46521e-11
Colon Transverse	XM_011512922.2|XRN1|chr3|-	0.0242111	12	0.00850548
Colon Transverse	XM_011513224.2|EIF2A|chr3|+	0.334737	19	7.30886e-27
Colon Transverse	XM_011513488.1|SH3TC1|chr4|+	0.0381927	24	0.000910655
Colon Transverse	XM_011513489.2|SH3TC1|chr4|+	0.0360824	24	0.00127264
Colon Transverse	XM_011513565.2|ACOX3|chr4|-	0.365986	27	7.73281e-30
Colon Transverse	XM_011513566.1|ACOX3|chr4|-	0.365108	25	9.41614e-30
Colon Transverse	XM_011514450.1|MTCH1|chr6|-	0.0168355	12	0.0285171
Colon Transverse	XM_011514591.3|PSMG4|chr6|+	0.0467243	26	0.00023628
Colon Transverse	XM_011514661.2|PEX6|chr6|-	0.169666	16	4.24626e-13
Colon Transverse	XM_011514664.1|PHF1|chr6|+	0.0232758	3	0.00989798
Colon Transverse	XM_011514721.1|PAK1IP1|chr6|+	0.0151968	20	0.037533
Colon Transverse	XM_011514825.3|DST|chr6|-	0.0193571	3	0.0187785
Colon Transverse	XM_011514887.2|DDR1|chr6|+	0.0468796	13	0.000230555
Colon Transverse	XM_011515021.1|CUL7|chr6|-	0.0274436	26	0.00505057
Colon Transverse	XM_011515242.1|IQCE|chr7|+	0.0274415	13	0.00505228
Colon Transverse	XM_011515419.3|PDGFA|chr7|-	0.0572371	21	4.49301e-05
Colon Transverse	XM_011515446.2|PRKAR1B|chr7|-	0.01485	23	0.039795
Colon Transverse	XM_011515468.3|RP9|chr7|-	0.0435743	49	0.00038863
Colon Transverse	XM_011515512.2|UPP1|chr7|+	0.0178918	34	0.0239227
Colon Transverse	XM_011515514.2|UPP1|chr7|+	0.0215564	30	0.0130944
Colon Transverse	XM_011515768.3|ZNF277|chr7|+	0.0247653	64	0.00777608
Colon Transverse	XM_011515778.1|BUD23|chr7|+	0.111793	18	7.15914e-09
Colon Transverse	XM_011515831.3|VKORC1L1|chr7|+	0.0284894	11	0.00427023
Colon Transverse	XM_011516283.1|PRKAG2|chr7|-	0.027743	45	0.00481349
Colon Transverse	XM_011516292.3|STYXL1|chr7|-	0.0170652	18	0.0274456
Colon Transverse	XM_011516713.1|GTF2IRD1|chr7|+	0.0190157	6	0.0198654
Colon Transverse	XM_011516918.1|TSNARE1|chr8|-	0.0595028	51	3.14086e-05
Colon Transverse	XM_011516932.3|ZHX2|chr8|+	0.0265929	48	0.00579091
Colon Transverse	XM_011517330.2|TRAPPC9|chr8|-	0.1517	83	9.26302e-12
Colon Transverse	XM_011517368.2|MTDH|chr8|+	0.0479139	8	0.000195816
Colon Transverse	XM_011517902.2|TMEM8B|chr9|+	0.0771967	30	1.89752e-06
Colon Transverse	XM_011517916.2|TMEM8B|chr9|+	0.0158251	20	0.033769
Colon Transverse	XM_011517935.2|HAUS6|chr9|-	0.089412	31	2.68954e-07
Colon Transverse	XM_011518143.2|POMT1|chr9|+	0.0452637	31	0.000297583
Colon Transverse	XM_011518149.3|SMC2|chr9|+	0.0321878	18	0.00236441
Colon Transverse	XM_011518157.2|ENTR1|chr9|-	0.0157122	23	0.0344152
Colon Transverse	XM_011518395.3|PTGR1|chr9|-	0.015687	8	0.0345614
Colon Transverse	XM_011518399.3|FNBP1|chr9|-	0.0698586	35	6.09372e-06
Colon Transverse	XM_011518417.3|PMPCA|chr9|+	0.183056	86	4.10217e-14
Colon Transverse	XM_011518604.3|SLC2A8|chr9|+	0.111667	37	7.3075e-09
Colon Transverse	XM_011518780.3|C9orf78|chr9|-	0.436707	78	3.82378e-37
Colon Transverse	XM_011518817.1|NMRK1|chr9|-	0.200483	73	1.85737e-15
Colon Transverse	XM_011518847.3|PPP6C|chr9|-	0.21745	33	8.58301e-17
Colon Transverse	XM_011518903.3|NAA35|chr9|+	0.19725	39	3.31338e-15
Colon Transverse	XM_011518976.3|TRAF2|chr9|+	0.0214308	19	0.0133658
Colon Transverse	XM_011519259.2|SEC16A|chr9|-	0.0449976	19	0.000310358
Colon Transverse	XM_011519383.1|NSUN6|chr10|-	0.01948	14	0.0184025
Colon Transverse	XM_011519713.3|ITIH5|chr10|-	0.297208	22	1.82643e-23
Colon Transverse	XM_011519741.2|TAF3|chr10|+	0.0287039	52	0.00412592
Colon Transverse	XM_011519754.3|PRPF18|chr10|+	0.182185	59	4.78078e-14
Colon Transverse	XM_011519932.2|DUSP8|chr11|-	0.0164694	18	0.0303147
Colon Transverse	XM_011519957.2|SIRT3|chr11|-	0.0515295	6	0.00011065
Colon Transverse	XM_011520235.3|PSMD13|chr11|+	0.0787558	12	1.47998e-06
Colon Transverse	XM_011520410.2|ACCS|chr11|+	0.0315219	12	0.00262932
Colon Transverse	XM_011520551.2|BORCS5|chr12|+	0.209353	31	3.75141e-16
Colon Transverse	XM_011520995.3|RAD52|chr12|-	0.201295	16	1.60528e-15
Colon Transverse	XM_011521133.2|ARHGEF7|chr13|+	0.208272	33	4.56305e-16
Colon Transverse	XM_011521752.3|UACA|chr15|-	0.016925	9	0.0280946
Colon Transverse	XM_011521906.2|CRTC3|chr15|+	0.028217	8	0.00446094
Colon Transverse	XM_011521988.3|GOLGA8O|chr15|-	0.0786517	12	1.50474e-06
Colon Transverse	XM_011522012.2|LRRK1|chr15|+	0.0884562	11	3.13566e-07
Colon Transverse	XM_011522381.2|CREBBP|chr16|-	0.074824	10	2.76847e-06
Colon Transverse	XM_011522470.3|HAGH|chr16|-	0.0214904	39	0.0132363
Colon Transverse	XM_011522555.2|ZSCAN32|chr16|-	0.0340192	3	0.00176636
Colon Transverse	XM_011522593.1|NPIPA2|chr16|+	0.0305028	17	0.00309391
Colon Transverse	XM_011522713.2|METTL26|chr16|-	0.0463909	6	0.000249053
Colon Transverse	XM_011522808.3|MPHOSPH6|chr16|-	0.0192378	22	0.0191512
Colon Transverse	XM_011523030.2|CES4A|chr16|+	0.0153551	13	0.0365451
Colon Transverse	XM_011523098.1|CHMP1A|chr16|-	0.437791	34	2.90825e-37
Colon Transverse	XM_011523249.2|MEAK7|chr16|-	0.0220121	41	0.0121565
Colon Transverse	XM_011523485.1|DHX38|chr16|+	0.109419	56	1.05502e-08
Colon Transverse	XM_011523606.3|CYBC1|chr17|-	0.283055	31	3.14176e-22
Colon Transverse	XM_011523939.1|PITPNA|chr17|-	0.0418187	9	0.000512945
Colon Transverse	XM_011523949.2|XAF1|chr17|+	0.0450944	44	0.00030565
Colon Transverse	XM_011524011.2|CTC1|chr17|-	0.0270707	12	0.00536254
Colon Transverse	XM_011524671.2|ENDOV|chr17|+	0.428147	58	3.26267e-36
Colon Transverse	XM_011524738.2|CCDC137|chr17|+	0.030114	48	0.00329228
Colon Transverse	XM_011524892.2|CDK12|chr17|+	0.132836	89	2.21782e-10
Colon Transverse	XM_011524979.1|NPLOC4|chr17|-	0.0473186	26	0.000215115
Colon Transverse	XM_011525155.2|TADA2A|chr17|+	0.0370722	6	0.00108768
Colon Transverse	XM_011525262.2|DCAKD|chr17|-	0.021063	10	0.0141938
Colon Transverse	XM_011525525.1|PLEKHM1|chr17|-	0.0286471	29	0.00416362
Colon Transverse	XM_011525741.2|COLEC12|chr18|-	0.0726208	11	3.92993e-06
Colon Transverse	XM_011525882.2|FECH|chr18|-	0.354484	42	1.00005e-28
Colon Transverse	XM_011526050.1|RPRD1A|chr18|-	0.0163601	19	0.0308738
Colon Transverse	XM_011526304.2|UBA2|chr19|+	0.0920992	29	1.74606e-07
Colon Transverse	XM_011526420.1|ARHGAP33|chr19|+	0.0147737	28	0.0403114
Colon Transverse	XM_011526465.2|ZNF480|chr19|+	0.161635	21	1.69685e-12
Colon Transverse	XM_011526473.3|ZNF417|chr19|-	0.331305	24	1.52171e-26
Colon Transverse	XM_011526722.2|BBC3|chr19|-	0.0895793	9	2.61825e-07
Colon Transverse	XM_011527030.2|PLAUR|chr19|-	0.0337189	29	0.00185277
Colon Transverse	XM_011527194.3|SCAF1|chr19|+	0.0529365	48	8.86111e-05
Colon Transverse	XM_011527354.1|SYMPK|chr19|-	0.113482	17	5.42978e-09
Colon Transverse	XM_011527652.3|CDC37|chr19|-	0.0510455	21	0.000119437
Colon Transverse	XM_011527668.1|CIRBP|chr19|+	0.0337592	38	0.00184094
Colon Transverse	XM_011527684.2|MFSD12|chr19|-	0.0326432	47	0.00219888
Colon Transverse	XM_011528010.2|LDLR|chr19|+	0.0722353	20	4.17821e-06
Colon Transverse	XM_011528066.2|ZNF44|chr19|-	0.0146508	21	0.041158
Colon Transverse	XM_011528138.2|SPPL2B|chr19|+	0.124381	11	9.03171e-10
Colon Transverse	XM_011528667.1|EPB41L1|chr20|+	0.129014	12	4.18981e-10
Colon Transverse	XM_011528718.2|ZHX3|chr20|-	0.0161338	57	0.0320659
Colon Transverse	XM_011528853.3|OSER1|chr20|-	0.0212164	4	0.0138422
Colon Transverse	XM_011529083.2|MAP1LC3A|chr20|+	0.0219018	22	0.0123769
Colon Transverse	XM_011529321.3|GZF1|chr20|+	0.178173	66	9.65844e-14
Colon Transverse	XM_011529586.2|NDUFV3|chr21|+	0.314124	36	5.65715e-25
Colon Transverse	XM_011529638.2|SETD4|chr21|-	0.0390644	44	0.000793185
Colon Transverse	XM_011529746.2|TMEM50B|chr21|-	0.118351	25	2.44181e-09
Colon Transverse	XM_011529774.2|CBS|chr21|-	0.0197858	23	0.0174997
Colon Transverse	XM_011529806.1|ABCG1|chr21|+	0.0170975	94	0.0272984
Colon Transverse	XM_011530141.2|TRMT2A|chr22|-	0.0670412	20	9.52641e-06
Colon Transverse	XM_011530291.3|RANBP1|chr22|+	0.0453244	22	0.000294745
Colon Transverse	XM_011530485.2|HPS4|chr22|-	0.0173868	34	0.0260153
Colon Transverse	XM_011531587.3|ANTXR2|chr4|-	0.22987	46	8.68423e-18
Colon Transverse	XM_011531718.3|TMEM192|chr4|-	0.0181305	8	0.022995
Colon Transverse	XM_011531750.2|RUFY3|chr4|+	0.071122	7	4.98639e-06
Colon Transverse	XM_011531927.2|ING2|chr4|+	0.0162403	35	0.031499
Colon Transverse	XM_011532291.2|CAMK2D|chr4|-	0.0596435	17	3.07178e-05
Colon Transverse	XM_011532386.2|CBR4|chr4|-	0.0179236	26	0.023797
Colon Transverse	XM_011533014.2|LDAH|chr2|-	0.152738	25	7.76416e-12
Colon Transverse	XM_011533032.2|SRSF7|chr2|-	0.0235573	9	0.00945601
Colon Transverse	XM_011533107.3|SMC6|chr2|-	0.0188487	27	0.0204203
Colon Transverse	XM_011533203.2|SNX17|chr2|+	0.0344391	7	0.00165227
Colon Transverse	XM_011533572.2|ALS2CL|chr3|-	0.0616493	11	2.23694e-05
Colon Transverse	XM_011533576.2|CHMP2B|chr3|+	0.0965291	41	8.54945e-08
Colon Transverse	XM_011533791.3|CRBN|chr3|-	0.0546983	28	6.70931e-05
Colon Transverse	XM_011533794.2|CRBN|chr3|-	0.0869408	27	3.9985e-07
Colon Transverse	XM_011533851.3|ELP6|chr3|-	0.107399	38	1.46662e-08
Colon Transverse	XM_011533852.3|ELP6|chr3|-	0.104912	32	2.19838e-08
Colon Transverse	XM_011533857.3|ELP6|chr3|-	0.106742	30	1.63235e-08
Colon Transverse	XM_011534041.2|BTD|chr3|+	0.0997956	21	5.04169e-08
Colon Transverse	XM_011534055.2|TKT|chr3|-	0.15515	58	5.14804e-12
Colon Transverse	XM_011534249.3|ACTR8|chr3|-	0.162324	10	1.50742e-12
Colon Transverse	XM_011535097.2|MIPEP|chr13|-	0.0147451	7	0.0405067
Colon Transverse	XM_011535214.2|UCHL3|chr13|+	0.299962	28	1.04308e-23
Colon Transverse	XM_011535303.2|N4BP2L1|chr13|-	0.0284644	23	0.00428736
Colon Transverse	XM_011535746.2|SENP6|chr6|+	0.0297579	47	0.00348522
Colon Transverse	XM_011535888.3|UBE2J1|chr6|-	0.183267	5	3.95277e-14
Colon Transverse	XM_011535910.3|AHI1|chr6|-	0.0439315	33	0.000367301
Colon Transverse	XM_011535924.2|QRSL1|chr6|+	0.494997	42	6.96495e-44
Colon Transverse	XM_011536165.2|SH3BGRL2|chr6|+	0.0176353	65	0.0249631
Colon Transverse	XM_011536379.3|MAP4K5|chr14|-	0.0290771	39	0.00388644
Colon Transverse	XM_011536590.2|KHNYN|chr14|+	0.0452323	54	0.000299064
Colon Transverse	XM_011536676.2|POMT2|chr14|-	0.0510359	14	0.000119618
Colon Transverse	XM_011536705.2|CCDC85C|chr14|-	0.0210499	3	0.0142241
Colon Transverse	XM_011536946.3|ZNF839|chr14|+	0.0489267	37	0.000166879
Colon Transverse	XM_011537362.2|MAPK1IP1L|chr14|+	0.0578478	42	4.07977e-05
Colon Transverse	XM_011537656.3|LARS1|chr5|-	0.477711	78	8.29494e-42
Colon Transverse	XM_011537665.2|TMCO6|chr5|+	0.0229868	8	0.0103735
Colon Transverse	XM_011537677.2|ARAP3|chr5|-	0.023612	52	0.00937244
Colon Transverse	XM_011537734.3|RNF41|chr12|-	0.0176974	33	0.0247071
Colon Transverse	XM_011538413.2|OAS1|chr12|+	0.0149206	55	0.0393231
Colon Transverse	XM_011538718.3|C12orf73|chr12|-	0.0800277	66	1.20818e-06
Colon Transverse	XM_011539379.1|TMEM273|chr10|-	0.0333867	7	0.00195337
Colon Transverse	XM_011539977.1|TM9SF3|chr10|-	0.032622	14	0.00220633
Colon Transverse	XM_011540021.1|PLEKHA1|chr10|+	0.0145102	18	0.0421497
Colon Transverse	XM_011540103.2|BMPR1A|chr10|+	0.19216	16	8.2066e-15
Colon Transverse	XM_011540219.3|TSPAN14|chr10|+	0.0495363	25	0.000151569
Colon Transverse	XM_011540330.1|PDLIM1|chr10|-	0.116615	14	3.2482e-09
Colon Transverse	XM_011540371.2|ENTPD1|chr10|+	0.0147552	24	0.0404376
Colon Transverse	XM_011540373.2|ENTPD1|chr10|+	0.0197014	31	0.0177442
Colon Transverse	XM_011540377.2|ENTPD1|chr10|+	0.013683	24	0.0485124
Colon Transverse	XM_011540401.3|SLK|chr10|+	0.198161	36	2.81524e-15
Colon Transverse	XM_011540501.1|PPIE|chr1|+	0.0476938	29	0.000202739
Colon Transverse	XM_011541014.3|FGR|chr1|-	0.0287367	25	0.00410431
Colon Transverse	XM_011541257.2|AHDC1|chr1|-	0.0157974	8	0.0339265
Colon Transverse	XM_011541261.2|GCLM|chr1|-	0.257709	29	4.48839e-20
Colon Transverse	XM_011541617.2|FBLIM1|chr1|+	0.360346	24	2.72824e-29
Colon Transverse	XM_011541808.2|NIPAL3|chr1|+	0.0173587	9	0.0261373
Colon Transverse	XM_011541873.2|PTPRF|chr1|+	0.0253995	20	0.00701898
Colon Transverse	XM_011542021.3|SLC9A1|chr1|-	0.0159392	26	0.0331289
Colon Transverse	XM_011542072.1|SLC35E2B|chr1|-	0.4566	13	2.30959e-39
Colon Transverse	XM_011542230.3|CAPZB|chr1|-	0.0478651	22	0.000197331
Colon Transverse	XM_011542244.1|ATAD3B|chr1|+	0.068681	11	7.34553e-06
Colon Transverse	XM_011542267.3|USP48|chr1|-	0.289238	9	9.12754e-23
Colon Transverse	XM_011542399.2|BCL10|chr1|-	0.0201963	7	0.016359
Colon Transverse	XM_011542400.2|THAP3|chr1|+	0.0647091	69	1.37838e-05
Colon Transverse	XM_011542583.2|CARD16|chr11|-	0.0650009	27	1.31615e-05
Colon Transverse	XM_011542610.2|FAM76B|chr11|-	0.159387	20	2.49501e-12
Colon Transverse	XM_011542781.2|C11orf54|chr11|+	0.036785	5	0.00113837
Colon Transverse	XM_011542798.1|HSPA8|chr11|-	0.0185754	7	0.021363
Colon Transverse	XM_011542807.3|STT3A|chr11|+	0.17844	85	9.21728e-14
Colon Transverse	XM_011542824.2|SNX19|chr11|-	0.0147857	12	0.0402295
Colon Transverse	XM_011542837.2|MRE11|chr11|-	0.094545	30	1.17752e-07
Colon Transverse	XM_011542875.1|ROBO4|chr11|-	0.0145687	16	0.0417345
Colon Transverse	XM_011543039.2|RPUSD4|chr11|-	0.183436	41	3.83691e-14
Colon Transverse	XM_011543070.1|EI24|chr11|+	0.177235	32	1.13792e-13
Colon Transverse	XM_011543131.3|MARCHF3|chr5|-	0.0362126	6	0.00124661
Colon Transverse	XM_011543486.3|ERAP1|chr5|-	0.503893	23	5.58358e-45
Colon Transverse	XM_011543505.2|WDR41|chr5|-	0.429133	18	2.553e-36
Colon Transverse	XM_011543522.3|ZNF608|chr5|-	0.0230856	42	0.0102083
Colon Transverse	XM_011543523.2|ZNF608|chr5|-	0.0226166	40	0.0110169
Colon Transverse	XM_011544203.3|DESI2|chr1|+	0.0272017	5	0.00525081
Colon Transverse	XM_011544456.2|DDHD2|chr8|+	0.0257135	8	0.00667233
Colon Transverse	XM_011545151.2|ACER3|chr11|+	0.0198521	46	0.0173101
Colon Transverse	XM_011545253.2|NARS2|chr11|-	0.0147736	21	0.0403123
Colon Transverse	XM_011545290.1|UNC93B1|chr11|-	0.0398551	71	0.000699844
Colon Transverse	XM_011545738.1|EARS2|chr16|-	0.0285951	11	0.00419852
Colon Transverse	XM_011545781.1|FUS|chr16|+	0.0147079	4	0.0407623
Colon Transverse	XM_011545812.3|INO80E|chr16|+	0.0475893	11	0.000206114
Colon Transverse	XM_011545947.2|PALB2|chr16|-	0.0138325	25	0.047292
Colon Transverse	XM_011545982.2|TAOK2|chr16|+	0.0363033	37	0.00122879
Colon Transverse	XM_011545983.3|TAOK2|chr16|+	0.0349441	37	0.00152483
Colon Transverse	XM_017000038.1|WARS2|chr1|-	0.529469	48	3.0452e-48
Colon Transverse	XM_017000245.2|CNN3|chr1|-	0.0157948	6	0.0339412
Colon Transverse	XM_017000508.2|DPYD|chr1|-	0.0142762	32	0.0438561
Colon Transverse	XM_017000614.2|EPRS1|chr1|-	0.0723404	49	4.10899e-06
Colon Transverse	XM_017000620.2|EPS15|chr1|-	0.049119	28	0.000161889
Colon Transverse	XM_017000762.1|PRRC2C|chr1|+	0.0168178	86	0.0286015
Colon Transverse	XM_017000969.1|NSL1|chr1|-	0.0702769	56	5.70236e-06
Colon Transverse	XM_017001056.2|GCLM|chr1|-	0.259112	28	3.42496e-20
Colon Transverse	XM_017001085.1|GSTM4|chr1|+	0.0254665	60	0.00694353
Colon Transverse	XM_017001088.2|GSTM4|chr1|+	0.017971	52	0.0236108
Colon Transverse	XM_017001226.1|SVBP|chr1|-	0.0602418	77	2.79458e-05
Colon Transverse	XM_017001329.2|MTR|chr1|+	0.0225153	30	0.0112001
Colon Transverse	XM_017001362.2|NFIA|chr1|+	0.024116	3	0.00863744
Colon Transverse	XM_017001594.2|PPP1R8|chr1|+	0.0275494	6	0.00496551
Colon Transverse	XM_017001806.1|CTTNBP2NL|chr1|+	0.0319953	22	0.00243808
Colon Transverse	XM_017001897.2|SIPA1L2|chr1|-	0.0552716	4	6.12856e-05
Colon Transverse	XM_017001949.1|PTPRF|chr1|+	0.0385467	16	0.000860968
Colon Transverse	XM_017002076.1|COP1|chr1|-	0.0545326	22	6.88715e-05
Colon Transverse	XM_017002395.2|TARS2|chr1|+	0.113551	36	5.36893e-09
Colon Transverse	XM_017002415.1|ANKRD13C|chr1|-	0.0241319	17	0.00861516
Colon Transverse	XM_017002480.1|BCAR3|chr1|-	0.0369543	84	0.0011082
Colon Transverse	XM_017002601.2|ATG4C|chr1|+	0.0290509	52	0.00390276
Colon Transverse	XM_017002648.2|DEGS1|chr1|+	0.0173947	26	0.0259812
Colon Transverse	XM_017002677.2|EIF4G3|chr1|-	0.0184872	61	0.0216768
Colon Transverse	XM_017002703.2|EIF4G3|chr1|-	0.0241856	61	0.00854058
Colon Transverse	XM_017003110.2|FARSB|chr2|-	0.0180968	33	0.0231238
Colon Transverse	XM_017003113.1|ARPC2|chr2|+	0.0183852	18	0.0220455
Colon Transverse	XM_017003310.2|TYW5|chr2|-	0.0143353	19	0.0434179
Colon Transverse	XM_017003354.2|C2orf76|chr2|-	0.0345581	18	0.00162128
Colon Transverse	XM_017003391.2|MTERF4|chr2|-	0.0742827	29	3.01744e-06
Colon Transverse	XM_017003401.2|CREB1|chr2|+	0.0578834	7	4.05689e-05
Colon Transverse	XM_017003665.1|CLASP1|chr2|-	0.030184	27	0.00325563
Colon Transverse	XM_017003801.1|GFPT1|chr2|-	0.0693874	37	6.56686e-06
Colon Transverse	XM_017003948.1|HNMT|chr2|+	0.0932903	22	1.44137e-07
Colon Transverse	XM_017003969.1|SP110|chr2|-	0.0206475	20	0.0151925
Colon Transverse	XM_017004167.2|MTIF2|chr2|-	0.0237485	13	0.00916736
Colon Transverse	XM_017004377.1|ETAA1|chr2|+	0.0318813	26	0.0024828
Colon Transverse	XM_017004395.2|PPM1B|chr2|+	0.029243	28	0.00378457
Colon Transverse	XM_017004421.2|ANKZF1|chr2|+	0.0193512	13	0.0187967
Colon Transverse	XM_017004452.1|TMEM127|chr2|-	0.0837762	11	6.63752e-07
Colon Transverse	XM_017004700.1|HS1BP3|chr2|-	0.0265391	29	0.0058413
Colon Transverse	XM_017004714.1|ANAPC1|chr2|-	0.02008	2	0.0166741
Colon Transverse	XM_017004832.2|D2HGDH|chr2|+	0.362234	53	1.79121e-29
Colon Transverse	XM_017004912.2|FASTKD1|chr2|-	0.216993	35	9.33071e-17
Colon Transverse	XM_017004941.1|GTDC1|chr2|-	0.0150722	31	0.03833
Colon Transverse	XM_017004949.2|GTDC1|chr2|-	0.014429	7	0.0427342
Colon Transverse	XM_017005092.2|RHBDD1|chr2|+	0.0232072	5	0.0100087
Colon Transverse	XM_017005105.1|NCK2|chr2|+	0.0312394	52	0.00275056
Colon Transverse	XM_017005195.2|CFLAR|chr2|+	0.0286254	44	0.00417813
Colon Transverse	XM_017005347.1|ORMDL1|chr2|-	0.563262	86	7.76864e-53
Colon Transverse	XM_017005376.2|EIF2AK3|chr2|-	0.0159914	8	0.0328399
Colon Transverse	XM_017005558.2|IGF2BP2|chr3|-	0.0243204	21	0.00835627
Colon Transverse	XM_017005560.2|IGF2BP2|chr3|-	0.0249522	23	0.00754478
Colon Transverse	XM_017005663.1|MGLL|chr3|-	0.0203926	17	0.0158405
Colon Transverse	XM_017006038.1|U2SURP|chr3|+	0.0603345	7	2.75394e-05
Colon Transverse	XM_017006195.1|GOLGB1|chr3|-	0.0501099	49	0.000138447
Colon Transverse	XM_017006353.1|ITGB5|chr3|-	0.0704534	45	5.54478e-06
Colon Transverse	XM_017006396.2|MAP4|chr3|-	0.0185705	5	0.0213804
Colon Transverse	XM_017006501.1|PAK2|chr3|+	0.155568	18	4.79389e-12
Colon Transverse	XM_017006554.2|CCDC174|chr3|+	0.0565414	44	5.0149e-05
Colon Transverse	XM_017006600.1|NCKIPSD|chr3|-	0.0136847	4	0.0484986
Colon Transverse	XM_017007116.1|CLEC3B|chr3|+	0.0801597	15	1.18299e-06
Colon Transverse	XM_017007513.1|COPB2|chr3|-	0.130543	59	3.24908e-10
Colon Transverse	XM_017007654.2|SLC30A9|chr4|+	0.150798	39	1.07976e-11
Colon Transverse	XM_017007672.1|LSM6|chr4|+	0.0466663	41	0.000238452
Colon Transverse	XM_017007823.1|DCTD|chr4|-	0.0153176	25	0.0367767
Colon Transverse	XM_017008020.1|FBXO8|chr4|-	0.0137066	8	0.0483178
Colon Transverse	XM_017008279.2|KLF3|chr4|+	0.0229239	6	0.01048
Colon Transverse	XM_017008461.2|BDH2|chr4|-	0.115567	20	3.85785e-09
Colon Transverse	XM_017008462.2|BDH2|chr4|-	0.095814	26	9.59554e-08
Colon Transverse	XM_017008534.1|RGS12|chr4|+	0.197127	25	3.38699e-15
Colon Transverse	XM_017008773.2|SORBS2|chr4|-	0.0161358	18	0.032055
Colon Transverse	XM_017008824.2|PRMT9|chr4|-	0.0192064	2	0.0192506
Colon Transverse	XM_017008836.2|AIMP1|chr4|+	0.234992	45	3.34249e-18
Colon Transverse	XM_017008848.1|TBCK|chr4|-	0.0444186	16	0.000340086
Colon Transverse	XM_017008991.1|CHD1|chr5|-	0.0164943	12	0.0301884
Colon Transverse	XM_017009069.1|CSNK1G3|chr5|+	0.0471265	34	0.000221739
Colon Transverse	XM_017009242.1|ELL2|chr5|-	0.0645422	48	1.4153e-05
Colon Transverse	XM_017009309.1|SSBP2|chr5|-	0.0792353	15	1.37101e-06
Colon Transverse	XM_017009342.1|CYFIP2|chr5|+	0.0160482	39	0.0325289
Colon Transverse	XM_017009612.2|C5orf22|chr5|+	0.0328488	57	0.00212804
Colon Transverse	XM_017009616.1|C5orf22|chr5|+	0.032556	57	0.00222966
Colon Transverse	XM_017009617.2|TMCO6|chr5|+	0.0296641	6	0.0035379
Colon Transverse	XM_017009628.1|RIOK2|chr5|-	0.124873	49	8.32454e-10
Colon Transverse	XM_017009656.2|PTGER4|chr5|+	0.0174455	10	0.0257627
Colon Transverse	XM_017009985.1|THOC3|chr5|-	0.517487	14	1.081e-46
Colon Transverse	XM_017010002.1|PDLIM4|chr5|+	0.0153693	36	0.0364577
Colon Transverse	XM_017010241.2|TAF8|chr6|+	0.37202	18	1.98235e-30
Colon Transverse	XM_017010263.1|ADAT2|chr6|-	0.0175341	10	0.025386
Colon Transverse	XM_017010429.2|FGD2|chr6|+	0.0644362	22	1.43925e-05
Colon Transverse	XM_017010434.2|C6orf89|chr6|+	0.0747945	24	2.78151e-06
Colon Transverse	XM_017010655.2|FYN|chr6|-	0.0170518	32	0.027507
Colon Transverse	XM_017010726.1|FBXL4|chr6|-	0.023445	27	0.00962983
Colon Transverse	XM_017010899.2|MYO6|chr6|+	0.0883124	5	3.20886e-07
Colon Transverse	XM_017011021.1|EXOC2|chr6|-	0.0723799	47	4.08328e-06
Colon Transverse	XM_017011074.2|RARS2|chr6|-	0.0141228	27	0.0450132
Colon Transverse	XM_017011136.1|FAM135A|chr6|+	0.0758741	152	2.34242e-06
Colon Transverse	XM_017011184.1|SLC22A23|chr6|-	0.0343812	1	0.00166755
Colon Transverse	XM_017011269.2|DDR1|chr6|+	0.0473883	21	0.00021276
Colon Transverse	XM_017011661.2|RASA4|chr7|-	0.0386314	16	0.000849491
Colon Transverse	XM_017011952.1|WIPI2|chr7|+	0.250451	6	1.80329e-19
Colon Transverse	XM_017012090.1|TRA2A|chr7|-	0.0630059	31	1.8049e-05
Colon Transverse	XM_017012297.1|STYXL1|chr7|-	0.0135492	17	0.0496325
Colon Transverse	XM_017012308.1|NUB1|chr7|+	0.0367353	21	0.00114738
Colon Transverse	XM_017012353.1|POLR2J|chr7|-	0.367293	78	5.76413e-30
Colon Transverse	XM_017012358.2|PON2|chr7|-	0.0203927	9	0.0158403
Colon Transverse	XM_017012546.2|CASD1|chr7|+	0.0399673	41	0.000687528
Colon Transverse	XM_017012561.2|SRPK2|chr7|-	0.0145261	5	0.0420362
Colon Transverse	XM_017012611.2|ZNF655|chr7|+	0.0556358	37	5.7861e-05
Colon Transverse	XM_017012750.2|CDK13|chr7|+	0.274924	22	1.57193e-21
Colon Transverse	XM_017012751.2|CDK13|chr7|+	0.0353109	7	0.0014385
Colon Transverse	XM_017012999.2|PTP4A3|chr8|+	0.308046	22	1.99019e-24
Colon Transverse	XM_017013013.1|RHPN1|chr8|+	0.258759	61	3.6664e-20
Colon Transverse	XM_017013229.2|FGFR1|chr8|-	0.0190409	21	0.0197831
Colon Transverse	XM_017013417.2|MATN2|chr8|+	0.0244459	17	0.00818832
Colon Transverse	XM_017013448.2|MSRA|chr8|+	0.0149715	16	0.0389868
Colon Transverse	XM_017013480.1|PCM1|chr8|+	0.143079	17	3.98401e-11
Colon Transverse	XM_017013566.2|AZIN1|chr8|-	0.0148688	7	0.0396688
Colon Transverse	XM_017013911.1|NUDCD1|chr8|-	0.0594295	31	3.17749e-05
Colon Transverse	XM_017013968.2|MTDH|chr8|+	0.0370346	12	0.00109417
Colon Transverse	XM_017013979.2|NAPRT|chr8|-	0.176074	27	1.39367e-13
Colon Transverse	XM_017014101.1|MTSS1|chr8|-	0.0324709	70	0.00226009
Colon Transverse	XM_017014211.2|SMC2|chr9|+	0.0320415	17	0.00242018
Colon Transverse	XM_017014302.1|CAMSAP1|chr9|-	0.105571	34	1.97493e-08
Colon Transverse	XM_017014557.1|ECPAS|chr9|-	0.0790802	6	1.40537e-06
Colon Transverse	XM_017014598.2|GPSM1|chr9|+	0.0255754	57	0.00682259
Colon Transverse	XM_017014653.1|SLC2A8|chr9|+	0.0488909	21	0.000167824
Colon Transverse	XM_017014806.1|TMEM8B|chr9|+	0.0752376	28	2.59214e-06
Colon Transverse	XM_017015044.2|NOL6|chr9|-	0.0851264	13	5.34756e-07
Colon Transverse	XM_017015171.1|GKAP1|chr9|-	0.0154747	29	0.0358171
Colon Transverse	XM_017015204.2|HSDL2|chr9|+	0.0157016	16	0.0344764
Colon Transverse	XM_017015221.1|MFSD14B|chr9|+	0.0147012	25	0.0408092
Colon Transverse	XM_017015236.2|AOPEP|chr9|+	0.0291897	34	0.00381697
Colon Transverse	XM_017015249.1|CDC14B|chr9|-	0.02797	8	0.00464126
Colon Transverse	XM_017015474.1|GLRX3|chr10|+	0.0235195	17	0.00951416
Colon Transverse	XM_017015757.2|CTBP2|chr10|-	0.0207292	34	0.0149905
Colon Transverse	XM_017015791.2|AKR1C1|chr10|+	0.13587	24	1.33606e-10
Colon Transverse	XM_017015946.1|KIN|chr10|-	0.0657144	12	1.17551e-05
Colon Transverse	XM_017016017.2|WASHC2C|chr10|+	0.0226527	11	0.0109525
Colon Transverse	XM_017016071.2|GDI2|chr10|-	0.013712	22	0.0482726
Colon Transverse	XM_017016172.2|HPS1|chr10|-	0.314048	43	5.74717e-25
Colon Transverse	XM_017016173.1|HPS1|chr10|-	0.0375739	36	0.0010045
Colon Transverse	XM_017016224.2|KIF5B|chr10|-	0.0292203	30	0.00379835
Colon Transverse	XM_017016260.1|ARL3|chr10|-	0.0421422	17	0.000487363
Colon Transverse	XM_017016263.1|DENND10|chr10|+	0.402235	32	1.77936e-33
Colon Transverse	XM_017016264.2|DENND10|chr10|+	0.25513	39	7.36763e-20
Colon Transverse	XM_017016279.1|OAT|chr10|-	0.0175667	34	0.025249
Colon Transverse	XM_017016340.2|CCSER2|chr10|+	0.0406032	27	0.000621692
Colon Transverse	XM_017016790.2|MRPL43|chr10|-	0.22596	33	1.79312e-17
Colon Transverse	XM_017016866.2|NRP1|chr10|-	0.0183259	7	0.0222629
Colon Transverse	XM_017016872.1|BTRC|chr10|+	0.0352971	21	0.00144166
Colon Transverse	XM_017016877.1|BTAF1|chr10|+	0.085557	10	4.99119e-07
Colon Transverse	XM_017017143.2|C11orf58|chr11|+	0.0182625	15	0.0224979
Colon Transverse	XM_017017312.2|CTTN|chr11|+	0.0224931	11	0.0112406
Colon Transverse	XM_017017462.2|MTCH2|chr11|-	0.190015	24	1.20081e-14
Colon Transverse	XM_017017464.1|PANX1|chr11|+	0.0865907	27	4.22934e-07
Colon Transverse	XM_017017498.2|ZDHHC5|chr11|+	0.0499517	22	0.000141948
Colon Transverse	XM_017017541.2|CHORDC1|chr11|-	0.0315377	8	0.00262268
Colon Transverse	XM_017017617.1|C11orf54|chr11|+	0.0211631	4	0.0139633
Colon Transverse	XM_017017753.1|ARRB1|chr11|-	0.0215223	15	0.0131674
Colon Transverse	XM_017017793.2|NFRKB|chr11|-	0.0251961	41	0.00725326
Colon Transverse	XM_017017794.2|NFRKB|chr11|-	0.0158725	40	0.0335017
Colon Transverse	XM_017017989.2|TCP11L1|chr11|+	0.0196689	18	0.0178393
Colon Transverse	XM_017018012.2|AKIP1|chr11|+	0.14651	25	2.23264e-11
Colon Transverse	XM_017018053.1|USP35|chr11|+	0.0584597	23	3.70377e-05
Colon Transverse	XM_017018270.1|AHNAK|chr11|-	0.0190263	25	0.0198306
Colon Transverse	XM_017018396.1|CASP1|chr11|-	0.0437317	34	0.000379079
Colon Transverse	XM_017018586.1|PITPNM1|chr11|-	0.0137144	15	0.0482535
Colon Transverse	XM_017018663.2|DNM1L|chr12|+	0.0885402	29	3.09363e-07
Colon Transverse	XM_017018806.1|AEBP2|chr12|+	0.0208209	58	0.0147672
Colon Transverse	XM_017018977.1|PLBD2|chr12|+	0.0224024	31	0.0114076
Colon Transverse	XM_017018979.2|STX2|chr12|-	0.0312866	26	0.00272989
Colon Transverse	XM_017019042.1|MON2|chr12|+	0.0301718	11	0.00326195
Colon Transverse	XM_017019164.1|LETMD1|chr12|+	0.0216802	29	0.0128326
Colon Transverse	XM_017019361.2|OAS1|chr12|+	0.025196	21	0.00725341
Colon Transverse	XM_017019390.2|IRAK4|chr12|+	0.0371679	22	0.00107129
Colon Transverse	XM_017019394.1|GPN3|chr12|-	0.0207197	8	0.0150138
Colon Transverse	XM_017019421.2|PDE3A|chr12|+	0.150233	11	1.18839e-11
Colon Transverse	XM_017019457.2|VPS29|chr12|-	0.10811	12	1.3062e-08
Colon Transverse	XM_017019459.2|VPS29|chr12|-	0.107878	20	1.35648e-08
Colon Transverse	XM_017019622.1|PRKAG1|chr12|-	0.0464881	4	0.000245258
Colon Transverse	XM_017019641.1|ITFG2|chr12|+	0.0431548	94	0.000415266
Colon Transverse	XM_017019916.2|C12orf73|chr12|-	0.0798554	66	1.24186e-06
Colon Transverse	XM_017019917.2|C12orf73|chr12|-	0.0776201	66	1.7737e-06
Colon Transverse	XM_017019999.1|GLT8D2|chr12|-	0.0157485	9	0.0342063
Colon Transverse	XM_017020122.2|YBX3|chr12|-	0.023709	1	0.00922615
Colon Transverse	XM_017020282.1|RNF10|chr12|+	0.20199	24	1.41694e-15
Colon Transverse	XM_017020315.1|USPL1|chr13|+	0.427309	27	4.01752e-36
Colon Transverse	XM_017020323.2|TUBGCP3|chr13|-	0.0767014	13	2.05328e-06
Colon Transverse	XM_017020349.1|N4BP2L2|chr13|-	0.596881	31	9.02481e-58
Colon Transverse	XM_017020406.2|EFNB2|chr13|-	0.0241814	51	0.00854652
Colon Transverse	XM_017020475.2|ZC3H13|chr13|-	0.0996505	16	5.1615e-08
Colon Transverse	XM_017020549.1|MED4|chr13|-	0.305772	83	3.17748e-24
Colon Transverse	XM_017020560.1|TMEM255B|chr13|+	0.144374	32	3.20277e-11
Colon Transverse	XM_017020622.1|POLR1D|chr13|+	0.0283914	14	0.00433787
Colon Transverse	XM_017020881.2|NUP58|chr13|+	0.0221571	38	0.0118726
Colon Transverse	XM_017021098.1|TOGARAM1|chr14|+	0.018192	2	0.0227621
Colon Transverse	XM_017021146.1|RALGAPA1|chr14|-	0.0253749	11	0.00704697
Colon Transverse	XM_017021147.1|RALGAPA1|chr14|-	0.144743	33	3.00914e-11
Colon Transverse	XM_017021203.1|DCAF4|chr14|+	0.0160848	39	0.0323299
Colon Transverse	XM_017021219.2|MLH3|chr14|-	0.226817	30	1.53023e-17
Colon Transverse	XM_017021229.1|CEP170B|chr14|+	0.0365556	20	0.00118056
Colon Transverse	XM_017021421.2|EXD2|chr14|+	0.0596538	12	3.06679e-05
Colon Transverse	XM_017021591.1|ACOT1|chr14|+	0.295996	18	2.33537e-23
Colon Transverse	XM_017021646.1|CLMN|chr14|-	0.094913	33	1.10968e-07
Colon Transverse	XM_017021787.2|TRIP11|chr14|-	0.0349868	9	0.0015145
Colon Transverse	XM_017021841.2|REC8|chr14|+	0.0267103	34	0.00568255
Colon Transverse	XM_017021856.1|SCAMP2|chr15|-	0.0421889	72	0.000483776
Colon Transverse	XM_017021870.2|ARPP19|chr15|-	0.0907168	26	2.18083e-07
Colon Transverse	XM_017021928.1|LYSMD4|chr15|-	0.0237391	16	0.00918136
Colon Transverse	XM_017022090.1|ANXA2|chr15|-	0.0155898	11	0.0351307
Colon Transverse	XM_017022139.1|IGF1R|chr15|+	0.0181948	39	0.0227512
Colon Transverse	XM_017022226.1|GOLGA6L9|chr15|+	0.0837283	24	6.68868e-07
Colon Transverse	XM_017022298.1|SPG21|chr15|-	0.0231918	7	0.0100338
Colon Transverse	XM_017022349.1|ZNF280D|chr15|-	0.0192422	44	0.0191373
Colon Transverse	XM_017022399.2|LINS1|chr15|-	0.253241	108	1.05808e-19
Colon Transverse	XM_017022481.1|GOLGA6L4|chr15|+	0.206379	31	6.42526e-16
Colon Transverse	XM_017022835.1|NPIPA7|chr16|+	0.139065	6	7.82377e-11
Colon Transverse	XM_017023067.1|SMG1|chr16|-	0.0318242	10	0.00250552
Colon Transverse	XM_017023122.1|GAS8|chr16|+	0.034873	16	0.00154214
Colon Transverse	XM_017023137.1|GCSH|chr16|-	0.0297012	10	0.00351697
Colon Transverse	XM_017023190.2|UBN1|chr16|+	0.0198658	13	0.0172713
Colon Transverse	XM_017023312.2|PRMT7|chr16|+	0.19491	31	5.03071e-15
Colon Transverse	XM_017023477.1|LYRM1|chr16|+	0.0206803	139	0.015111
Colon Transverse	XM_017023703.1|PSME3IP1|chr16|-	0.0206637	23	0.0151524
Colon Transverse	XM_017023913.2|DHX38|chr16|+	0.0303476	9	0.00317157
Colon Transverse	XM_017024178.2|SLC43A2|chr17|-	0.0659729	34	1.12836e-05
Colon Transverse	XM_017024393.1|MPRIP|chr17|+	0.251578	38	1.45431e-19
Colon Transverse	XM_017024473.1|CCDC57|chr17|-	0.101271	15	3.97001e-08
Colon Transverse	XM_017024489.1|KANSL1|chr17|-	0.0155668	5	0.0352663
Colon Transverse	XM_017024621.1|YPEL2|chr17|+	0.0138923	20	0.0468129
Colon Transverse	XM_017024763.1|PHB|chr17|-	0.0388801	14	0.000816683
Colon Transverse	XM_017024813.1|PNPO|chr17|+	0.0137803	37	0.0477147
Colon Transverse	XM_017024940.2|C17orf75|chr17|-	0.0232398	1	0.00995584
Colon Transverse	XM_017024957.1|SHMT1|chr17|-	0.196395	39	3.86026e-15
Colon Transverse	XM_017025036.2|ASPSCR1|chr17|+	0.0137752	13	0.0477556
Colon Transverse	XM_017025059.1|DHX58|chr17|-	0.0141777	33	0.0445952
Colon Transverse	XM_017025082.1|DHX40|chr17|+	0.0161477	11	0.0319912
Colon Transverse	XM_017025216.2|PPP1R1B|chr17|+	0.0225943	16	0.011057
Colon Transverse	XM_017025295.2|RABEP1|chr17|+	0.49617	32	5.00635e-44
Colon Transverse	XM_017025361.2|PGS1|chr17|+	0.0201709	18	0.0164273
Colon Transverse	XM_017025389.1|GOSR2|chr17|+	0.0616135	56	2.24966e-05
Colon Transverse	XM_017025533.2|OSBPL1A|chr18|-	0.01607	23	0.0324102
Colon Transverse	XM_017025686.1|PIGN|chr18|-	0.168008	47	5.65713e-13
Colon Transverse	XM_017025690.2|KDSR|chr18|-	0.0704708	41	5.52955e-06
Colon Transverse	XM_017025728.2|ATP9B|chr18|+	0.0213968	1	0.0134401
Colon Transverse	XM_017025789.1|ATP5F1A|chr18|-	0.0146555	14	0.0411253
Colon Transverse	XM_017025931.1|MPPE1|chr18|-	0.0289105	3	0.00399155
Colon Transverse	XM_017026169.2|ZNF266|chr19|-	0.0181237	29	0.0230207
Colon Transverse	XM_017026292.2|C19orf47|chr19|-	0.033561	11	0.00189992
Colon Transverse	XM_017026294.1|C19orf47|chr19|-	0.0180224	23	0.0234106
Colon Transverse	XM_017026468.1|ERF|chr19|-	0.0163399	36	0.030978
Colon Transverse	XM_017026499.1|CARD8|chr19|-	0.0338545	34	0.00181323
Colon Transverse	XM_017026529.1|ZC3H4|chr19|-	0.0378209	35	0.000965916
Colon Transverse	XM_017026540.2|PIP5K1C|chr19|-	0.0792166	118	1.37512e-06
Colon Transverse	XM_017026822.1|GADD45B|chr19|+	0.0363321	52	0.00122319
Colon Transverse	XM_017026873.1|PLAUR|chr19|-	0.034817	28	0.00155594
Colon Transverse	XM_017026916.1|TMEM161A|chr19|-	0.0461586	44	0.00025836
Colon Transverse	XM_017027048.1|ANO8|chr19|-	0.0171772	25	0.0269385
Colon Transverse	XM_017027089.2|EPS15L1|chr19|-	0.0208694	40	0.0146506
Colon Transverse	XM_017027131.2|LIN7B|chr19|+	0.0162376	25	0.031513
Colon Transverse	XM_017027172.1|CYP4F12|chr19|+	0.368403	41	4.4893e-30
Colon Transverse	XM_017027181.1|TCF3|chr19|-	0.0653911	19	1.23728e-05
Colon Transverse	XM_017027200.2|VASP|chr19|+	0.10925	30	1.08448e-08
Colon Transverse	XM_017027355.1|ALKBH7|chr19|+	0.01672	13	0.0290719
Colon Transverse	XM_017027645.1|TBC1D20|chr20|-	0.0632266	10	1.74294e-05
Colon Transverse	XM_017027723.2|XRN2|chr20|+	0.164597	37	1.01932e-12
Colon Transverse	XM_017027836.2|TMEM230|chr20|-	0.0598149	19	2.98967e-05
Colon Transverse	XM_017027877.1|CDK5RAP1|chr20|-	0.0214942	22	0.0132282
Colon Transverse	XM_017027879.1|PFDN4|chr20|+	0.0527744	29	9.09077e-05
Colon Transverse	XM_017027894.2|UCKL1|chr20|-	0.325688	65	5.01182e-26
Colon Transverse	XM_017027895.2|UCKL1|chr20|-	0.329506	92	2.23143e-26
Colon Transverse	XM_017027958.2|NSFL1C|chr20|-	0.334901	64	7.05752e-27
Colon Transverse	XM_017028008.1|NAPB|chr20|-	0.0305656	39	0.00306298
Colon Transverse	XM_017028018.2|GZF1|chr20|+	0.191139	65	9.83852e-15
Colon Transverse	XM_017028082.1|ADAM33|chr20|-	0.377866	8	5.23762e-31
Colon Transverse	XM_017028395.2|YBEY|chr21|+	0.0577844	13	4.12086e-05
Colon Transverse	XM_017028396.1|YBEY|chr21|+	0.329868	48	2.06603e-26
Colon Transverse	XM_017028551.1|RABL2B|chr22|-	0.0146407	2	0.0412284
Colon Transverse	XM_017028892.1|RANBP1|chr22|+	0.0497244	24	0.000147133
Colon Transverse	XM_017029091.1|PICK1|chr22|+	0.0136965	4	0.0484005
Colon Transverse	XM_017029158.1|SFI1|chr22|+	0.193332	23	6.66327e-15
Colon Transverse	XM_024446064.1|MTRR|chr5|+	0.399162	12	3.69003e-33
Colon Transverse	XM_024446078.1|PAM|chr5|+	0.0214979	24	0.0132202
Colon Transverse	XM_024446251.1|PHYKPL|chr5|-	0.050879	4	0.000122617
Colon Transverse	XM_024446265.1|RNF14|chr5|+	0.0183815	8	0.022059
Colon Transverse	XM_024446569.1|FAM120B|chr6|+	0.152058	24	8.71624e-12
Colon Transverse	XM_024446592.1|TBPL1|chr6|+	0.0151852	20	0.0376066
Colon Transverse	XM_024446628.1|ARPC1B|chr7|+	0.0156527	17	0.0347607
Colon Transverse	XM_024446671.1|CCDC18|chr1|+	0.0610506	23	2.45912e-05
Colon Transverse	XM_024446734.1|TMEM176B|chr7|-	0.0139277	48	0.0465317
Colon Transverse	XM_024446956.1|IMMP2L|chr7|-	0.141042	11	5.61315e-11
Colon Transverse	XM_024447285.1|KAT6A|chr8|-	0.018255	27	0.0225258
Colon Transverse	XM_024447327.1|CHMP7|chr8|+	0.0279575	1	0.00465054
Colon Transverse	XM_024447332.1|NAPRT|chr8|-	0.184061	42	3.43716e-14
Colon Transverse	XM_024447363.1|NIT1|chr1|+	0.0146324	23	0.0412866
Colon Transverse	XM_024447570.1|TMEM8B|chr9|+	0.0602999	10	2.76904e-05
Colon Transverse	XM_024447593.1|STX17|chr9|+	0.0891203	25	2.81855e-07
Colon Transverse	XM_024447615.1|PTGS1|chr9|+	0.0141845	32	0.0445435
Colon Transverse	XM_024447799.1|ADD3|chr10|+	0.0190228	40	0.0198421
Colon Transverse	XM_024447883.1|JMJD1C|chr10|-	0.0232876	51	0.0098789
Colon Transverse	XM_024448035.1|CALHM2|chr10|-	0.0161789	36	0.0318243
Colon Transverse	XM_024448139.1|SVIL|chr10|-	0.032603	22	0.00221301
Colon Transverse	XM_024448221.1|SLC25A28|chr10|-	0.060599	33	2.64115e-05
Colon Transverse	XM_024448274.1|ZNF692|chr1|-	0.0179585	10	0.0236595
Colon Transverse	XM_024448305.1|ENAH|chr1|-	0.175954	11	1.42309e-13
Colon Transverse	XM_024448316.1|ENAH|chr1|-	0.318181	33	2.42814e-25
Colon Transverse	XM_024448341.1|SLC36A4|chr11|-	0.0767916	31	2.024e-06
Colon Transverse	XM_024448385.1|TMEM218|chr11|-	0.079544	20	1.30513e-06
Colon Transverse	XM_024448436.1|TIMM10|chr11|-	0.320199	17	1.59139e-25
Colon Transverse	XM_024448492.1|GATD1|chr11|-	0.0541368	11	7.33133e-05
Colon Transverse	XM_024448573.1|HSD17B12|chr11|+	0.038021	47	0.000935774
Colon Transverse	XM_024448682.1|ZNF202|chr11|-	0.0155512	25	0.0353588
Colon Transverse	XM_024448764.1|PCSK7|chr11|-	0.0447053	58	0.000325026
Colon Transverse	XM_024448780.1|CD151|chr11|+	0.125489	21	7.51853e-10
Colon Transverse	XM_024448913.1|SMUG1|chr12|-	0.382452	41	1.82733e-31
Colon Transverse	XM_024448972.1|ARF3|chr12|-	0.0308556	11	0.00292435
Colon Transverse	XM_024448999.1|GOLT1B|chr12|+	0.0987386	30	5.98215e-08
Colon Transverse	XM_024449009.1|ERGIC2|chr12|-	0.0353298	27	0.0014342
Colon Transverse	XM_024449045.1|SLC48A1|chr12|+	0.0196195	34	0.0179849
Colon Transverse	XM_024449052.1|LMBR1L|chr12|-	0.0230925	9	0.0101969
Colon Transverse	XM_024449099.1|PITPNM2|chr12|-	0.0312162	19	0.00276074
Colon Transverse	XM_024449115.1|RBMS2|chr12|+	0.034175	28	0.00172313
Colon Transverse	XM_024449117.1|RBMS2|chr12|+	0.0192976	6	0.0189634
Colon Transverse	XM_024449284.1|SART3|chr12|-	0.0299558	42	0.00337658
Colon Transverse	XM_024449435.1|ZMYM5|chr13|-	0.0207664	46	0.0148996
Colon Transverse	XM_024449462.1|L3HYPDH|chr14|-	0.0196952	44	0.0177625
Colon Transverse	XM_024449539.1|MLH3|chr14|-	0.463981	28	3.30878e-40
Colon Transverse	XM_024449554.1|ERO1A|chr14|-	0.270142	21	4.01854e-21
Colon Transverse	XM_024449596.1|MIA2|chr14|+	0.0230877	11	0.0102049
Colon Transverse	XM_024449633.1|GNG2|chr14|+	0.0183668	39	0.022113
Colon Transverse	XM_024449687.1|C14orf93|chr14|-	0.0162459	4	0.0314691
Colon Transverse	XM_024449930.1|MFGE8|chr15|-	0.13782	17	9.63941e-11
Colon Transverse	XM_024450097.1|CAPZB|chr1|-	0.0479525	25	0.000194627
Colon Transverse	XM_024450132.1|NPIPA5|chr16|-	0.360759	34	2.48842e-29
Colon Transverse	XM_024450195.1|PDXDC1|chr16|+	0.0469602	29	0.000227641
Colon Transverse	XM_024450197.1|PDXDC1|chr16|+	0.0537791	34	7.75729e-05
Colon Transverse	XM_024450249.1|HAGH|chr16|-	0.0254784	23	0.00693018
Colon Transverse	XM_024450277.1|PPIE|chr1|+	0.211698	31	2.45104e-16
Colon Transverse	XM_024450347.1|DOK4|chr16|-	0.0162805	1	0.0312878
Colon Transverse	XM_024450366.1|PGAP6|chr16|-	0.538264	34	2.09227e-49
Colon Transverse	XM_024450414.1|ATG4C|chr1|+	0.0195707	52	0.0181298
Colon Transverse	XM_024450420.1|NPIPB11|chr16|-	0.0217064	5	0.0127778
Colon Transverse	XM_024450421.1|NPIPB11|chr16|-	0.0138783	29	0.0469244
Colon Transverse	XM_024450422.1|NPIPB11|chr16|-	0.0148501	29	0.0397942
Colon Transverse	XM_024450429.1|NPIPB2|chr16|-	0.24383	10	6.34133e-19
Colon Transverse	XM_024450578.1|TBC1D16|chr17|-	0.332858	31	1.09246e-26
Colon Transverse	XM_024450697.1|TUBG2|chr17|+	0.116963	10	3.06793e-09
Colon Transverse	XM_024450726.1|GPS1|chr17|+	0.0268624	21	0.00554517
Colon Transverse	XM_024450857.1|ELAC2|chr17|-	0.367592	45	5.38894e-30
Colon Transverse	XM_024450919.1|ZNF232|chr17|-	0.139936	54	6.75914e-11
Colon Transverse	XM_024451008.1|FAM104A|chr17|-	0.0283032	74	0.00439966
Colon Transverse	XM_024451101.1|CEP104|chr1|-	0.074443	44	2.94149e-06
Colon Transverse	XM_024451166.1|ZADH2|chr18|-	0.0215684	11	0.0130687
Colon Transverse	XM_024451211.1|ENOSF1|chr18|-	0.376315	10	7.46383e-31
Colon Transverse	XM_024451218.1|ENOSF1|chr18|-	0.375722	10	8.54606e-31
Colon Transverse	XM_024451230.1|PTPN2|chr18|-	0.0469051	9	0.000229629
Colon Transverse	XM_024451285.1|PIAS2|chr18|-	0.0371159	41	0.00108016
Colon Transverse	XM_024451286.1|PIAS2|chr18|-	0.0370257	41	0.00109573
Colon Transverse	XM_024451326.1|HMG20B|chr19|+	0.0318107	32	0.00251091
Colon Transverse	XM_024451480.1|HNRNPL|chr19|-	0.2573	46	4.85595e-20
Colon Transverse	XM_024451575.1|ZNF444|chr19|+	0.0322776	32	0.00233078
Colon Transverse	XM_024451607.1|ZNF302|chr19|+	0.0580221	16	3.96893e-05
Colon Transverse	XM_024451670.1|TCF3|chr19|-	0.0547349	59	6.67064e-05
Colon Transverse	XM_024451750.1|SYDE1|chr19|+	0.337061	39	4.43971e-27
Colon Transverse	XM_024451817.1|ADRM1|chr20|+	0.0362553	18	0.00123819
Colon Transverse	XM_024452071.1|HMGN1|chr21|-	0.622791	21	7.31109e-62
Colon Transverse	XM_024452132.1|UBE2G2|chr21|-	0.0333433	35	0.00196692
Colon Transverse	XM_024452133.1|GATD3A|chr21|+	0.0237598	22	0.00915052
Colon Transverse	XM_024452243.1|DENND6B|chr22|-	0.0694527	16	6.49912e-06
Colon Transverse	XM_024452294.1|TPST2|chr22|-	0.522957	12	2.14281e-47
Colon Transverse	XM_024452734.1|FAF1|chr1|-	0.0238178	7	0.00906487
Colon Transverse	XM_024452757.1|EFEMP1|chr2|-	0.0485536	9	0.000177004
Colon Transverse	XM_024452813.1|IAH1|chr2|+	0.0539772	13	7.51849e-05
Colon Transverse	XM_024452914.1|MYO1B|chr2|+	0.0427262	47	0.00044438
Colon Transverse	XM_024452915.1|MYO1B|chr2|+	0.0405205	42	0.000629886
Colon Transverse	XM_024452937.1|ITSN2|chr2|-	0.0139764	14	0.046148
Colon Transverse	XM_024452978.1|SMPD4|chr2|-	0.016669	21	0.0293204
Colon Transverse	XM_024452999.1|PECR|chr2|-	0.0417166	61	0.000521291
Colon Transverse	XM_024453048.1|MZT2A|chr2|-	0.12595	47	6.96507e-10
Colon Transverse	XM_024453051.1|MZT2A|chr2|-	0.1266	41	6.25434e-10
Colon Transverse	XM_024453168.1|WDR75|chr2|+	0.017391	25	0.0259974
Colon Transverse	XM_024453183.1|MAP4K3|chr2|-	0.021704	16	0.0127828
Colon Transverse	XM_024453195.1|STK16|chr2|+	0.0210665	38	0.0141856
Colon Transverse	XM_024453220.1|IMP4|chr2|+	0.0474626	20	0.000210279
Colon Transverse	XM_024453221.1|IMP4|chr2|+	0.0338569	25	0.00181254
Colon Transverse	XM_024453247.1|CIAO1|chr2|+	0.207758	15	5.0075e-16
Colon Transverse	XM_024453360.1|CTNNB1|chr3|+	0.16036	13	2.11164e-12
Colon Transverse	XM_024453557.1|ZDHHC3|chr3|-	0.0296399	20	0.00355164
Colon Transverse	XM_024453698.1|RPL29|chr3|-	0.0447546	40	0.000322505
Colon Transverse	XM_024453724.1|BTD|chr3|+	0.0997956	21	5.04169e-08
Colon Transverse	XM_024453984.1|RCHY1|chr4|-	0.335428	45	6.30405e-27
Colon Transverse	XM_024454011.1|FAM200B|chr4|+	0.333051	69	1.04827e-26
Colon Transverse	XM_024454069.1|NFKB1|chr4|+	0.0172199	9	0.0267477
Colon Transverse	XM_024454119.1|SDAD1|chr4|-	0.0356741	16	0.00135787
Colon Transverse	XM_024454178.1|GUF1|chr4|+	0.144913	28	2.924e-11
Colon Transverse	XM_024454238.1|ARHGAP24|chr4|+	0.0252158	9	0.00723024
Colon Transverse	XM_024454282.1|TBCK|chr4|-	0.0223396	17	0.011525
Colon Transverse	XM_024454327.1|SLU7|chr5|-	0.169636	32	4.26836e-13
Colon Transverse	XR_001737036.1|AK2|chr1|-	0.0310725	27	0.00282479
Colon Transverse	XR_001737055.1|AKR7A3|chr1|-	0.0539517	108	7.54877e-05
Colon Transverse	XR_001737187.2|MOV10|chr1|+	0.0254456	4	0.00696697
Colon Transverse	XR_001737254.1|SLC66A1|chr1|+	0.0497519	29	0.000146496
Colon Transverse	XR_001737470.1|ATAD3B|chr1|+	0.068681	11	7.34553e-06
Colon Transverse	XR_001738610.2|TYW5|chr2|-	0.0264467	22	0.00592885
Colon Transverse	XR_001738750.2|NDUFA10|chr2|-	0.0649666	21	1.32331e-05
Colon Transverse	XR_001738841.2|KANSL3|chr2|-	0.0232005	31	0.0100196
Colon Transverse	XR_001738876.2|LDAH|chr2|-	0.208589	22	4.30872e-16
Colon Transverse	XR_001738916.2|GCFC2|chr2|-	0.0313124	45	0.00271866
Colon Transverse	XR_001738957.1|NOL10|chr2|-	0.0451903	32	0.000301055
Colon Transverse	XR_001739984.2|IGF2BP2|chr3|-	0.177252	8	1.13448e-13
Colon Transverse	XR_001740111.2|CCDC66|chr3|+	0.0370202	27	0.00109668
Colon Transverse	XR_001740159.2|OPA1|chr3|+	0.10441	16	2.3852e-08
Colon Transverse	XR_001740169.2|TRNT1|chr3|+	0.0269054	39	0.00550697
Colon Transverse	XR_001740195.2|SETD5|chr3|+	0.0185014	10	0.0216262
Colon Transverse	XR_001740253.2|UMPS|chr3|+	0.187748	51	1.79365e-14
Colon Transverse	XR_001740295.2|TSEN2|chr3|+	0.0196917	26	0.0177727
Colon Transverse	XR_001740360.2|RFT1|chr3|-	0.0188518	10	0.0204099
Colon Transverse	XR_001740389.1|TRANK1|chr3|-	0.0147049	20	0.0407832
Colon Transverse	XR_001741199.1|MFSD8|chr4|-	0.0180662	4	0.0232412
Colon Transverse	XR_001741214.2|HADH|chr4|+	0.170082	48	3.95078e-13
Colon Transverse	XR_001741259.2|PIGG|chr4|+	0.0227599	5	0.0107632
Colon Transverse	XR_001741275.2|UBA6|chr4|-	0.0400354	58	0.000680149
Colon Transverse	XR_001741276.1|TBC1D19|chr4|+	0.0353244	22	0.00143541
Colon Transverse	XR_001741284.1|TMEM184C|chr4|+	0.018105	21	0.0230921
Colon Transverse	XR_001741317.1|MRPL1|chr4|+	0.0176947	35	0.024718
Colon Transverse	XR_001741324.1|ARHGAP10|chr4|+	0.0172014	5	0.0268305
Colon Transverse	XR_001742067.2|MAN2A1|chr5|+	0.0170586	30	0.0274761
Colon Transverse	XR_001742375.1|ZFYVE16|chr5|+	0.0403917	9	0.000642858
Colon Transverse	XR_001742376.2|ZFYVE16|chr5|+	0.0398117	12	0.000704665
Colon Transverse	XR_001743243.1|FGD2|chr6|+	0.0636393	23	1.63276e-05
Colon Transverse	XR_001743272.2|CMTR1|chr6|+	0.0140732	31	0.0453944
Colon Transverse	XR_001743336.1|FBXO9|chr6|+	0.0282404	46	0.00444421
Colon Transverse	XR_001743406.2|LAMA4|chr6|-	0.029125	23	0.00385675
Colon Transverse	XR_001743458.1|PDCD2|chr6|-	0.0282882	16	0.00441023
Colon Transverse	XR_001743579.2|MCUR1|chr6|-	0.0204287	22	0.015747
Colon Transverse	XR_001743681.2|FAM120B|chr6|+	0.131381	31	2.82631e-10
Colon Transverse	XR_001744510.2|RASA4|chr7|-	0.0384026	17	0.00088086
Colon Transverse	XR_001744742.1|TRIM74|chr7|-	0.0626884	22	1.89789e-05
Colon Transverse	XR_001744745.2|TRIM74|chr7|-	0.0183288	3	0.0222524
Colon Transverse	XR_001745459.2|AP3M2|chr8|+	0.0303	20	0.00319579
Colon Transverse	XR_001745497.2|DENND3|chr8|+	0.0239724	39	0.00884062
Colon Transverse	XR_001746160.2|POMT1|chr9|+	0.0141527	5	0.0447849
Colon Transverse	XR_001746164.1|POMT1|chr9|+	0.0452637	31	0.000297583
Colon Transverse	XR_001746169.1|NOXA1|chr9|+	0.250846	55	1.6724e-19
Colon Transverse	XR_001746190.1|TTC39B|chr9|-	0.0210977	8	0.0141134
Colon Transverse	XR_001746261.1|AGTPBP1|chr9|-	0.0413451	31	0.00055284
Colon Transverse	XR_001746314.2|NFX1|chr9|+	0.0170682	19	0.0274321
Colon Transverse	XR_001747088.2|EDRF1|chr10|+	0.0330201	20	0.00207078
Colon Transverse	XR_001747824.2|RNF214|chr11|+	0.0161123	47	0.0321816
Colon Transverse	XR_001747930.1|USP35|chr11|+	0.045705	20	0.000277545
Colon Transverse	XR_001748627.1|MON2|chr12|+	0.0375872	2	0.00100238
Colon Transverse	XR_001748674.2|TBK1|chr12|+	0.0224185	21	0.0113778
Colon Transverse	XR_001748764.2|TM7SF3|chr12|-	0.37068	24	2.68473e-30
Colon Transverse	XR_001748801.2|VEZT|chr12|+	0.0293742	20	0.00370593
Colon Transverse	XR_001748819.1|DHX37|chr12|-	0.076576	19	2.09471e-06
Colon Transverse	XR_001748933.2|RNF10|chr12|+	0.197175	22	3.35813e-15
Colon Transverse	XR_001748938.2|RNF10|chr12|+	0.20199	24	1.41694e-15
Colon Transverse	XR_001749009.1|LOC107984485|chr12|+	0.0794205	37	1.3311e-06
Colon Transverse	XR_001750227.2|MLH3|chr14|-	0.0164926	4	0.0301973
Colon Transverse	XR_001750228.2|MLH3|chr14|-	0.219093	24	6.3513e-17
Colon Transverse	XR_001750303.2|JAG2|chr14|-	0.0901985	6	2.37029e-07
Colon Transverse	XR_001751380.1|SNX1|chr15|+	0.04948	7	0.000152922
Colon Transverse	XR_001751415.1|RCCD1|chr15|+	0.0494284	31	0.000154172
Colon Transverse	XR_001751841.1|EARS2|chr16|-	0.0247671	10	0.00777384
Colon Transverse	XR_001751874.2|CLUAP1|chr16|+	0.108415	13	1.24279e-08
Colon Transverse	XR_001751896.2|BRD7|chr16|-	0.0711699	14	4.94864e-06
Colon Transverse	XR_001751897.2|EEF2K|chr16|+	0.0170229	8	0.0276399
Colon Transverse	XR_001752548.2|CWC25|chr17|-	0.0676578	27	8.63937e-06
Colon Transverse	XR_001753203.2|RNF138|chr18|+	0.0722654	6	4.15829e-06
Colon Transverse	XR_001753614.2|DPY19L3|chr19|+	0.0278349	22	0.00474303
Colon Transverse	XR_001754206.2|DLGAP4|chr20|+	0.036503	49	0.00119045
Colon Transverse	XR_001754297.2|CRLS1|chr20|+	0.459477	23	1.08631e-39
Colon Transverse	XR_001754841.2|PRMT2|chr21|+	0.303492	15	5.07259e-24
Colon Transverse	XR_002956244.1|LOC112267942|chr5|+	0.0313079	25	0.00272063
Colon Transverse	XR_002956638.1|PPP2R2A|chr8|+	0.0281777	27	0.00448909
Colon Transverse	XR_002956777.1|SLC2A8|chr9|+	0.111447	35	7.57589e-09
Colon Transverse	XR_002956810.1|DCAF10|chr9|+	0.0165752	14	0.0297831
Colon Transverse	XR_002956983.1|CCSER2|chr10|+	0.0383008	28	0.000895187
Colon Transverse	XR_002957066.1|ZNF692|chr1|-	0.0169048	9	0.0281894
Colon Transverse	XR_002957349.1|ETNK1|chr12|+	0.015514	31	0.035581
Colon Transverse	XR_002957544.1|MLH3|chr14|-	0.0174072	3	0.0259275
Colon Transverse	XR_002957799.1|INO80E|chr16|+	0.0696348	18	6.31406e-06
Colon Transverse	XR_002957961.1|CSNK1D|chr17|-	0.0158091	10	0.03386
Colon Transverse	XR_002957994.1|LRRC41|chr1|-	0.0138919	10	0.0468159
Colon Transverse	XR_002958051.1|RPS6KB1|chr17|+	0.0181694	43	0.0228473
Colon Transverse	XR_002958069.1|OGFOD3|chr17|-	0.0855279	15	5.01452e-07
Colon Transverse	XR_002958180.1|ENOSF1|chr18|-	0.0864486	10	4.32678e-07
Colon Transverse	XR_002958354.1|ZNF91|chr19|-	0.0602438	74	2.79368e-05
Colon Transverse	XR_002958405.1|LOC112267872|chr19|+	0.0222969	20	0.0116052
Colon Transverse	XR_002958708.1|FAM118A|chr22|+	0.0225683	36	0.0111038
Colon Transverse	XR_002958896.1|LRPPRC|chr2|-	0.474327	22	2.07586e-41
Colon Transverse	XR_002959285.1|DUSP28|chr2|+	0.0175468	30	0.0253329
Colon Transverse	XR_002959355.1|CFLAR|chr2|+	0.0185957	7	0.0212917
Colon Transverse	XR_002959597.1|PARP9|chr3|-	0.0216667	9	0.0128608
Colon Transverse	XR_002959730.1|LRPAP1|chr4|-	0.188534	34	1.56082e-14
Colon Transverse	XR_002959735.1|SH3TC1|chr4|+	0.0376957	22	0.000985291
Colon Transverse	XR_002959772.1|TBCK|chr4|-	0.0463714	26	0.000249822
Colon Transverse	XR_005647029.1|MST1L|chr1|-	0.0452445	50	0.000298488
Colon Transverse	XR_242802.3|GATD1|chr11|-	0.0279928	5	0.00462428
Colon Transverse	XR_243401.3|ZCCHC14|chr16|-	0.0353945	38	0.00141952
Colon Transverse	XR_243962.3|SYMPK|chr19|-	0.0587604	36	3.53189e-05
Colon Transverse	XR_243974.3|DHX34|chr19|+	0.0326626	27	0.0021921
Colon Transverse	XR_244131.3|TOMM34|chr20|-	0.0190365	38	0.0197973
Colon Transverse	XR_245499.2|HBS1L|chr6|-	0.106244	21	1.77014e-08
Colon Transverse	XR_245538.4|HDDC2|chr6|-	0.106607	44	1.66858e-08
Colon Transverse	XR_245540.4|MTRF1L|chr6|-	0.150229	32	1.18929e-11
Colon Transverse	XR_429919.1|ENGASE|chr17|+	0.0210489	4	0.0142266
Colon Transverse	XR_429920.1|ENGASE|chr17|+	0.064248	13	1.48278e-05
Colon Transverse	XR_430269.3|NDUFAF5|chr20|+	0.0221795	42	0.0118293
Colon Transverse	XR_921895.3|UBQLN4|chr1|-	0.0317915	57	0.00251864
Colon Transverse	XR_922650.2|SEC22B4P|chr1|-	0.0920424	1	1.76208e-07
Colon Transverse	XR_922672.1|RNASEH1|chr2|-	0.0248267	29	0.00769938
Colon Transverse	XR_925576.3|MARCHF6|chr5|+	0.0506559	10	0.000127013
Colon Transverse	XR_926337.2|TJAP1|chr6|+	0.0197192	38	0.0176924
Colon Transverse	XR_927500.3|GATAD1|chr7|+	0.0562851	51	5.22214e-05
Colon Transverse	XR_927503.3|GATAD1|chr7|+	0.0334857	30	0.00192283
Colon Transverse	XR_929142.2|WASHC1|chr9|-	0.185464	40	2.68467e-14
Colon Transverse	XR_933220.3|AARS1|chr16|-	0.0224462	9	0.0113266
Colon Transverse	XR_936020.3|LOC105372435|chr19|+	0.030043	88	0.00332985
Colon Transverse	XR_936141.3|SUGP2|chr19|-	0.0195238	18	0.0182702
Colon Transverse	XR_936210.3|C19orf44|chr19|+	0.015665	16	0.034689
Colon Transverse	XR_936608.2|SRSF6|chr20|+	0.0396269	13	0.000725585
Colon Transverse	XR_937438.2|COL6A2|chr21|+	0.0449335	18	0.000313521
Colon Transverse	XR_937571.2|CFAP410|chr21|-	0.0167252	4	0.0290469
Colon Transverse	XR_938003.2|LOC105372860|chr22|+	0.0227224	12	0.010829
Colon Transverse	XR_940367.3|SLC25A26|chr3|+	0.018736	10	0.0208039
Colon Transverse	XR_940451.2|HEMK1|chr3|+	0.0324549	9	0.00226587
Colon Transverse	XR_943495.1|PSMC6|chr14|+	0.0195252	25	0.0182659
Colon Transverse	XR_945733.2|FAS|chr10|+	0.0144393	38	0.0426593
Colon Transverse	XR_947859.2|VPS11|chr11|+	0.0186798	5	0.0209977
Colon Transverse	XR_947863.3|ALG9|chr11|-	0.021327	28	0.0135944
Colon Transverse	XR_948290.2|SLC22A5|chr5|+	0.013786	8	0.047668
Lung	NM_000048.4|ASL|chr7|+	0.0736042	10	2.38205e-08
Lung	NM_000093.5|COL5A1|chr9|+	0.0127453	5	0.0222376
Lung	NM_000113.3|TOR1A|chr9|-	0.0608059	4	4.27964e-07
Lung	NM_000121.4|EPOR|chr19|-	0.0106311	14	0.0368921
Lung	NM_000129.4|F13A1|chr6|-	0.017135	47	0.00795735
Lung	NM_000182.5|HADHA|chr2|-	0.0150704	18	0.0128623
Lung	NM_000208.4|INSR|chr19|-	0.0118358	5	0.0276159
Lung	NM_000255.4|MMUT|chr6|-	0.0188636	22	0.00534057
Lung	NM_000262.3|NAGA|chr22|-	0.109591	31	6.08835e-12
Lung	NM_000265.7|NCF1|chr7|+	0.399236	37	4.46489e-47
Lung	NM_000285.4|PEPD|chr19|-	0.0211255	17	0.00318052
Lung	NM_000287.4|PEX6|chr6|-	0.42098	35	2.35631e-50
Lung	NM_000318.3|PEX2|chr8|-	0.0205779	18	0.00360456
Lung	NM_000320.3|QDPR|chr4|-	0.0266744	11	0.000902566
Lung	NM_000373.4|UMPS|chr3|+	0.100386	42	5.17508e-11
Lung	NM_000393.5|COL5A2|chr2|-	0.022991	18	0.00207923
Lung	NM_000405.5|GM2A|chr5|+	0.231486	20	3.83325e-25
Lung	NM_000442.5|PECAM1|chr17|-	0.414655	18	2.17818e-49
Lung	NM_000455.5|STK11|chr19|+	0.0249049	11	0.00134677
Lung	NM_000487.6|ARSA|chr22|-	0.35057	35	3.78944e-40
Lung	NM_000528.4|MAN2B1|chr19|-	0.0182292	25	0.0061803
Lung	NM_000542.5|SFTPB|chr2|-	0.144551	25	1.50614e-15
Lung	NM_000552.5|VWF|chr12|-	0.0111515	28	0.0325409
Lung	NM_000553.6|WRN|chr8|+	0.0134082	4	0.0190078
Lung	NM_000558.5|HBA1|chr16|+	0.0258685	26	0.0010829
Lung	NM_000587.4|C7|chr5|+	0.0345894	14	0.0001522
Lung	NM_000631.5|NCF4|chr22|+	0.0121027	41	0.0259108
Lung	NM_000632.4|ITGAM|chr16|+	0.0153333	26	0.0120961
Lung	NM_000636.4|SOD2|chr6|-	0.132962	22	2.44094e-14
Lung	NM_000637.5|GSR|chr8|-	0.0356149	31	0.000120946
Lung	NM_000671.4|ADH5|chr4|-	0.0117259	15	0.028352
Lung	NM_000714.6|TSPO|chr22|+	0.0158493	10	0.0107249
Lung	NM_000754.4|COMT|chr22|+	0.0408026	12	3.78581e-05
Lung	NM_000821.7|GGCX|chr2|-	0.0815669	26	3.90015e-09
Lung	NM_000848.4|GSTM2|chr1|+	0.165838	49	8.24851e-18
Lung	NM_000849.5|GSTM3|chr1|-	0.0239011	6	0.00169095
Lung	NM_000850.5|GSTM4|chr1|+	0.112176	26	3.32683e-12
Lung	NM_000851.4|GSTM5|chr1|+	0.0352961	3	0.000129902
Lung	NM_000860.6|HPGD|chr4|-	0.0102312	24	0.0406467
Lung	NM_000925.4|PDHB|chr3|-	0.030177	30	0.000409893
Lung	NM_000977.4|RPL13|chr16|+	0.477035	30	2.11023e-59
Lung	NM_000978.4|RPL23|chr17|-	0.011207	12	0.0321093
Lung	NM_000991.5|RPL28|chr19|+	0.0225785	34	0.00228374
Lung	NM_000998.5|RPL37A|chr2|+	0.0801142	24	5.42994e-09
Lung	NM_001001342.2|BLOC1S2|chr10|-	0.154881	18	1.22168e-16
Lung	NM_001001503.2|NDUFV3|chr21|+	0.18117	31	1.79518e-19
Lung	NM_001001653.3|MED8|chr1|-	0.39261	18	4.21893e-46
Lung	NM_001001794.4|DENND6B|chr22|-	0.161659	13	2.31512e-17
Lung	NM_001001795.2|C8orf82|chr8|-	0.0145521	7	0.0145219
Lung	NM_001001852.4|PIM3|chr22|+	0.0162422	13	0.00978815
Lung	NM_001001974.4|PLEKHA1|chr10|+	0.0291794	14	0.000513067
Lung	NM_001002248.3|ANAPC11|chr17|+	0.0221734	27	0.00250442
Lung	NM_001002258.5|ATP5MC3|chr2|-	0.0134249	38	0.0189326
Lung	NM_001002858.3|ANXA2|chr15|-	0.0268931	28	0.000859079
Lung	NM_001003690.2|MAD2L1BP|chr6|+	0.0118409	2	0.0275828
Lung	NM_001003787.4|STRADA|chr17|-	0.0101478	20	0.0414781
Lung	NM_001003799.2|TARP|chr7|-	0.232395	28	3.00559e-25
Lung	NM_001003802.2|SMARCD3|chr7|-	0.015356	8	0.0120322
Lung	NM_001003828.3|PARVB|chr22|+	0.186041	26	5.24667e-20
Lung	NM_001003897.2|MANBAL|chr20|+	0.0131751	28	0.0200843
Lung	NM_001003941.3|OGDH|chr7|+	0.0296916	19	0.000457195
Lung	NM_001004333.5|RNASEK|chr17|+	0.0895786	32	6.245e-10
Lung	NM_001005362.3|DNM2|chr19|+	0.0320714	45	0.000267776
Lung	NM_001005416.2|MARCHF2|chr19|+	0.56616	20	5.4245e-76
Lung	NM_001005855.2|ATP8B2|chr1|+	0.0692813	11	6.33544e-08
Lung	NM_001006114.3|YBEY|chr21|+	0.246305	34	7.00474e-27
Lung	NM_001007025.2|GOSR1|chr17|+	0.0402373	10	4.29633e-05
Lung	NM_001007026.2|ATN1|chr12|+	0.014401	5	0.0150458
Lung	NM_001007468.3|SMARCB1|chr22|+	0.0118303	37	0.0276525
Lung	NM_001008212.2|OPTN|chr10|+	0.275414	11	2.14744e-30
Lung	NM_001008388.5|CISD2|chr4|+	0.0509011	66	3.95024e-06
Lung	NM_001008566.3|TPST2|chr22|-	0.584609	13	7.54007e-80
Lung	NM_001008661.3|KYAT3|chr1|-	0.0106488	14	0.0367349
Lung	NM_001008710.3|RBPMS|chr8|+	0.0620017	19	3.27032e-07
Lung	NM_001009566.3|CLSTN1|chr1|-	0.0120783	14	0.0260622
Lung	NM_001010846.3|SHE|chr1|-	0.0282693	30	0.000629804
Lung	NM_001010858.3|RNF187|chr1|+	0.0557498	14	1.3323e-06
Lung	NM_001017963.3|HSP90AA1|chr14|-	0.0430888	15	2.26987e-05
Lung	NM_001017964.2|YDJC|chr22|-	0.0217561	2	0.00275425
Lung	NM_001017998.4|GNG10|chr9|+	0.463397	29	4.08693e-57
Lung	NM_001018037.2|VPS13A|chr9|+	0.0297279	10	0.000453472
Lung	NM_001023567.5|GOLGA8B|chr15|-	0.0306934	27	0.000364959
Lung	NM_001024465.3|SOD2|chr6|-	0.0925514	30	3.15515e-10
Lung	NM_001024844.2|CD82|chr11|+	0.0132517	29	0.0197238
Lung	NM_001024947.4|YIPF5|chr5|-	0.17656	44	5.71515e-19
Lung	NM_001025071.2|RPS14|chr5|-	0.108149	19	8.52302e-12
Lung	NM_001025109.2|CD34|chr1|-	0.0375584	16	7.82567e-05
Lung	NM_001025.5|RPS23|chr5|-	0.37238	33	3.4607e-43
Lung	NM_001025930.5|TTLL3|chr3|+	0.175785	21	6.93897e-19
Lung	NM_001029835.2|CCM2|chr7|+	0.0162225	53	0.00983297
Lung	NM_001029882.3|AHDC1|chr1|-	0.039603	10	4.9516e-05
Lung	NM_001031617.3|COX19|chr7|-	0.0547628	17	1.66246e-06
Lung	NM_001031677.4|RAB24|chr5|-	0.0649725	13	1.67517e-07
Lung	NM_001031684.3|SRSF7|chr2|-	0.0148984	22	0.0133904
Lung	NM_001031689.3|PLAA|chr9|-	0.0270413	22	0.000830814
Lung	NM_001031710.3|KLHL7|chr7|+	0.143565	32	1.91173e-15
Lung	NM_001031711.3|ERGIC1|chr5|+	0.0230104	15	0.00207009
Lung	NM_001031713.4|MCUR1|chr6|-	0.0236882	11	0.00177467
Lung	NM_001031714.4|INF2|chr14|+	0.0289901	18	0.000535404
Lung	NM_001033503.3|SAR1B|chr5|-	0.0560628	20	1.24194e-06
Lung	NM_001033504.2|TMEM98|chr17|+	0.218706	49	1.13988e-23
Lung	NM_001033519.2|WIPI2|chr7|+	0.203063	13	6.74426e-22
Lung	NM_001033520.1|WIPI2|chr7|+	0.198704	13	2.07396e-21
Lung	NM_001033521.2|CSTF1|chr20|+	0.0297891	14	0.00044727
Lung	NM_001033564.3|FAM229B|chr6|+	0.0275739	27	0.000736734
Lung	NM_001034025.2|ERP29|chr12|+	0.0456999	19	1.26556e-05
Lung	NM_001035.3|RYR2|chr1|+	0.0900295	4	5.63129e-10
Lung	NM_001035513.2|SDHC|chr1|+	0.0182976	3	0.00608367
Lung	NM_001037161.2|ACOT1|chr14|+	0.237911	28	6.8238e-26
Lung	NM_001037164.3|ARL4A|chr7|+	0.261501	17	1.06668e-28
Lung	NM_001037334.2|USP14|chr18|+	0.205871	18	3.26054e-22
Lung	NM_001039083.5|ARL17B|chr17|-	0.235175	13	1.42551e-25
Lung	NM_001039348.3|EFEMP1|chr2|-	0.197553	18	2.78783e-21
Lung	NM_001039490.2|CD151|chr11|+	0.116208	12	1.29252e-12
Lung	NM_001039675.2|UNC45A|chr15|+	0.0155886	13	0.0113966
Lung	NM_001039877.2|STRN4|chr19|-	0.0150207	23	0.0130125
Lung	NM_001040000.3|AFDN|chr6|+	0.0121884	24	0.0253867
Lung	NM_001040108.2|MLH3|chr14|-	0.499188	44	3.01799e-63
Lung	NM_001040113.2|MYH11|chr16|-	0.0196345	18	0.00447394
Lung	NM_001040217.3|MINDY1|chr1|-	0.0190952	11	0.00506363
Lung	NM_001040285.3|TENT4B|chr16|+	0.0230771	39	0.00203893
Lung	NM_001040664.3|PPAN-P2RY11|chr19|+	0.0100155	9	0.0428351
Lung	NM_001042428.2|ZNF205|chr16|+	0.0591513	22	6.20776e-07
Lung	NM_001042454.3|TGFB1I1|chr16|+	0.0214452	10	0.00295667
Lung	NM_001042465.3|PSAP|chr10|-	0.0283485	28	0.000618666
Lung	NM_001042545.2|LTBP4|chr19|+	0.0284523	24	0.000604356
Lung	NM_001042549.2|NSL1|chr1|-	0.0315064	51	0.00030401
Lung	NM_001042697.2|ZSWIM7|chr17|-	0.612669	47	4.68564e-86
Lung	NM_001042698.2|ZSWIM7|chr17|-	0.613422	36	3.14929e-86
Lung	NM_001042717.3|GTPBP10|chr7|+	0.0371482	6	8.57852e-05
Lung	NM_001077394.2|DPH5|chr1|-	0.0133908	13	0.0190861
Lung	NM_001077395.2|DPH5|chr1|-	0.0142789	13	0.0154836
Lung	NM_001077624.2|ZNF846|chr19|-	0.081055	7	4.38269e-09
Lung	NM_001079514.3|UBN1|chr16|+	0.0106154	18	0.0370328
Lung	NM_001079518.2|MED24|chr17|-	0.0361435	15	0.000107436
Lung	NM_001079559.3|HNRNPUL2|chr11|-	0.0462494	14	1.11913e-05
Lung	NM_001079846.1|CREBBP|chr16|-	0.012926	17	0.0213048
Lung	NM_001080432.3|FTO|chr16|+	0.2064	12	2.84284e-22
Lung	NM_001080480.3|MBOAT1|chr6|-	0.0963832	39	1.30533e-10
Lung	NM_001080501.3|TMEM223|chr11|-	0.0186877	13	0.00556098
Lung	NM_001080517.3|SETD5|chr3|+	0.0172975	27	0.00766378
Lung	NM_001080791.4|CCDC32|chr15|-	0.0267316	5	0.000890998
Lung	NM_001080825.2|TMEM120B|chr12|+	0.0983675	26	8.25511e-11
Lung	NM_001080843.4|GSTT2B|chr22|-	0.0326833	20	0.000233408
Lung	NM_001080849.3|DNLZ|chr9|-	0.0602034	50	4.90046e-07
Lung	NM_001083625.3|ANKRD12|chr18|+	0.359524	21	2.20368e-41
Lung	NM_001089591.1|UQCRHL|chr1|-	0.0115222	33	0.0297695
Lung	NM_001098209.2|CTNNB1|chr3|+	0.033582	11	0.000190778
Lung	NM_001098210.2|CTNNB1|chr3|+	0.0272207	8	0.000797849
Lung	NM_001098531.4|RAPGEF3|chr12|-	0.0753852	84	1.59062e-08
Lung	NM_001098532.2|RAPGEF3|chr12|-	0.0807984	83	4.64652e-09
Lung	NM_001099406.2|SLC39A6|chr18|-	0.0172239	13	0.00779529
Lung	NM_001099645.2|RPL22L1|chr3|-	0.454369	20	1.2412e-55
Lung	NM_001099693.2|RPL31|chr2|+	0.0360822	31	0.000108923
Lung	NM_001103148.2|GIGYF2|chr2|+	0.0154905	68	0.0116603
Lung	NM_001104595.2|FAM118A|chr22|+	0.359827	39	2.00036e-41
Lung	NM_001105204.2|RUSC1|chr1|+	0.0138225	6	0.0172382
Lung	NM_001105205.1|RUSC1|chr1|+	0.0153333	5	0.012096
Lung	NM_001105209.3|LAMA4|chr6|-	0.0104373	14	0.0386643
Lung	NM_001107.5|ACYP1|chr14|-	0.0237811	18	0.00173763
Lung	NM_001110.4|ADAM10|chr15|-	0.0506566	32	4.1726e-06
Lung	NM_001111097.3|LYN|chr8|+	0.052343	24	2.85977e-06
Lung	NM_001112732.3|MCF2L|chr13|+	0.0662826	29	1.24673e-07
Lung	NM_001113738.2|ARL17A|chr17|-	0.331127	51	1.60076e-37
Lung	NM_001114173.3|CTSC|chr11|-	0.0349285	18	0.00014106
Lung	NM_001114735.2|BCL2A1|chr15|-	0.0184098	21	0.00592839
Lung	NM_001119.5|ADD1|chr4|+	0.0108553	33	0.0349478
Lung	NM_001123355.2|PPP6C|chr9|-	0.0500682	8	4.76029e-06
Lung	NM_001124758.3|SPNS2|chr17|+	0.0223962	4	0.00238051
Lung	NM_001126051.1|HDGF|chr1|-	0.0176931	17	0.00699401
Lung	NM_001126336.3|VCAN|chr5|+	0.0698282	40	5.59886e-08
Lung	NM_001127192.2|CNBP|chr3|-	0.014691	21	0.0140567
Lung	NM_001127223.1|CD59|chr11|-	0.12163	21	3.60352e-13
Lung	NM_001127235.2|GPBP1|chr5|+	0.0157548	43	0.0109636
Lung	NM_001127322.1|CBX5|chr12|-	0.0123839	35	0.024232
Lung	NM_001127361.3|RNF19B|chr1|-	0.0108639	15	0.0348749
Lung	NM_001127393.2|ATP5MJ|chr14|-	0.0250531	46	0.00130232
Lung	NM_001128211.2|NUDCD1|chr8|-	0.0286271	23	0.000581016
Lung	NM_001128591.2|PSMG4|chr6|+	0.0152576	10	0.0123117
Lung	NM_001128914.2|PCBP2|chr12|+	0.113567	11	2.40179e-12
Lung	NM_001130012.3|SLC9A3R2|chr16|+	0.629302	67	5.97513e-90
Lung	NM_001130140.2|ERAP2|chr5|+	0.0876668	17	9.67914e-10
Lung	NM_001130674.3|CALU|chr7|+	0.0950612	15	1.77053e-10
Lung	NM_001130678.4|EIF4E|chr4|-	0.0107394	26	0.0359392
Lung	NM_001130687.3|GUCY1A1|chr4|+	0.016157	20	0.00998394
Lung	NM_001130716.2|PLAC8|chr4|-	0.0100971	21	0.0419928
Lung	NM_001130831.2|GAS7|chr17|-	0.0800277	3	5.53788e-09
Lung	NM_001130913.2|ZNF720|chr16|+	0.0374926	83	7.94193e-05
Lung	NM_001131063.2|SAP30L|chr5|+	0.0758287	6	1.43834e-08
Lung	NM_001134232.2|TMEM106B|chr7|+	0.127161	27	9.72233e-14
Lung	NM_001134389.2|ZDHHC4|chr7|+	0.0163005	11	0.00965644
Lung	NM_001134492.2|HS2ST1|chr1|+	0.011816	7	0.027747
Lung	NM_001134831.2|AHI1|chr6|-	0.0190906	3	0.00506899
Lung	NM_001135036.2|TVP23C|chr17|-	0.149379	20	4.67204e-16
Lung	NM_001135047.2|JDP2|chr14|+	0.0310253	17	0.000338719
Lung	NM_001135570.3|C12orf73|chr12|-	0.160247	46	3.2769e-17
Lung	NM_001135702.2|YWHAZ|chr8|-	0.0113702	14	0.0308749
Lung	NM_001136008.2|FXYD3|chr19|+	0.0119007	7	0.0271914
Lung	NM_001136010.2|FXYD3|chr19|+	0.0314495	28	0.000307921
Lung	NM_001136016.3|APP|chr21|-	0.018399	21	0.00594321
Lung	NM_001136136.1|RPL28|chr19|+	0.022525	15	0.00231174
Lung	NM_001136140.2|CMPK1|chr1|+	0.25634	16	4.45938e-28
Lung	NM_001136200.2|BORCS7|chr10|+	0.0159145	15	0.0105635
Lung	NM_001136497.3|BTF3L4|chr1|+	0.156004	55	9.28206e-17
Lung	NM_001136541.2|APOL1|chr22|+	0.0232742	13	0.00194962
Lung	NM_001136555.2|TLK1|chr2|-	0.0121621	13	0.0255464
Lung	NM_001137664.2|ANAPC7|chr12|-	0.019756	8	0.00435107
Lung	NM_001137668.2|CASP8AP2|chr6|+	0.0168018	34	0.00859581
Lung	NM_001142393.2|NEDD9|chr6|-	0.122585	32	2.87529e-13
Lung	NM_001142415.2|AIMP1|chr4|+	0.198079	20	2.43524e-21
Lung	NM_001142448.2|SPNS1|chr16|+	0.0157863	5	0.0108835
Lung	NM_001142648.2|SAR1A|chr10|-	0.14667	29	9.01737e-16
Lung	NM_001142674.2|CHID1|chr11|-	0.0333823	34	0.000199522
Lung	NM_001142784.3|IL11RA|chr9|+	0.025844	19	0.00108891
Lung	NM_001143668.1|AMIGO2|chr12|-	0.0103474	24	0.039516
Lung	NM_001143760.1|EIF5A|chr17|+	0.21107	13	8.43597e-23
Lung	NM_001143826.3|MAPRE2|chr18|+	0.0271869	21	0.00080396
Lung	NM_001143936.2|C15orf61|chr15|+	0.0389676	16	5.70836e-05
Lung	NM_001143944.1|LEMD2|chr6|-	0.0285362	19	0.000593043
Lung	NM_001143979.2|NDE1|chr16|+	0.0130071	14	0.020899
Lung	NM_001145023.2|SCRN2|chr17|-	0.011022	8	0.0335711
Lung	NM_001145199.2|C12orf75|chr12|+	0.0190548	7	0.00511091
Lung	NM_001145258.2|IRAK4|chr12|+	0.0234404	21	0.00187738
Lung	NM_001145303.3|TMC4|chr19|-	0.0422602	37	2.73219e-05
Lung	NM_001145316.2|DSN1|chr20|-	0.0175116	16	0.00729357
Lung	NM_001145354.2|MKLN1|chr7|+	0.0121765	12	0.0254591
Lung	NM_001145396.2|ALDH16A1|chr19|+	0.292075	19	1.81349e-32
Lung	NM_001145437.2|LSS|chr21|-	0.0260694	14	0.0010348
Lung	NM_001145440.3|TYW1B|chr7|-	0.132914	8	2.46945e-14
Lung	NM_001145542.1|ZSCAN18|chr19|-	0.0144716	13	0.0147987
Lung	NM_001145544.2|ZSCAN18|chr19|-	0.0143181	14	0.0153415
Lung	NM_001145667.2|GLG1|chr16|-	0.0166042	4	0.00899891
Lung	NM_001145783.2|BORCS8|chr19|-	0.0351618	24	0.000133872
Lung	NM_001145998.2|SLC15A2|chr3|+	0.438291	9	4.72581e-53
Lung	NM_001146082.3|MBOAT7|chr19|-	0.0283897	32	0.000612948
Lung	NM_001146106.3|PARP9|chr3|-	0.0633802	72	2.39796e-07
Lung	NM_001146113.2|MIER1|chr1|+	0.0114164	39	0.0305346
Lung	NM_001153635.1|SCOC|chr4|+	0.0303431	17	0.000394866
Lung	NM_001159508.3|IVD|chr15|+	0.0157086	7	0.0110822
Lung	NM_001159969.2|EPS15|chr1|-	0.0320855	22	0.000266931
Lung	NM_001160113.2|C15orf40|chr15|-	0.01718	7	0.007875
Lung	NM_001160246.2|RPAIN|chr17|+	0.155961	50	9.38015e-17
Lung	NM_001161013.3|ARMC10|chr7|+	0.0331003	41	0.000212553
Lung	NM_001161344.1|CHFR|chr12|-	0.0908049	35	4.71312e-10
Lung	NM_001163287.2|EWSR1|chr22|+	0.0426932	42	2.47992e-05
Lung	NM_001164189.2|PLIN3|chr19|-	0.0127061	37	0.0224454
Lung	NM_001164213.2|LRCH1|chr13|+	0.0292918	79	0.000500237
Lung	NM_001164234.2|DDHD2|chr8|+	0.0425699	5	2.54927e-05
Lung	NM_001164638.3|ENDOV|chr17|+	0.0104724	3	0.0383371
Lung	NM_001164719.1|TGFB1I1|chr16|+	0.0223374	9	0.00241262
Lung	NM_001164824.2|SMIM12|chr1|-	0.0356966	16	0.000118751
Lung	NM_001164841.3|LYRM4|chr6|-	0.132575	16	2.67791e-14
Lung	NM_001166007.2|EPB41|chr1|+	0.026483	46	0.000942447
Lung	NM_001166167.2|NEK6|chr9|+	0.024906	12	0.00134642
Lung	NM_001166621.1|TRAPPC1|chr17|-	0.0291004	40	0.000522273
Lung	NM_001167607.3|GM2A|chr5|+	0.22672	20	1.36698e-24
Lung	NM_001167830.2|TMED5|chr1|-	0.0422009	17	2.76867e-05
Lung	NM_001168724.2|TMEM135|chr11|+	0.0479471	11	7.65372e-06
Lung	NM_001170721.3|BCAR1|chr16|-	0.0700244	24	5.35587e-08
Lung	NM_001170796.1|ZFAND1|chr8|-	0.0519524	17	3.12136e-06
Lung	NM_001170807.3|FHL5|chr6|+	0.01421	23	0.015736
Lung	NM_001170820.4|IFITM10|chr11|-	0.0173691	17	0.00753775
Lung	NM_001171967.2|RBFA|chr18|+	0.199263	37	1.7964e-21
Lung	NM_001172415.2|BAG1|chr9|-	0.0776508	13	9.50931e-09
Lung	NM_001173128.2|YTHDF2|chr1|+	0.0187934	14	0.00542744
Lung	NM_001173431.2|OBSL1|chr2|-	0.0954837	17	1.60622e-10
Lung	NM_001173452.2|TFCP2|chr12|-	0.134789	18	1.57692e-14
Lung	NM_001173982.2|CHST11|chr12|+	0.0325503	48	0.000240481
Lung	NM_001174067.2|FGFR1|chr8|-	0.0160418	16	0.010255
Lung	NM_001174168.3|SYK|chr9|+	0.147664	13	7.08618e-16
Lung	NM_001177355.3|MSLN|chr16|+	0.0168422	17	0.00851571
Lung	NM_001177801.2|RANGRF|chr17|+	0.0101479	8	0.0414772
Lung	NM_001178040.2|STX3|chr11|+	0.0189585	15	0.00522528
Lung	NM_001178055.2|PARP8|chr5|+	0.0319888	31	0.000272792
Lung	NM_001178079.2|STAT6|chr12|-	0.604691	16	3.02016e-84
Lung	NM_001184740.2|CTTN|chr11|+	0.0414291	7	3.29055e-05
Lung	NM_001184823.2|VDAC2|chr10|+	0.0225609	20	0.0022929
Lung	NM_001184979.2|NDUFS5|chr1|+	0.01141	43	0.0305813
Lung	NM_001190440.1|NCOR1|chr17|-	0.0159443	32	0.0104904
Lung	NM_001190716.2|DNM2|chr19|+	0.0328386	42	0.000225411
Lung	NM_001190947.2|TRAF1|chr9|-	0.0161091	32	0.0100958
Lung	NM_001191006.3|SRSF10|chr1|-	0.0596624	11	5.53415e-07
Lung	NM_001193637.1|DHRS4L2|chr14|+	0.108524	29	7.809e-12
Lung	NM_001193644.1|PEX19|chr1|-	0.0342574	14	0.000163964
Lung	NM_001194999.2|MR1|chr1|+	0.206465	22	2.79523e-22
Lung	NM_001195017.3|CD4|chr12|+	0.0108455	23	0.0350305
Lung	NM_001195156.1|TMEM35B|chr1|-	0.026686	16	0.000900224
Lung	NM_001195308.2|CGGBP1|chr3|-	0.0102565	13	0.0403975
Lung	NM_001195422.1|GTPBP3|chr19|+	0.0530176	42	2.45854e-06
Lung	NM_001195677.2|VAPB|chr20|+	0.299537	74	2.06169e-33
Lung	NM_001195798.2|LDLR|chr19|+	0.0504318	14	4.38807e-06
Lung	NM_001197080.2|IFRD1|chr7|+	0.0813308	28	4.11572e-09
Lung	NM_001197114.2|IQCJ-SCHIP1|chr3|+	0.0235306	9	0.0018393
Lung	NM_001197129.2|SYS1|chr20|+	0.274349	45	2.90322e-30
Lung	NM_001197319.3|CLEC2D|chr12|+	0.155258	63	1.11417e-16
Lung	NM_001198568.2|ADCY4|chr14|-	0.0812944	23	4.15001e-09
Lung	NM_001198696.2|AIFM2|chr10|-	0.0123113	13	0.0246543
Lung	NM_001198967.3|NFATC4|chr14|+	0.0105283	19	0.0378212
Lung	NM_001199149.2|LTF|chr3|-	0.0156754	12	0.0111684
Lung	NM_001199181.3|ATP2C1|chr3|+	0.0109817	13	0.0338986
Lung	NM_001199240.1|GPANK1|chr6|-	0.156311	16	8.61053e-17
Lung	NM_001199292.2|HSD17B4|chr5|+	0.0326602	5	0.000234618
Lung	NM_001199319.2|PEX26|chr22|+	0.018573	7	0.00570974
Lung	NM_001199355.1|RPL17-C18orf32|chr18|-	0.0144329	18	0.0149335
Lung	NM_001199455.1|BRD2|chr6|+	0.05853	22	7.13754e-07
Lung	NM_001199803.3|CENPO|chr2|+	0.0427691	28	2.43816e-05
Lung	NM_001199851.1|DAP3|chr1|+	0.0238342	5	0.00171681
Lung	NM_001199984.2|NDUFS1|chr2|-	0.212024	39	6.57643e-23
Lung	NM_001201334.2|GCFC2|chr2|-	0.0353098	28	0.000129504
Lung	NM_001201335.2|GCFC2|chr2|-	0.0335723	16	0.000191195
Lung	NM_001201377.2|ALDH7A1|chr5|-	0.23473	12	1.60661e-25
Lung	NM_001201428.2|GORASP2|chr2|+	0.013608	50	0.018132
Lung	NM_001201965.2|ASB3|chr2|-	0.0167307	15	0.00873883
Lung	NM_001202546.3|CUX1|chr7|+	0.0111941	25	0.0322095
Lung	NM_001202547.2|SYNJ2BP-COX16|chr14|-	0.0126675	10	0.0226522
Lung	NM_001203246.2|GPBP1|chr5|+	0.0149749	40	0.013153
Lung	NM_001204052.2|SLC25A27|chr6|+	0.12266	16	2.82445e-13
Lung	NM_001204064.2|CHURC1|chr14|+	0.515919	57	2.89959e-66
Lung	NM_001204107.1|BCL2L11|chr2|+	0.0110238	1	0.0335568
Lung	NM_001204172.2|MDM4|chr1|+	0.0157175	20	0.0110593
Lung	NM_001204408.2|SEC14L1|chr17|+	0.153335	23	1.78243e-16
Lung	NM_001204868.2|STX16|chr20|+	0.0215526	24	0.00288514
Lung	NM_001204880.2|UBE2D1|chr10|+	0.0148936	10	0.0134055
Lung	NM_001204889.2|ALDH2|chr12|+	0.0276454	4	0.000724935
Lung	NM_001206609.2|SELPLG|chr12|-	0.0124356	1	0.0239356
Lung	NM_001206901.1|TAX1BP1|chr7|+	0.0153804	5	0.0119638
Lung	NM_001206934.2|AGER|chr6|-	0.0173345	9	0.00759841
Lung	NM_001207012.1|PGF|chr14|-	0.0191075	17	0.00504939
Lung	NM_001207034.1|RNF40|chr16|+	0.06515	12	1.60948e-07
Lung	NM_001220490.2|CDH13|chr16|+	0.0105436	42	0.0376816
Lung	NM_001229.5|CASP9|chr1|-	0.0297911	8	0.000447073
Lung	NM_001235.5|SERPINH1|chr11|+	0.21617	14	2.22027e-23
Lung	NM_001242481.2|EIF1AD|chr11|-	0.0249274	35	0.00133991
Lung	NM_001242598.2|TMEM147|chr19|+	0.0183201	19	0.00605227
Lung	NM_001242644.1|RAB2A|chr8|+	0.0486156	29	6.58996e-06
Lung	NM_001242827.1|SIRT5|chr6|+	0.0154389	25	0.0118014
Lung	NM_001242900.2|PPP6R2|chr22|+	0.132858	45	2.50275e-14
Lung	NM_001242939.2|FAM47E-STBD1|chr4|+	0.0101999	12	0.0409566
Lung	NM_001242956.1|SEPTIN7|chr7|+	0.0434848	8	2.07743e-05
Lung	NM_001243121.2|PDE4A|chr19|+	0.0265328	26	0.000931919
Lung	NM_001243131.1|RPL13|chr16|+	0.270758	35	7.99987e-30
Lung	NM_001243186.2|PIM1|chr6|+	0.0175472	20	0.00723373
Lung	NM_001243249.2|NPRL3|chr16|-	0.111137	9	4.24299e-12
Lung	NM_001243372.2|CLCN3|chr4|+	0.0553464	12	1.45847e-06
Lung	NM_001243571.2|MTMR2|chr11|-	0.0105487	12	0.0376348
Lung	NM_001243659.2|GLRX|chr5|-	0.0660993	11	1.29936e-07
Lung	NM_001243746.2|FAM20A|chr17|-	0.0791304	16	6.79256e-09
Lung	NM_001243779.2|PRXL2A|chr10|+	0.132855	26	2.50442e-14
Lung	NM_001243926.2|MAPKAPK3|chr3|+	0.0702003	8	5.14708e-08
Lung	NM_001243961.2|HLA-DQB1|chr6|-	0.633755	62	5.06139e-91
Lung	NM_001243975.2|PPP3CC|chr8|+	0.0364561	10	0.000100171
Lung	NM_001244572.1|BID|chr22|-	0.023076	3	0.00203944
Lung	NM_001244585.2|LUC7L2|chr7|+	0.0341894	63	0.000166483
Lung	NM_001244644.2|CHMP2B|chr3|+	0.134042	51	1.88585e-14
Lung	NM_001244883.2|DLST|chr14|+	0.0268254	19	0.000872322
Lung	NM_001247997.2|CLIP1|chr12|-	0.0319408	23	0.000275748
Lung	NM_001251905.2|APPL2|chr12|-	0.0100307	23	0.0426766
Lung	NM_001251971.2|SPAG9|chr17|-	0.0190024	7	0.00517274
Lung	NM_001252007.1|PAPOLA|chr14|+	0.0183052	50	0.00607296
Lung	NM_001252150.2|SLC39A9|chr14|+	0.0319576	5	0.000274711
Lung	NM_001252512.2|SOAT1|chr1|+	0.0139505	17	0.0167263
Lung	NM_001253884.2|ALPK1|chr4|+	0.157981	16	5.71827e-17
Lung	NM_001253908.2|AKR1C3|chr10|+	0.0109731	32	0.033969
Lung	NM_001254749.2|RGS5|chr1|-	0.0493332	25	5.61187e-06
Lung	NM_001256071.3|RNF213|chr17|+	0.339833	54	1.09157e-38
Lung	NM_001256121.2|S100PBP|chr1|+	0.0150422	13	0.0129473
Lung	NM_001256135.2|CSE1L|chr20|+	0.0436042	23	2.02263e-05
Lung	NM_001256295.2|ETS2|chr21|+	0.0585378	26	7.12501e-07
Lung	NM_001256296.2|IGLL5|chr22|+	0.0106889	14	0.0363808
Lung	NM_001256355.1|UBE2L3|chr22|+	0.174221	38	1.02595e-18
Lung	NM_001256399.2|ELOVL1|chr1|-	0.035782	17	0.000116501
Lung	NM_001256418.1|ATPAF1|chr1|-	0.0104671	34	0.0383857
Lung	NM_001256534.2|SLC25A1|chr22|-	0.0500988	6	4.72772e-06
Lung	NM_001256679.2|PRORP|chr14|+	0.0103009	17	0.0399641
Lung	NM_001256821.2|RIT1|chr1|-	0.0146711	13	0.0141223
Lung	NM_001256825.2|ZNF195|chr11|-	0.0219208	17	0.00265275
Lung	NM_001256946.2|FAAP20|chr1|-	0.0207509	18	0.00346474
Lung	NM_001257145.2|DDX11|chr12|+	0.0185059	40	0.00579862
Lung	NM_001257198.2|CUL3|chr2|-	0.0163224	10	0.00960745
Lung	NM_001257321.2|APBB1|chr11|-	0.0205358	25	0.00363943
Lung	NM_001257325.3|APBB1|chr11|-	0.0193588	27	0.00476618
Lung	NM_001258243.3|TMEM218|chr11|-	0.0442958	5	1.73267e-05
Lung	NM_001258332.2|GALT|chr9|+	0.0806223	39	4.8367e-09
Lung	NM_001258353.2|EFTUD2|chr17|-	0.0110544	20	0.0333099
Lung	NM_001258384.3|IDH3B|chr20|-	0.093287	5	2.66399e-10
Lung	NM_001258.4|CDK3|chr17|+	0.0178551	27	0.00673723
Lung	NM_001261395.2|CALCOCO2|chr17|+	0.0407786	10	3.80618e-05
Lung	NM_001261400.3|PSMD9|chr12|+	0.0623424	4	3.02897e-07
Lung	NM_001261423.2|OS9|chr12|+	0.0204366	6	0.00372299
Lung	NM_001261466.2|ADAM15|chr1|+	0.0278803	15	0.000687535
Lung	NM_001261.4|CDK9|chr9|+	0.0556121	12	1.3741e-06
Lung	NM_001261840.2|BABAM2|chr2|+	0.0204987	3	0.00367044
Lung	NM_001265600.3|ZNF211|chr19|+	0.0966073	6	1.23956e-10
Lung	NM_001265611.2|MAPKBP1|chr15|+	0.267501	22	1.9972e-29
Lung	NM_001267061.2|SNX17|chr2|+	0.122045	16	3.26691e-13
Lung	NM_001267536.3|GOLGA6L4|chr15|+	0.094523	34	2.00424e-10
Lung	NM_001267548.3|ARFRP1|chr20|-	0.0135702	36	0.0182946
Lung	NM_001267584.2|UBOX5|chr20|-	0.0150168	29	0.0130245
Lung	NM_001267722.2|SRP72|chr4|+	0.0405463	22	4.00925e-05
Lung	NM_001267806.2|PAAF1|chr11|+	0.0113911	29	0.0307203
Lung	NM_001267895.2|EMID1|chr22|+	0.0109091	18	0.0344973
Lung	NM_001270406.2|APOBEC3A|chr22|+	0.0706061	17	4.69586e-08
Lung	NM_001270439.2|ARPC5|chr1|-	0.120306	30	4.92521e-13
Lung	NM_001270491.2|RPL13A|chr19|+	0.0483675	18	6.9662e-06
Lung	NM_001270529.2|RNF111|chr15|+	0.026303	31	0.00098158
Lung	NM_001270699.1|ARHGAP12|chr10|-	0.0483327	28	7.0207e-06
Lung	NM_001270952.2|UCHL3|chr13|+	0.0915896	19	3.93579e-10
Lung	NM_001271012.2|FLI1|chr11|+	0.263195	56	6.65682e-29
Lung	NM_001271442.1|CFAP410|chr21|-	0.0134576	17	0.0187869
Lung	NM_001271.4|CHD2|chr15|+	0.0151214	28	0.0127099
Lung	NM_001271610.2|STX10|chr19|-	0.0106819	3	0.0364419
Lung	NM_001271667.2|DTNBP1|chr6|-	0.010236	8	0.0405992
Lung	NM_001271712.2|SLC2A8|chr9|+	0.0386115	12	6.18201e-05
Lung	NM_001271734.2|COPZ1|chr12|+	0.0199211	41	0.00418948
Lung	NM_001271769.2|AP3B1|chr5|-	0.0178948	16	0.00667583
Lung	NM_001271788.2|DYNC1I2|chr2|+	0.582828	45	1.80743e-79
Lung	NM_001271790.2|DYNC1I2|chr2|+	0.582205	53	2.45226e-79
Lung	NM_001271886.2|AAGAB|chr15|-	0.103016	44	2.81302e-11
Lung	NM_001271896.2|TARS2|chr1|+	0.152682	35	2.09065e-16
Lung	NM_001271951.2|TPGS2|chr18|-	0.0130083	36	0.0208933
Lung	NM_001272038.2|RAB13|chr1|-	0.0241895	18	0.00158383
Lung	NM_001276310.2|STMN3|chr20|-	0.156902	23	7.44952e-17
Lung	NM_001277325.2|NPIPA5|chr16|-	0.531865	79	3.07718e-69
Lung	NM_001277961.3|STIM1|chr11|+	0.0131696	5	0.0201105
Lung	NM_001278141.2|NBPF12|chr1|+	0.0381164	10	6.90656e-05
Lung	NM_001278191.2|TPM3|chr1|-	0.0606923	62	4.39034e-07
Lung	NM_001278199.1|SNX2|chr5|+	0.0134545	22	0.0188011
Lung	NM_001278241.2|PELP1|chr17|-	0.0152193	17	0.0124225
Lung	NM_001278243.2|ZFAND5|chr9|-	0.0361461	47	0.000107373
Lung	NM_001278244.1|ZFAND5|chr9|-	0.0315028	61	0.000304258
Lung	NM_001278402.1|RAB3IP|chr12|+	0.102209	51	3.39256e-11
Lung	NM_001278403.3|LILRB2|chr19|-	0.0265262	20	0.000933305
Lung	NM_001278405.2|LILRB2|chr19|-	0.0226443	20	0.0022498
Lung	NM_001278504.2|STT3A|chr11|+	0.0394978	21	5.06953e-05
Lung	NM_001278539.2|RCHY1|chr4|-	0.305011	22	4.12435e-34
Lung	NM_001278594.2|ALDH6A1|chr14|-	0.0542902	40	1.8483e-06
Lung	NM_001278639.2|RANBP1|chr22|+	0.0146483	11	0.0141981
Lung	NM_001278640.2|RANBP1|chr22|+	0.0160328	11	0.0102765
Lung	NM_001278649.3|OSBPL2|chr20|+	0.0247737	51	0.00138739
Lung	NM_001278689.2|EOGT|chr3|-	0.0141824	3	0.0158386
Lung	NM_001278716.2|FBXL4|chr6|-	0.0537009	4	2.10938e-06
Lung	NM_001278730.2|GAS2L1|chr22|+	0.0144243	8	0.014964
Lung	NM_001278942.2|SURF6|chr9|-	0.361453	34	1.18805e-41
Lung	NM_001280789.2|SURF4|chr9|-	0.019113	27	0.005043
Lung	NM_001281483.2|ARFGAP1|chr20|+	0.0123874	17	0.0242117
Lung	NM_001281532.3|PSENEN|chr19|+	0.0218195	13	0.00271472
Lung	NM_001281726.2|BTD|chr3|+	0.0428551	35	2.39171e-05
Lung	NM_001281737.2|ETFDH|chr4|+	0.0460762	29	1.16335e-05
Lung	NM_001281789.2|CNEP1R1|chr16|+	0.0219899	8	0.00261131
Lung	NM_001282149.2|ABR|chr17|-	0.0343479	65	0.00016067
Lung	NM_001282150.2|VPS29|chr12|-	0.140101	20	4.40691e-15
Lung	NM_001282162.2|CAPZB|chr1|-	0.056657	21	1.0869e-06
Lung	NM_001282181.3|PPP2R5E|chr14|-	0.0387877	24	5.94281e-05
Lung	NM_001282193.2|RNASE4|chr14|+	0.0799832	19	5.59436e-09
Lung	NM_001282314.2|EXOC7|chr17|-	0.0119851	15	0.0266483
Lung	NM_001282380.2|ARPIN|chr15|-	0.0357261	10	0.000117969
Lung	NM_001282405.2|NRBF2|chr10|+	0.0192245	22	0.00491544
Lung	NM_001282413.1|PPP1R7|chr2|+	0.0848895	29	1.8271e-09
Lung	NM_001282425.2|GNA13|chr17|-	0.0157322	24	0.0110216
Lung	NM_001282437.2|BLOC1S2|chr10|-	0.154065	17	1.49159e-16
Lung	NM_001282439.2|BLOC1S2|chr10|-	0.155283	18	1.10729e-16
Lung	NM_001282447.3|ADAM33|chr20|-	0.0183088	14	0.00606796
Lung	NM_001282494.1|GOLGA8N|chr15|+	0.0183721	35	0.0059801
Lung	NM_001282506.2|MUC20|chr3|+	0.0104731	8	0.0383306
Lung	NM_001282532.2|ADNP|chr20|-	0.110335	10	5.11744e-12
Lung	NM_001282606.2|TMBIM4|chr12|-	0.628021	48	1.20885e-89
Lung	NM_001282667.1|MICAL2|chr11|+	0.0179093	21	0.00665354
Lung	NM_001282711.2|SLC66A3|chr2|+	0.0287915	6	0.000559898
Lung	NM_001282743.1|SPATS2L|chr2|+	0.120089	13	5.18333e-13
Lung	NM_001282986.2|MED30|chr8|+	0.0139484	42	0.0167344
Lung	NM_001283.5|AP1S1|chr7|+	0.0139983	20	0.0165393
Lung	NM_001284303.2|TBC1D22A|chr22|+	0.0194779	25	0.0046377
Lung	NM_001284313.2|DBNL|chr7|+	0.143889	21	1.76759e-15
Lung	NM_001285389.2|RCAN1|chr21|-	0.0116482	19	0.028884
Lung	NM_001285450.2|PDXDC1|chr16|+	0.0383314	37	6.58208e-05
Lung	NM_001286050.2|FAM168A|chr11|-	0.0249653	25	0.00132848
Lung	NM_001286056.2|CNN3|chr1|-	0.0443335	13	1.71815e-05
Lung	NM_001286117.3|CCDC90B|chr11|-	0.0833242	10	2.61221e-09
Lung	NM_001286139.2|SLC36A4|chr11|-	0.0911527	66	4.35128e-10
Lung	NM_001286151.2|BPNT1|chr1|-	0.0173997	9	0.00748463
Lung	NM_001286265.2|MRS2|chr6|+	0.0360698	27	0.000109226
Lung	NM_001286372.2|VTA1|chr6|+	0.169795	88	3.09166e-18
Lung	NM_001286379.2|FAM120B|chr6|+	0.0947641	23	1.89597e-10
Lung	NM_001286403.2|CIITA|chr16|+	0.0481724	66	7.2772e-06
Lung	NM_001286436.2|NME4|chr16|+	0.0721112	15	3.3405e-08
Lung	NM_001286446.3|RIPOR2|chr6|-	0.0746299	34	1.88786e-08
Lung	NM_001286451.2|HDDC3|chr15|-	0.0575888	42	8.81745e-07
Lung	NM_001286459.2|N4BP2L1|chr13|-	0.0409566	5	3.65756e-05
Lung	NM_001286611.2|REPS1|chr6|-	0.0115112	15	0.029848
Lung	NM_001286640.2|MON1B|chr16|+	0.024091	27	0.00161963
Lung	NM_001286691.2|MLLT3|chr9|-	0.0119675	20	0.0267605
Lung	NM_001287012.2|GLIPR2|chr9|+	0.027428	6	0.000761387
Lung	NM_001287237.2|COMMD5|chr8|-	0.0292336	4	0.000506839
Lung	NM_001287392.2|COMMD6|chr13|-	0.0172758	38	0.0077022
Lung	NM_001287501.2|IQCE|chr7|+	0.017119	4	0.00798682
Lung	NM_001287502.2|IQCE|chr7|+	0.0670981	42	1.03724e-07
Lung	NM_001288963.3|TRIP10|chr19|+	0.0550335	4	1.56453e-06
Lung	NM_001288989.2|PLCE1|chr10|+	0.0263429	24	0.000972771
Lung	NM_001289111.2|RPF2|chr6|+	0.363164	25	6.85686e-42
Lung	NM_001289154.2|MICA|chr6|+	0.0126163	22	0.022929
Lung	NM_001289407.3|MFSD1|chr3|+	0.0183585	15	0.0059989
Lung	NM_001289414.1|ANAPC11|chr17|+	0.0151314	28	0.0126801
Lung	NM_001289750.1|DLD|chr7|+	0.0479847	88	7.58954e-06
Lung	NM_001289905.2|IL17RA|chr22|+	0.0650966	26	1.62895e-07
Lung	NM_001289933.2|ZASP|chr7|-	0.152614	22	2.12524e-16
Lung	NM_001289938.2|ERBB2|chr17|+	0.0141269	12	0.0160466
Lung	NM_001289969.2|PPP3CB|chr10|-	0.0187212	41	0.0055183
Lung	NM_001289980.2|NUMBL|chr19|-	0.105072	37	1.74498e-11
Lung	NM_001290043.2|TAP2|chr6|-	0.641481	54	6.49748e-93
Lung	NM_001290309.3|CTNNA1|chr5|+	0.0248917	16	0.00135079
Lung	NM_001290768.2|TBCK|chr4|-	0.0390297	13	5.62952e-05
Lung	NM_001291581.2|RABEP1|chr17|+	0.586922	49	2.40952e-80
Lung	NM_001291858.2|IGF1R|chr15|+	0.0226069	56	0.00226907
Lung	NM_001291866.2|GALNT2|chr1|+	0.0962601	24	1.34294e-10
Lung	NM_001291977.2|SPARCL1|chr4|-	0.0616295	53	3.55603e-07
Lung	NM_001291979.2|NOP14|chr4|-	0.0149291	16	0.0132945
Lung	NM_001292002.2|ZNF330|chr4|+	0.102046	36	3.52289e-11
Lung	NM_001292043.2|SETD5|chr3|+	0.016415	26	0.009403
Lung	NM_001293179.2|PRSS23|chr11|+	0.0119113	20	0.0271221
Lung	NM_001293180.2|PRSS23|chr11|+	0.0131425	18	0.0202398
Lung	NM_001293213.2|TUBB|chr6|+	0.0741151	66	2.1216e-08
Lung	NM_001293214.2|TUBB|chr6|+	0.0770378	58	1.09304e-08
Lung	NM_001293.3|CLNS1A|chr11|-	0.077735	19	9.32903e-09
Lung	NM_001297437.2|FBXO4|chr5|+	0.0371161	35	8.64055e-05
Lung	NM_001297605.2|TNFRSF14|chr1|+	0.0411973	19	3.46572e-05
Lung	NM_001297625.2|ZNF480|chr19|+	0.066445	4	1.20191e-07
Lung	NM_001297714.2|SWAP70|chr11|+	0.0163265	4	0.00959828
Lung	NM_001300742.3|BORCS5|chr12|+	0.17225	29	1.67798e-18
Lung	NM_001300769.2|LYPLAL1|chr1|+	0.0503547	10	4.46448e-06
Lung	NM_001300796.2|RAN|chr12|+	0.0128066	33	0.0219166
Lung	NM_001300902.2|CD55|chr1|+	0.0863248	19	1.31595e-09
Lung	NM_001300910.2|SYDE1|chr19|+	0.351202	41	3.10474e-40
Lung	NM_001300937.2|SRSF10|chr1|-	0.0580296	11	7.9866e-07
Lung	NM_001300952.2|SRGAP2|chr1|+	0.0111412	25	0.0326217
Lung	NM_001300990.2|PTBP2|chr1|+	0.0138295	32	0.0172097
Lung	NM_001301028.3|ABLIM3|chr5|+	0.382473	66	1.25079e-44
Lung	NM_001301063.2|NDST1|chr5|+	0.112934	22	2.78601e-12
Lung	NM_001301085.2|QKI|chr6|+	0.137245	38	8.75381e-15
Lung	NM_001301098.2|ZBTB44|chr11|-	0.0145916	29	0.0143882
Lung	NM_001301252.2|ACBD5|chr10|-	0.0206165	28	0.0035729
Lung	NM_001301267.2|MT1G|chr16|-	0.012758	22	0.0221708
Lung	NM_001301849.2|SGSM3|chr22|+	0.167371	38	5.64349e-18
Lung	NM_001302827.1|CYB5R2|chr11|-	0.022938	19	0.00210445
Lung	NM_001303114.1|TUBA1C|chr12|+	0.113689	25	2.33442e-12
Lung	NM_001303117.2|TUBA1C|chr12|+	0.0882877	15	8.39578e-10
Lung	NM_001303235.2|ISG20|chr15|+	0.127969	12	8.0232e-14
Lung	NM_001303402.2|WDR48|chr3|+	0.0110515	13	0.0333337
Lung	NM_001303451.2|KLHL36|chr16|+	0.216646	14	1.95954e-23
Lung	NM_001303507.2|PPP4C|chr16|+	0.053517	35	2.19816e-06
Lung	NM_001303523.2|TOX4|chr14|+	0.178489	15	3.52339e-19
Lung	NM_001303628.2|MLEC|chr12|+	0.0173604	34	0.00755303
Lung	NM_001303630.2|GIMAP1-GIMAP5|chr7|+	0.0218096	12	0.00272085
Lung	NM_001304350.2|ZNF558|chr19|-	0.102746	29	2.99501e-11
Lung	NM_001304457.3|LILRB5|chr19|-	0.245502	96	8.71594e-27
Lung	NM_001304513.2|HSD17B7|chr1|+	0.0110295	13	0.0335108
Lung	NM_001304547.2|MVB12A|chr19|+	0.023559	8	0.00182749
Lung	NM_001304550.2|THUMPD1|chr16|-	0.0130596	6	0.0206411
Lung	NM_001304792.2|SENP6|chr6|+	0.0258439	10	0.00108894
Lung	NM_001304793.2|SAYSD1|chr6|-	0.0224251	10	0.0023649
Lung	NM_001305008.1|LNPK|chr2|-	0.0427179	28	2.46627e-05
Lung	NM_001305581.2|LRMDA|chr10|+	0.0120654	10	0.0261425
Lung	NM_001305.5|CLDN4|chr7|+	0.123144	52	2.51903e-13
Lung	NM_001306077.2|ADI1|chr2|-	0.496919	21	7.60691e-63
Lung	NM_001306091.2|INTS6|chr13|-	0.013796	20	0.0173458
Lung	NM_001306093.1|ZADH2|chr18|-	0.041727	8	3.07838e-05
Lung	NM_001306153.1|CCT5|chr5|+	0.0864328	53	1.28385e-09
Lung	NM_001306154.2|CCT5|chr5|+	0.0875482	56	9.94556e-10
Lung	NM_001307929.2|EIF3M|chr11|+	0.07297	56	2.7501e-08
Lung	NM_001308076.1|ATL2|chr2|-	0.109578	14	6.10639e-12
Lung	NM_001308097.2|G2E3|chr14|+	0.0742992	17	2.03489e-08
Lung	NM_001308161.1|TMC5|chr16|+	0.0145635	52	0.0144831
Lung	NM_001308205.2|SSR3|chr3|-	0.0133482	45	0.0192791
Lung	NM_001308221.2|ZNF346|chr5|+	0.026008	35	0.00104925
Lung	NM_001308392.2|CDH11|chr16|-	0.0497769	28	5.08118e-06
Lung	NM_001309444.2|SPARC|chr5|-	0.0104944	3	0.0381333
Lung	NM_001311160.2|THY1|chr11|-	0.0107641	23	0.0357253
Lung	NM_001312871.1|COX20|chr1|+	0.0888414	17	7.39512e-10
Lung	NM_001313893.1|HMGB1|chr13|-	0.0168087	51	0.00858221
Lung	NM_001314014.2|POGK|chr1|+	0.131861	8	3.1753e-14
Lung	NM_001314039.2|DNAJA1|chr9|+	0.178999	62	3.09973e-19
Lung	NM_001314042.1|KDM5B|chr1|-	0.0200621	31	0.00405625
Lung	NM_001314052.2|KLF4|chr9|-	0.0143958	24	0.0150642
Lung	NM_001316321.3|CCDC57|chr17|-	0.156189	25	8.87058e-17
Lung	NM_001316919.1|TVP23B|chr17|+	0.0212	29	0.00312691
Lung	NM_001316921.2|TVP23B|chr17|+	0.0212	29	0.00312691
Lung	NM_001316952.2|GPALPP1|chr13|+	0.0393787	14	5.20651e-05
Lung	NM_001316988.2|FAM207A|chr21|+	0.0161011	9	0.0101146
Lung	NM_001317094.2|NAA60|chr16|+	0.122788	22	2.74044e-13
Lung	NM_001317231.2|MTCH2|chr11|-	0.140714	28	3.80187e-15
Lung	NM_001317395.2|KCTD10|chr12|-	0.201449	61	1.02319e-21
Lung	NM_001317770.3|MED29|chr19|+	0.110263	19	5.20459e-12
Lung	NM_001317789.1|STYXL1|chr7|-	0.0131783	14	0.020069
Lung	NM_001317856.1|EIF3CL|chr16|-	0.0345551	27	0.000153376
Lung	NM_001317897.2|SMIM14|chr4|-	0.0320004	46	0.000272081
Lung	NM_001317930.2|RANGAP1|chr22|-	0.0232492	16	0.0019607
Lung	NM_001317950.2|AKNA|chr9|-	0.013054	39	0.0206685
Lung	NM_001317956.2|IDI1|chr10|-	0.0111918	8	0.0322267
Lung	NM_001318005.1|ZNF514|chr2|-	0.080079	16	5.47361e-09
Lung	NM_001318053.2|DENND2A|chr7|-	0.0273421	13	0.000776277
Lung	NM_001318219.1|CEP250|chr20|+	0.0142914	1	0.015438
Lung	NM_001318337.2|FRMD4A|chr10|-	0.0666548	15	1.14633e-07
Lung	NM_001318339.3|FNBP4|chr11|-	0.0238612	8	0.00170631
Lung	NM_001318361.2|RPS6KA4|chr11|+	0.0204538	9	0.00370833
Lung	NM_001318391.2|UTP4|chr16|+	0.0430747	27	2.27703e-05
Lung	NM_001318500.2|MRPL48|chr11|+	0.0189897	17	0.00518787
Lung	NM_001318526.2|TRAPPC2L|chr16|+	0.433734	8	2.46903e-52
Lung	NM_001318527.2|TRAPPC2L|chr16|+	0.430372	13	8.29297e-52
Lung	NM_001318737.3|CCDC82|chr11|-	0.327225	35	5.27441e-37
Lung	NM_001318793.2|TLR2|chr4|+	0.0122225	5	0.0251813
Lung	NM_001318806.2|TBC1D7|chr6|-	0.0129836	10	0.0210159
Lung	NM_001318848.2|CNPY3|chr6|+	0.0419146	31	2.95186e-05
Lung	NM_001318879.2|STK32C|chr10|-	0.0253422	55	0.0012198
Lung	NM_001318884.2|HMGN3|chr6|-	0.159684	14	3.76326e-17
Lung	NM_001318946.2|VPS26A|chr10|+	0.0726663	15	2.94598e-08
Lung	NM_001318977.1|TAF1B|chr2|+	0.0228838	12	0.00213054
Lung	NM_001319043.2|EIF2A|chr3|+	0.504785	55	3.03165e-64
Lung	NM_001319068.2|ITGB1BP1|chr2|-	0.0215217	18	0.00290549
Lung	NM_001319118.2|DNPEP|chr2|-	0.0282521	24	0.000632257
Lung	NM_001319139.3|AK2|chr1|-	0.0199606	35	0.00415168
Lung	NM_001319943.1|PAM|chr5|+	0.0892507	11	6.73281e-10
Lung	NM_001319956.1|RNF220|chr1|+	0.02272	20	0.0022114
Lung	NM_001320194.2|NACA|chr12|-	0.0102765	19	0.0402016
Lung	NM_001320219.2|U2SURP|chr3|+	0.0134565	29	0.0187921
Lung	NM_001320464.3|PRR14|chr16|+	0.0162348	24	0.00980502
Lung	NM_001320581.2|QRICH1|chr3|-	0.0269462	5	0.000848842
Lung	NM_001320600.1|CEP70|chr3|-	0.054723	12	1.67735e-06
Lung	NM_001320675.4|BNIP2|chr15|-	0.0454136	7	1.34928e-05
Lung	NM_001320698.2|ANXA4|chr2|+	0.0257096	23	0.00112252
Lung	NM_001320730.2|S1PR1|chr1|+	0.0132171	15	0.0198857
Lung	NM_001320839.2|DMAC2|chr19|-	0.216062	35	2.28421e-23
Lung	NM_001320960.2|LILRB3|chr19|-	0.0625827	34	2.86954e-07
Lung	NM_001321017.2|UBA52|chr19|+	0.0109262	7	0.0343554
Lung	NM_001321053.2|SRGN|chr10|+	0.0185436	13	0.0057486
Lung	NM_001321109.2|RETREG2|chr2|+	0.0250212	23	0.00131176
Lung	NM_001321110.2|RETREG2|chr2|+	0.019094	15	0.00506499
Lung	NM_001321137.1|PSTPIP1|chr15|+	0.0548987	31	1.61255e-06
Lung	NM_001321173.2|TOM1L1|chr17|+	0.0254274	11	0.00119652
Lung	NM_001321417.2|USHBP1|chr19|-	0.0638576	19	2.15348e-07
Lung	NM_001321463.2|NCLN|chr19|+	0.0177646	12	0.00687943
Lung	NM_001321518.1|COX11|chr17|-	0.050238	16	4.58271e-06
Lung	NM_001321533.2|USPL1|chr13|+	0.274736	27	2.60248e-30
Lung	NM_001321648.2|NUDT5|chr10|-	0.172919	22	1.42004e-18
Lung	NM_001321866.4|ZNF600|chr19|-	0.0162034	18	0.00987671
Lung	NM_001321867.3|ZNF600|chr19|-	0.0202741	63	0.0038641
Lung	NM_001321881.2|NAA35|chr9|+	0.093117	20	2.77022e-10
Lung	NM_001321892.1|NPIPB13|chr16|-	0.150023	34	3.99522e-16
Lung	NM_001322005.2|PMS2|chr7|-	0.0443567	26	1.70924e-05
Lung	NM_001322046.2|FASTKD1|chr2|-	0.10933	18	6.47102e-12
Lung	NM_001322151.2|TCF12|chr15|+	0.0294051	16	0.000487648
Lung	NM_001322226.2|VLDLR|chr9|+	0.17946	37	2.76021e-19
Lung	NM_001322242.2|BCL2L1|chr20|-	0.0170202	13	0.00817163
Lung	NM_001322271.2|CPSF2|chr14|+	0.0199665	48	0.0041461
Lung	NM_001322374.2|CEBPZOS|chr2|+	0.0125192	17	0.0234647
Lung	NM_001322375.2|CEBPZOS|chr2|+	0.0123686	43	0.0243203
Lung	NM_001322422.2|CD40|chr20|+	0.0126126	26	0.0229494
Lung	NM_001322487.2|HPS1|chr10|-	0.288975	15	4.44437e-32
Lung	NM_001322490.2|HPS1|chr10|-	0.0208104	23	0.00341798
Lung	NM_001322924.2|RCSD1|chr1|+	0.0126846	4	0.0225601
Lung	NM_001322938.2|DSE|chr6|+	0.0148897	17	0.0134176
Lung	NM_001322959.2|TMEM183A|chr1|+	0.0712911	23	4.0218e-08
Lung	NM_001323320.2|MAPK8|chr10|+	0.0998941	52	5.79961e-11
Lung	NM_001323321.2|MAPK8|chr10|+	0.100242	57	5.35108e-11
Lung	NM_001323517.1|RBP4|chr10|-	0.0193161	20	0.00481318
Lung	NM_001323562.2|CRLS1|chr20|+	0.218466	35	1.21412e-23
Lung	NM_001323625.2|ACP6|chr1|-	0.0146383	23	0.0142314
Lung	NM_001323903.2|LEO1|chr15|-	0.0228762	35	0.00213424
Lung	NM_001323904.2|LEO1|chr15|-	0.0159662	36	0.0104371
Lung	NM_001323985.2|CTNNA1|chr5|+	0.0229096	16	0.00211808
Lung	NM_001324046.2|PIAS2|chr18|-	0.0120442	23	0.0262749
Lung	NM_001324049.2|PIAS2|chr18|-	0.020561	36	0.00361852
Lung	NM_001324063.2|MIA3|chr1|+	0.0281726	20	0.000643683
Lung	NM_001324159.2|DPEP2|chr16|-	0.0101825	7	0.0411302
Lung	NM_001324192.1|PANK2|chr20|+	0.0127243	39	0.0223486
Lung	NM_001324230.2|STOML1|chr15|-	0.0158947	8	0.0106121
Lung	NM_001324362.1|OGFOD1|chr16|+	0.0395563	46	5.00362e-05
Lung	NM_001324376.2|CUL2|chr10|-	0.112582	18	3.02527e-12
Lung	NM_001326.3|CSTF3|chr11|-	0.0206403	29	0.00355348
Lung	NM_001326578.2|STX7|chr6|-	0.0309946	120	0.000341066
Lung	NM_001328664.2|ARHGAP29|chr1|-	0.351068	24	3.2384e-40
Lung	NM_001329112.1|BABAM2|chr2|+	0.0246403	3	0.00142997
Lung	NM_001329128.2|IFNGR2|chr21|+	0.0584456	18	7.27415e-07
Lung	NM_001329417.2|TMA7|chr3|+	0.205168	26	3.91255e-22
Lung	NM_001329453.2|NTPCR|chr1|+	0.3699	37	7.76268e-43
Lung	NM_001329588.2|INIP|chr9|-	0.0254223	17	0.0011979
Lung	NM_001329862.2|TRUB2|chr9|-	0.0226831	25	0.00223004
Lung	NM_001329916.2|PNO1|chr2|+	0.0172837	49	0.00768825
Lung	NM_001330104.2|CDC16|chr13|+	0.0176654	33	0.00703894
Lung	NM_001330120.2|SNCG|chr10|+	0.0204865	35	0.00368075
Lung	NM_001330156.1|PID1|chr2|-	0.0345157	28	0.000154737
Lung	NM_001330177.2|PCNX4|chr14|+	0.160809	24	2.85405e-17
Lung	NM_001330196.2|ASB1|chr2|+	0.0375846	19	7.77999e-05
Lung	NM_001330242.2|ACSS3|chr12|+	0.10632	63	1.30527e-11
Lung	NM_001330309.2|ARPP19|chr15|-	0.070223	12	5.12078e-08
Lung	NM_001330312.2|CD9|chr12|+	0.0194881	7	0.00462681
Lung	NM_001330314.2|SLC35F5|chr2|-	0.107371	16	1.02177e-11
Lung	NM_001330317.2|SLC35F5|chr2|-	0.17016	17	2.82304e-18
Lung	NM_001330337.1|CBWD2|chr2|+	0.0388754	29	5.8273e-05
Lung	NM_001330431.2|MAP3K3|chr17|+	0.0107342	7	0.0359848
Lung	NM_001330459.1|ATL2|chr2|-	0.107828	27	9.18532e-12
Lung	NM_001330463.2|ATL2|chr2|-	0.111314	11	4.07058e-12
Lung	NM_001330464.2|ATL2|chr2|-	0.109514	13	6.19913e-12
Lung	NM_001330467.2|UBALD1|chr16|-	0.0194739	31	0.0046419
Lung	NM_001330566.2|ZC3H13|chr13|-	0.206188	37	3.00326e-22
Lung	NM_001330585.2|CC2D1B|chr1|-	0.437675	18	5.91248e-53
Lung	NM_001330644.2|CCDC149|chr4|-	0.123487	29	2.3226e-13
Lung	NM_001330654.2|EIF4B|chr12|+	0.0631589	40	2.52044e-07
Lung	NM_001330698.2|YTHDC1|chr4|-	0.296918	9	4.43399e-33
Lung	NM_001331069.3|CERS5|chr12|-	0.0192691	3	0.00486531
Lung	NM_001331164.2|L3HYPDH|chr14|-	0.0511421	34	3.74266e-06
Lung	NM_001331190.2|CMC1|chr3|+	0.0262562	34	0.000992014
Lung	NM_001336.4|CTSZ|chr20|-	0.0100794	5	0.0421745
Lung	NM_001344.4|DAD1|chr14|-	0.0541021	63	1.92792e-06
Lung	NM_001345860.2|ABLIM3|chr5|+	0.0188816	46	0.00531842
Lung	NM_001345869.2|GUF1|chr4|+	0.0662796	24	1.24758e-07
Lung	NM_001345877.2|PPIP5K2|chr5|+	0.127158	26	9.72943e-14
Lung	NM_001345965.2|DHX29|chr5|-	0.0122546	5	0.0249895
Lung	NM_001346006.2|IGFLR1|chr19|-	0.51395	19	6.65009e-66
Lung	NM_001346139.1|PPAN|chr19|+	0.0415076	27	3.23326e-05
Lung	NM_001346233.2|RELCH|chr18|+	0.0163239	17	0.00960397
Lung	NM_001346252.3|USP28|chr11|-	0.0182774	36	0.0061121
Lung	NM_001346480.1|AMZ2|chr17|+	0.0111028	13	0.0329244
Lung	NM_001346485.2|AMZ2|chr17|+	0.0151644	21	0.0125829
Lung	NM_001346576.2|DPH1|chr17|+	0.0160022	32	0.0103499
Lung	NM_001346768.2|MYO18A|chr17|-	0.0274573	16	0.000756356
Lung	NM_001346870.2|NAIP|chr5|-	0.0103373	8	0.0396126
Lung	NM_001347620.2|C1QC|chr1|+	0.5043	44	3.70324e-64
Lung	NM_001347684.2|UPK3B|chr7|+	0.585282	30	5.41395e-80
Lung	NM_001347928.2|IRF5|chr7|+	0.683926	30	4.31707e-104
Lung	NM_001348663.2|TMEM255B|chr13|+	0.302461	41	8.74046e-34
Lung	NM_001349115.1|TMCO4|chr1|-	0.0922826	15	3.35629e-10
Lung	NM_001349380.2|ZDHHC3|chr3|-	0.0153351	27	0.012091
Lung	NM_001349.4|DARS1|chr2|-	0.010182	9	0.0411349
Lung	NM_001349711.2|MECR|chr1|-	0.0691064	19	6.59081e-08
Lung	NM_001349741.2|TMCO3|chr13|+	0.0909402	31	4.5689e-10
Lung	NM_001349852.2|TOP3B|chr22|-	0.0177933	76	0.00683406
Lung	NM_001349978.2|RASGRP3|chr2|+	0.0286697	8	0.000575467
Lung	NM_001350025.2|NDUFAF7|chr2|+	0.0105897	8	0.0372634
Lung	NM_001350151.2|FBLIM1|chr1|+	0.280506	12	5.04975e-31
Lung	NM_001350497.1|CCNL2|chr1|-	0.0114577	8	0.0302337
Lung	NM_001350507.2|RARS2|chr6|-	0.0138035	6	0.0173152
Lung	NM_001350735.2|TXNDC15|chr5|+	0.104077	29	2.19871e-11
Lung	NM_001350816.3|GRB10|chr7|-	0.0155505	20	0.0114983
Lung	NM_001351019.2|VPS33A|chr12|-	0.129907	18	5.05975e-14
Lung	NM_001351050.2|STX2|chr12|-	0.0761037	28	1.3513e-08
Lung	NM_001351200.1|NPIPA5|chr16|-	0.529321	74	9.31847e-69
Lung	NM_001351263.2|TSPAN15|chr10|+	0.0209328	39	0.00332366
Lung	NM_001351277.2|LARP4B|chr10|-	0.0467325	16	1.00445e-05
Lung	NM_001351520.2|TIA1|chr2|-	0.0549094	18	1.60867e-06
Lung	NM_001351616.1|POLI|chr18|+	0.0330584	8	0.000214562
Lung	NM_001351648.2|PPP6R2|chr22|+	0.128809	47	6.56994e-14
Lung	NM_001351963.2|HINFP|chr11|+	0.0434024	17	2.11607e-05
Lung	NM_001351993.2|C11orf54|chr11|+	0.0248349	6	0.00136831
Lung	NM_001352114.2|VEZT|chr12|+	0.0798604	48	5.75285e-09
Lung	NM_001352445.1|CREM|chr10|+	0.0336188	3	0.000189213
Lung	NM_001352446.1|CREM|chr10|+	0.0281398	5	0.000648455
Lung	NM_001352519.2|NEIL1|chr15|+	0.0187654	13	0.00546246
Lung	NM_001352659.2|PCM1|chr8|+	0.0732686	19	2.57026e-08
Lung	NM_001352667.2|NUCB2|chr11|+	0.0146197	14	0.0142934
Lung	NM_001352765.2|RBM23|chr14|-	0.0245084	15	0.00147336
Lung	NM_001353001.2|TPRA1|chr3|-	0.0451357	22	1.43585e-05
Lung	NM_001353017.2|MFSD11|chr17|+	0.220662	7	6.806e-24
Lung	NM_001353080.2|MPP3|chr17|-	0.192048	29	1.14014e-20
Lung	NM_001353116.2|GOSR2|chr17|+	0.0238036	44	0.00172878
Lung	NM_001353159.2|ZMYM2|chr13|+	0.0124759	8	0.0237071
Lung	NM_001353206.2|CNTROB|chr17|+	0.0169324	12	0.00833951
Lung	NM_001353207.1|CNTROB|chr17|+	0.0178103	12	0.00680722
Lung	NM_001353423.2|PPDPF|chr20|+	0.0605262	7	4.55743e-07
Lung	NM_001353497.2|ASNSD1|chr2|+	0.0196844	25	0.00442303
Lung	NM_001353631.2|N4BP2L1|chr13|-	0.0350306	18	0.000137869
Lung	NM_001353.6|AKR1C1|chr10|+	0.0868204	15	1.17486e-09
Lung	NM_001353944.2|DIP2A|chr21|+	0.0141429	4	0.0159862
Lung	NM_001353972.2|STAMBP|chr2|+	0.0724299	39	3.10797e-08
Lung	NM_001354038.2|PIAS2|chr18|-	0.0206289	36	0.00356281
Lung	NM_001354067.2|ENOSF1|chr18|-	0.295006	11	7.74081e-33
Lung	NM_001354159.2|ACSL3|chr2|+	0.0132914	9	0.0195397
Lung	NM_001354248.1|ST3GAL5|chr2|-	0.0124745	57	0.0237151
Lung	NM_001354250.2|FHIP2B|chr8|+	0.0162523	12	0.00976522
Lung	NM_001354507.2|UBE3A|chr15|-	0.0155263	62	0.0115633
Lung	NM_001354732.2|PAWR|chr12|-	0.160414	10	3.14487e-17
Lung	NM_001354752.1|ZBTB16|chr11|+	0.0212502	32	0.00309121
Lung	NM_001354909.2|PSPC1|chr13|-	0.023743	21	0.00175272
Lung	NM_001354984.2|FGFR4|chr5|+	0.01778	31	0.00685503
Lung	NM_001355009.2|NPM1|chr5|+	0.011044	24	0.0333937
Lung	NM_001355121.2|RPA1|chr17|+	0.473398	17	8.70882e-59
Lung	NM_001355401.1|NPIPB12|chr16|-	0.0489444	72	6.12223e-06
Lung	NM_001355476.2|GOLGA8Q|chr15|+	0.0248029	4	0.00137824
Lung	NM_001357943.2|GAPDH|chr12|+	0.309065	9	1.2421e-34
Lung	NM_001361.5|DHODH|chr16|+	0.0253161	56	0.00122704
Lung	NM_001362663.2|TBL2|chr7|-	0.113114	14	2.67097e-12
Lung	NM_001362691.2|TMEM176B|chr7|-	0.0177797	24	0.00685555
Lung	NM_001362798.2|DENND3|chr8|+	0.0485292	12	6.7186e-06
Lung	NM_001362910.2|UFD1|chr22|-	0.0215934	33	0.00285838
Lung	NM_001363139.1|MTDH|chr8|+	0.0363553	11	0.000102459
Lung	NM_001363371.2|CWC15|chr11|-	0.0105731	41	0.0374132
Lung	NM_001363413.2|LMBR1|chr7|-	0.0291348	2	0.000518241
Lung	NM_001363506.1|UPK3BL2|chr7|-	0.0879487	8	9.07379e-10
Lung	NM_001363516.2|RPUSD4|chr11|-	0.211477	26	7.58495e-23
Lung	NM_001363517.2|ZNF746|chr7|-	0.014837	22	0.0135841
Lung	NM_001363555.2|MT1E|chr16|+	0.0149835	21	0.0131265
Lung	NM_001363673.3|ELOF1|chr19|-	0.0117887	8	0.0279287
Lung	NM_001363676.1|DNAJB6|chr7|+	0.0115242	30	0.0297551
Lung	NM_001363682.1|NFATC4|chr14|+	0.0108839	19	0.0347077
Lung	NM_001363686.2|HBS1L|chr6|-	0.0113512	8	0.0310158
Lung	NM_001363729.2|SAMHD1|chr20|-	0.0706242	25	4.67661e-08
Lung	NM_001363743.2|ASAH1|chr8|-	0.346338	73	1.43438e-39
Lung	NM_001363805.1|ARL17B|chr17|-	0.364759	32	4.10171e-42
Lung	NM_001364113.3|CHD1|chr5|-	0.0232921	16	0.00194169
Lung	NM_001364522.2|SLU7|chr5|-	0.132372	21	2.81067e-14
Lung	NM_001364607.2|MAPK9|chr5|-	0.249524	20	2.90674e-27
Lung	NM_001364612.2|MAPK9|chr5|-	0.272269	28	5.22528e-30
Lung	NM_001364830.2|PPHLN1|chr12|+	0.0403735	26	4.16733e-05
Lung	NM_001364858.1|AP5Z1|chr7|+	0.0738846	22	2.2354e-08
Lung	NM_001364905.1|LRBA|chr4|-	0.0169445	22	0.0083163
Lung	NM_001364930.1|ECPAS|chr9|-	0.128823	28	6.54948e-14
Lung	NM_001365039.2|CYTH1|chr17|-	0.018801	5	0.00541791
Lung	NM_001365343.1|TRAPPC13|chr5|+	0.0117254	46	0.0283552
Lung	NM_001365819.1|SBF1|chr22|-	0.119172	46	6.43517e-13
Lung	NM_001365921.2|MSL1|chr17|+	0.0135335	13	0.0184536
Lung	NM_001365950.1|CARD8|chr19|-	0.0104579	5	0.0384713
Lung	NM_001366011.1|CDC42BPA|chr1|-	0.0322024	19	0.000260018
Lung	NM_001366254.2|VPS53|chr17|-	0.36365	10	5.86319e-42
Lung	NM_001366432.2|PPP4R3A|chr14|-	0.0800034	13	5.56863e-09
Lung	NM_001366643.2|SAP18|chr13|+	0.048769	34	6.3675e-06
Lung	NM_001366784.1|ODF2L|chr1|-	0.0542205	7	1.87742e-06
Lung	NM_001366902.1|TSNARE1|chr8|-	0.038203	12	6.77403e-05
Lung	NM_001366903.1|TSNARE1|chr8|-	0.037721	12	7.54584e-05
Lung	NM_001366904.1|TSNARE1|chr8|-	0.0250829	47	0.00129355
Lung	NM_001367393.1|WASHC2C|chr10|+	0.0218525	8	0.00269439
Lung	NM_001367767.2|RASA4B|chr7|-	0.012143	8	0.0256633
Lung	NM_001368138.1|MYO6|chr6|+	0.0247846	13	0.00138398
Lung	NM_001368238.1|LOC102724159|chr21|-	0.158259	16	5.34083e-17
Lung	NM_001369146.2|ALDH3A2|chr17|+	0.0388016	20	5.9244e-05
Lung	NM_001369435.1|CALCRL|chr2|-	0.0244767	13	0.00148398
Lung	NM_001369441.2|NIF3L1|chr2|+	0.0104505	16	0.0385409
Lung	NM_001369593.3|IL32|chr16|+	0.0246801	5	0.00141715
Lung	NM_001369744.1|ITGB1BP1|chr2|-	0.022613	18	0.00226588
Lung	NM_001369760.1|TSPAN8|chr12|-	0.0153846	6	0.0119522
Lung	NM_001369782.1|MLF1|chr3|+	0.0767752	42	1.1602e-08
Lung	NM_001369794.1|PWWP3A|chr19|+	0.191108	38	1.44889e-20
Lung	NM_001369870.1|TJP2|chr9|+	0.0104167	17	0.0388581
Lung	NM_001370066.2|UBAP2|chr9|-	0.0183691	33	0.00598432
Lung	NM_001370080.1|MIOS|chr7|+	0.0364028	14	0.000101375
Lung	NM_001370216.2|RAP1A|chr1|+	0.0213338	46	0.00303283
Lung	NM_001370225.1|UBE2E2|chr3|+	0.106835	28	1.15772e-11
Lung	NM_001370248.1|CNDP2|chr18|+	0.133134	17	2.34315e-14
Lung	NM_001370311.1|RNF167|chr17|+	0.339889	33	1.0728e-38
Lung	NM_001370339.1|HMGB1|chr13|-	0.0180435	64	0.00645067
Lung	NM_001370340.1|HMGB1|chr13|-	0.0181919	50	0.0062337
Lung	NM_001370345.1|HMCES|chr3|+	0.0231463	4	0.0020071
Lung	NM_001370435.1|ADGRG1|chr16|+	0.0396118	12	4.94188e-05
Lung	NM_001370498.1|OLFML1|chr11|+	0.0191299	9	0.00502341
Lung	NM_001370746.1|ANGEL1|chr14|-	0.0761729	15	1.33023e-08
Lung	NM_001371075.1|CD36|chr7|+	0.373079	28	2.75516e-43
Lung	NM_001371080.1|CD36|chr7|+	0.479487	17	8.06889e-60
Lung	NM_001371095.1|FECH|chr18|-	0.365289	27	3.45748e-42
Lung	NM_001371245.1|PDIA4|chr7|-	0.115286	7	1.60507e-12
Lung	NM_001371267.1|CPVL|chr7|-	0.0720056	33	3.42128e-08
Lung	NM_001371293.1|ZDHHC4|chr7|+	0.0213951	29	0.00299066
Lung	NM_001371419.1|IL18R1|chr2|+	0.0242458	15	0.00156376
Lung	NM_001371420.1|IL18R1|chr2|+	0.0255056	15	0.00117553
Lung	NM_001371427.1|CREB1|chr2|+	0.0444021	19	1.69196e-05
Lung	NM_001371477.1|GGPS1|chr1|+	0.129994	28	4.95508e-14
Lung	NM_001371487.1|MAPKAPK5|chr12|+	0.0132397	2	0.0197799
Lung	NM_001371734.1|IMP4|chr2|+	0.0146537	4	0.01418
Lung	NM_001372047.1|NNMT|chr11|+	0.0102654	27	0.0403098
Lung	NM_001374294.1|GMPPA|chr2|+	0.0198612	5	0.00424732
Lung	NM_001374329.1|TBL1XR1|chr3|-	0.0103229	22	0.0397518
Lung	NM_001374428.1|DYM|chr18|-	0.0296291	39	0.000463666
Lung	NM_001374457.1|SMARCA4|chr19|+	0.0238288	43	0.00171892
Lung	NM_001374478.1|PIGV|chr1|+	0.0125342	9	0.0233811
Lung	NM_001374522.1|DSE|chr6|+	0.0419759	42	2.91163e-05
Lung	NM_001374593.1|TMC6|chr17|-	0.0661625	45	1.28096e-07
Lung	NM_001374682.1|TRAPPC9|chr8|-	0.0647273	11	1.77031e-07
Lung	NM_001375288.1|SNCA|chr4|-	0.029176	18	0.00051345
Lung	NM_001375297.1|FCGR2A|chr1|+	0.135407	32	1.3603e-14
Lung	NM_001375471.1|PTPRG|chr3|+	0.0795225	9	6.21275e-09
Lung	NM_001375547.2|ABI3BP|chr3|-	0.0161473	46	0.0100064
Lung	NM_001375759.1|GIGYF1|chr7|-	0.0245557	12	0.00145766
Lung	NM_001375765.1|GIGYF1|chr7|-	0.0184339	9	0.00589562
Lung	NM_001375767.1|GIGYF1|chr7|-	0.0175964	9	0.00715195
Lung	NM_001375787.1|ACOX3|chr4|-	0.206371	21	2.8644e-22
Lung	NM_001375790.1|ACOX3|chr4|-	0.346146	29	1.52318e-39
Lung	NM_001375820.1|EMC1|chr1|-	0.0398849	11	4.64886e-05
Lung	NM_001375835.1|WIPF1|chr2|-	0.0517272	16	3.28287e-06
Lung	NM_001375989.1|MFSD6|chr2|+	0.017124	22	0.00797766
Lung	NM_001376195.1|PPP1R10|chr6|-	0.0120954	12	0.0259564
Lung	NM_001376288.1|PAK1|chr11|-	0.0103938	6	0.0390741
Lung	NM_001376549.1|SGIP1|chr1|+	0.142867	27	2.26235e-15
Lung	NM_001376788.1|HP1BP3|chr1|-	0.0137149	9	0.0176808
Lung	NM_001377215.1|CYP2R1|chr11|-	0.0103273	25	0.0397097
Lung	NM_001377300.1|NDUFS2|chr1|+	0.0126669	3	0.022655
Lung	NM_001377405.1|ATXN7|chr3|+	0.0129357	27	0.021256
Lung	NM_001377415.1|ARHGEF3|chr3|-	0.298906	29	2.47992e-33
Lung	NM_001377481.1|ENAH|chr1|-	0.271617	29	6.27957e-30
Lung	NM_001377548.1|DOCK1|chr10|+	0.0181392	10	0.00630986
Lung	NM_001378090.1|WASHC1|chr9|-	0.0598597	6	5.29406e-07
Lung	NM_001378418.1|TCF20|chr22|-	0.015807	23	0.0108311
Lung	NM_001378432.1|EPHX1|chr1|+	0.038801	23	5.92525e-05
Lung	NM_001378454.1|ALMS1|chr2|+	0.0434287	26	2.10363e-05
Lung	NM_001378630.1|LARGE1|chr22|-	0.0232291	34	0.00196971
Lung	NM_001378765.1|TRABD|chr22|+	0.0590702	32	6.3219e-07
Lung	NM_001378810.1|FCGR1A|chr1|+	0.0779084	7	8.96847e-09
Lung	NM_001378811.1|FCGR1A|chr1|+	0.0918378	6	3.71762e-10
Lung	NM_001378845.1|MLF1|chr3|+	0.0790191	54	6.9667e-09
Lung	NM_001378932.1|SOCS3|chr17|-	0.0111695	25	0.0323999
Lung	NM_001379043.1|H3-3A|chr1|+	0.0935137	19	2.52859e-10
Lung	NM_001379261.1|COG8|chr16|-	0.0224294	47	0.00236259
Lung	NM_001379416.1|RFX5|chr1|-	0.0197795	31	0.00432766
Lung	NM_001379448.1|SLC11A2|chr12|-	0.0705217	24	4.78628e-08
Lung	NM_001379500.1|COL18A1|chr21|+	0.0934893	10	2.54282e-10
Lung	NM_001379613.1|ENPEP|chr4|+	0.0505183	15	4.30385e-06
Lung	NM_001379666.1|GUCY1A1|chr4|+	0.028369	8	0.000615812
Lung	NM_001381943.1|UCP2|chr11|-	0.0300606	7	0.000420767
Lung	NM_001382342.1|MRPL34|chr19|+	0.0384176	16	6.45618e-05
Lung	NM_001382472.1|ERO1A|chr14|-	0.162542	10	1.86217e-17
Lung	NM_001382508.1|DROSHA|chr5|-	0.0177938	37	0.00683335
Lung	NM_001382576.1|STIM1|chr11|+	0.0131696	5	0.0201105
Lung	NM_001382589.1|USP5|chr12|+	0.0239614	31	0.00166796
Lung	NM_001382612.1|C2CD2L|chr11|+	0.0489234	17	6.15116e-06
Lung	NM_001382613.1|C2CD2L|chr11|+	0.0559284	16	1.27997e-06
Lung	NM_001382727.1|F11R|chr1|-	0.425688	45	4.43157e-51
Lung	NM_001382730.1|F11R|chr1|-	0.429766	45	1.03097e-51
Lung	NM_001382740.1|FBRSL1|chr12|+	0.0398891	24	4.64447e-05
Lung	NM_001382754.1|EPC1|chr10|-	0.012115	21	0.0258353
Lung	NM_001384168.1|G6PC3|chr17|+	0.0146299	18	0.0142594
Lung	NM_001384414.1|WDR5|chr9|+	0.100349	19	5.22013e-11
Lung	NM_001384422.1|LSM14A|chr19|+	0.163666	49	1.4111e-17
Lung	NM_001384424.1|LSM14A|chr19|+	0.161547	46	2.37972e-17
Lung	NM_001384540.1|GATAD2A|chr19|+	0.0338036	38	0.000181527
Lung	NM_001384714.1|CTSB|chr8|-	0.346697	47	1.28174e-39
Lung	NM_001384775.1|SLC22A31|chr16|-	0.0122852	29	0.024808
Lung	NM_001384899.1|TDRP|chr8|-	0.0261358	7	0.00101939
Lung	NM_001384947.1|COL14A1|chr8|+	0.0121147	26	0.0258368
Lung	NM_001384960.1|NLRC5|chr16|+	0.0148704	25	0.0134784
Lung	NM_001384997.1|DAPK2|chr15|-	0.270325	23	9.03648e-30
Lung	NM_001385010.1|MCTP2|chr15|+	0.0384517	22	6.40718e-05
Lung	NM_001385054.1|IFNAR2|chr21|+	0.0173582	6	0.0075568
Lung	NM_001385230.1|MTMR6|chr13|-	0.0172421	19	0.0077625
Lung	NM_001385651.1|HNRNPL|chr19|-	0.110001	20	5.53199e-12
Lung	NM_001385656.1|SFTPC|chr8|+	0.0262615	10	0.000990828
Lung	NM_001385680.1|TICAM1|chr19|-	0.0132306	17	0.0198223
Lung	NM_001385854.1|TBC1D15|chr12|+	0.0809947	25	4.44325e-09
Lung	NM_001385910.1|DDX58|chr9|-	0.451232	28	4.00955e-55
Lung	NM_001386456.1|SERPINE1|chr7|+	0.0148945	16	0.0134024
Lung	NM_001386875.1|SPINT1|chr15|+	0.0678824	6	8.68951e-08
Lung	NM_001387114.1|RPRD2|chr1|+	0.0243527	18	0.0015263
Lung	NM_001387241.1|TMEM218|chr11|-	0.0423237	5	2.69368e-05
Lung	NM_001387267.1|NSUN4|chr1|+	0.0792434	23	6.62023e-09
Lung	NM_001387271.1|NSUN4|chr1|+	0.0935114	32	2.5299e-10
Lung	NM_001387272.1|NSUN4|chr1|+	0.0910282	46	4.47749e-10
Lung	NM_001387277.1|MXRA7|chr17|-	0.523644	10	1.08138e-67
Lung	NM_001387467.1|TTLL3|chr3|+	0.194784	29	5.66777e-21
Lung	NM_001387515.1|LPAR1|chr9|-	0.0144352	17	0.0149255
Lung	NM_001388299.1|USP25|chr21|+	0.0313699	1	0.00031348
Lung	NM_001388355.1|LILRB1|chr19|+	0.0331989	24	0.000207902
Lung	NM_001389616.1|NAV1|chr1|+	0.0105994	3	0.0371765
Lung	NM_001391923.1|GBF1|chr10|+	0.012747	23	0.0222288
Lung	NM_001393365.1|CRTAP|chr3|+	0.0507899	15	4.04985e-06
Lung	NM_001393392.1|AKR1C2|chr10|-	0.0204369	20	0.00372277
Lung	NM_001393473.1|ANKMY1|chr2|-	0.348725	14	6.77869e-40
Lung	NM_001393592.1|APOL3|chr22|-	0.0313245	35	0.000316694
Lung	NM_001393919.1|POLR2J|chr7|-	0.0417401	75	3.06936e-05
Lung	NM_001393928.1|GANC|chr15|+	0.0202031	22	0.00392735
Lung	NM_001394158.1|RGS12|chr4|+	0.0129756	7	0.0210556
Lung	NM_001394182.1|ZNF720|chr16|+	0.0485588	73	6.67427e-06
Lung	NM_001394198.1|ZNF746|chr7|-	0.0279168	43	0.000681895
Lung	NM_001394351.1|SSBP2|chr5|-	0.0926097	15	3.11313e-10
Lung	NM_001394416.1|STXBP6|chr14|-	0.0112825	17	0.0315317
Lung	NM_001394565.1|ATPAF1|chr1|-	0.0225766	20	0.00228475
Lung	NM_001394629.1|CREM|chr10|+	0.0346424	3	0.000150403
Lung	NM_001394715.1|GPR108|chr19|-	0.0330977	43	0.000212676
Lung	NM_001394853.1|KLC1|chr14|+	0.0673403	45	9.82065e-08
Lung	NM_001394961.1|NDUFA4L2|chr12|-	0.0137443	19	0.0175584
Lung	NM_001424.6|EMP2|chr16|-	0.356938	45	5.03251e-41
Lung	NM_001442.3|FABP4|chr8|-	0.0320976	13	0.000266207
Lung	NM_001537.4|HSBP1|chr16|+	0.0266919	22	0.000899016
Lung	NM_001546.4|ID4|chr6|+	0.195791	8	4.3803e-21
Lung	NM_001613.4|ACTA2|chr10|-	0.022267	23	0.00245161
Lung	NM_001647.4|APOD|chr3|-	0.629117	30	6.61712e-90
Lung	NM_001661.4|ARL4D|chr17|+	0.0124329	33	0.0239512
Lung	NM_001677.4|ATP1B1|chr1|+	0.145716	65	1.13608e-15
Lung	NM_001688.5|ATP5PB|chr1|+	0.0226347	32	0.00225473
Lung	NM_001695.5|ATP6V1C1|chr8|+	0.0113891	7	0.0307355
Lung	NM_001699.6|AXL|chr19|+	0.0153914	24	0.011933
Lung	NM_001718.6|BMP6|chr6|+	0.0152551	73	0.0123191
Lung	NM_001722.3|POLR3D|chr8|+	0.103426	29	2.55803e-11
Lung	NM_001724.5|BPGM|chr7|+	0.0218026	38	0.00272524
Lung	NM_001788.6|SEPTIN7|chr7|+	0.0408528	7	3.74353e-05
Lung	NM_001812.4|CENPC|chr4|-	0.0237802	51	0.00173799
Lung	NM_001826.3|CKS1B|chr1|+	0.0134845	15	0.0186682
Lung	NM_001831.4|CLU|chr8|-	0.0118336	25	0.0276307
Lung	NM_001845.6|COL4A1|chr13|-	0.0492866	42	5.6707e-06
Lung	NM_001848.3|COL6A1|chr21|+	0.0328444	5	0.00022512
Lung	NM_001849.4|COL6A2|chr21|+	0.0221109	36	0.00254032
Lung	NM_001870.4|CPA3|chr3|+	0.024974	47	0.00132585
Lung	NM_001904.4|CTNNB1|chr3|+	0.0226803	18	0.00223145
Lung	NM_001938.3|DR1|chr1|+	0.0437838	43	1.94298e-05
Lung	NM_002003.5|FCN1|chr9|-	0.0273391	15	0.0007768
Lung	NM_002009.4|FGF7|chr15|+	0.0611842	9	3.93062e-07
Lung	NM_002014.4|FKBP4|chr12|+	0.0127665	11	0.0221257
Lung	NM_002020.5|FLT4|chr5|-	0.0142166	34	0.0157117
Lung	NM_002035.4|KDSR|chr18|-	0.0330219	20	0.000216326
Lung	NM_002060.3|GJA4|chr1|+	0.0264378	38	0.000952133
Lung	NM_002061.4|GCLM|chr1|-	0.185416	20	6.14653e-20
Lung	NM_002087.4|GRN|chr17|+	0.0238783	47	0.0016997
Lung	NM_002116.8|HLA-A|chr6|+	0.715246	43	2.40185e-113
Lung	NM_002117.6|HLA-C|chr6|-	0.648005	82	1.52594e-94
Lung	NM_002121.6|HLA-DPB1|chr6|+	0.2931	37	1.34708e-32
Lung	NM_002122.5|HLA-DQA1|chr6|+	0.663858	111	1.24599e-98
Lung	NM_002124.4|HLA-DRB1|chr6|-	0.675094	68	1.20155e-101
Lung	NM_002125.4|HLA-DRB5|chr6|-	0.627895	71	1.29594e-89
Lung	NM_002157.3|HSPE1|chr2|+	0.0132942	21	0.0195265
Lung	NM_002167.5|ID3|chr1|-	0.0105672	18	0.0374668
Lung	NM_002197.3|ACO1|chr9|+	0.414507	12	2.29324e-49
Lung	NM_002198.3|IRF1|chr5|-	0.221927	31	4.87298e-24
Lung	NM_002213.5|ITGB5|chr3|-	0.0524723	23	2.77811e-06
Lung	NM_002222.7|ITPR1|chr3|+	0.0271209	11	0.000816017
Lung	NM_002226.5|JAG2|chr14|-	0.0505195	12	4.30271e-06
Lung	NM_002228.4|JUN|chr1|-	0.034705	29	0.000148308
Lung	NM_002246.3|KCNK3|chr2|+	0.0385821	11	6.22273e-05
Lung	NM_002253.4|KDR|chr4|-	0.0131892	19	0.0200176
Lung	NM_002265.6|KPNB1|chr17|+	0.0254875	20	0.00118035
Lung	NM_002287.6|LAIR1|chr19|-	0.0703641	19	4.95991e-08
Lung	NM_002293.4|LAMC1|chr1|+	0.133623	13	2.08442e-14
Lung	NM_002319.5|LRCH4|chr7|-	0.185019	21	6.79581e-20
Lung	NM_002333.4|LRP3|chr19|+	0.0335906	35	0.000190413
Lung	NM_002337.4|LRPAP1|chr4|-	0.129492	21	5.58495e-14
Lung	NM_002345.4|LUM|chr12|-	0.193001	17	8.93931e-21
Lung	NM_002354.3|EPCAM|chr2|+	0.0118263	1	0.027679
Lung	NM_002356.7|MARCKS|chr6|+	0.0236515	20	0.00178952
Lung	NM_002428.4|MMP15|chr16|+	0.0100089	8	0.0429044
Lung	NM_002439.5|MSH3|chr5|+	0.0145141	18	0.0146518
Lung	NM_002445.4|MSR1|chr8|-	0.221561	17	5.36778e-24
Lung	NM_002473.6|MYH9|chr22|-	0.0234429	7	0.0018763
Lung	NM_002516.4|NOVA2|chr19|-	0.0225721	37	0.0022871
Lung	NM_002524.5|NRAS|chr1|-	0.0305334	19	0.000378324
Lung	NM_002534.4|OAS1|chr12|+	0.61599	14	8.06703e-87
Lung	NM_002558.4|P2RX1|chr17|-	0.0174938	18	0.00732364
Lung	NM_002577.4|PAK2|chr3|+	0.0398603	30	4.67445e-05
Lung	NM_002586.5|PBX2|chr6|-	0.142809	27	2.29447e-15
Lung	NM_002598.4|PDCD2|chr6|-	0.0532475	12	2.33502e-06
Lung	NM_002618.4|PEX13|chr2|+	0.0278725	16	0.000688738
Lung	NM_002629.4|PGAM1|chr10|+	0.30773	25	1.84531e-34
Lung	NM_002632.6|PGF|chr14|-	0.0186134	16	0.00565696
Lung	NM_002661.5|PLCG2|chr16|+	0.0236195	1	0.00180255
Lung	NM_002669.4|PLRG1|chr4|-	0.194519	25	6.06526e-21
Lung	NM_002687.4|PNN|chr14|+	0.0456934	23	1.26739e-05
Lung	NM_002689.4|POLA2|chr11|+	0.0395279	36	5.03548e-05
Lung	NM_002695.5|POLR2E|chr19|-	0.145254	20	1.2705e-15
Lung	NM_002712.3|PPP1R7|chr2|+	0.0869405	31	1.14303e-09
Lung	NM_002717.4|PPP2R2A|chr8|+	0.0890744	28	7.01046e-10
Lung	NM_002745.5|MAPK1|chr22|-	0.0263635	87	0.000968259
Lung	NM_002754.5|MAPK13|chr6|+	0.0637417	33	2.21046e-07
Lung	NM_002773.5|PRSS8|chr16|-	0.0188297	30	0.0053823
Lung	NM_002800.5|PSMB9|chr6|+	0.179288	40	2.88255e-19
Lung	NM_002826.5|QSOX1|chr1|+	0.0614788	25	3.67858e-07
Lung	NM_002853.4|RAD1|chr5|-	0.0216155	17	0.00284399
Lung	NM_002856.3|NECTIN2|chr19|+	0.467268	23	9.29282e-58
Lung	NM_002857.4|PEX19|chr1|-	0.0302699	7	0.000401418
Lung	NM_002901.4|RCN1|chr11|+	0.23575	32	1.22115e-25
Lung	NM_002902.3|RCN2|chr15|+	0.0385112	34	6.32238e-05
Lung	NM_002922.4|RGS1|chr1|+	0.0184921	20	0.0058171
Lung	NM_002923.4|RGS2|chr1|+	0.1071	13	1.08846e-11
Lung	NM_002969.6|MAPK12|chr22|-	0.0159732	34	0.0104199
Lung	NM_002983.3|CCL3|chr17|-	0.032523	24	0.000241959
Lung	NM_003001.5|SDHC|chr1|+	0.167889	113	4.96291e-18
Lung	NM_003014.4|SFRP4|chr7|-	0.154193	35	1.44542e-16
Lung	NM_003079.5|SMARCE1|chr17|-	0.282719	39	2.68325e-31
Lung	NM_003082.4|SNAPC1|chr14|+	0.0248956	8	0.00134961
Lung	NM_003083.4|SNAPC2|chr19|+	0.0100036	9	0.0429591
Lung	NM_003094.4|SNRPE|chr1|+	0.252536	33	1.27221e-27
Lung	NM_003100.4|SNX2|chr5|+	0.0134545	22	0.0188011
Lung	NM_003102.4|SOD3|chr4|+	0.0286849	32	0.000573503
Lung	NM_003128.3|SPTBN1|chr2|+	0.0110555	30	0.0333016
Lung	NM_003130.4|SRI|chr7|-	0.0178218	7	0.00678927
Lung	NM_003134.6|SRP14|chr15|-	0.58281	5	1.82407e-79
Lung	NM_003144.5|SSR1|chr6|-	0.204639	48	4.48683e-22
Lung	NM_003168.3|SUPT4H1|chr17|-	0.170791	23	2.41333e-18
Lung	NM_003170.5|SUPT6H|chr17|+	0.0210337	27	0.00324793
Lung	NM_003174.3|SVIL|chr10|-	0.0325648	58	0.000239697
Lung	NM_003214.4|TEAD3|chr6|-	0.0154352	19	0.0118118
Lung	NM_003249.5|THOP1|chr19|+	0.101049	23	4.43868e-11
Lung	NM_003274.5|TRAPPC10|chr21|+	0.0850693	5	1.75355e-09
Lung	NM_003286.4|TOP1|chr20|+	0.0174371	16	0.00742021
Lung	NM_003294.4|TPSAB1|chr16|+	0.603889	19	4.56986e-84
Lung	NM_003302.3|TRIP6|chr7|+	0.0140613	24	0.0162959
Lung	NM_003329.4|TXN|chr9|-	0.103897	20	2.29257e-11
Lung	NM_003363.4|USP4|chr3|-	0.0298373	20	0.000442442
Lung	NM_003370.4|VASP|chr19|+	0.0606424	26	4.43997e-07
Lung	NM_003380.5|VIM|chr10|+	0.0840719	17	2.20233e-09
Lung	NM_003390.4|WEE1|chr11|+	0.0312492	11	0.000322096
Lung	NM_003391.3|WNT2|chr7|-	0.0252499	9	0.00124556
Lung	NM_003573.2|LTBP4|chr19|+	0.030248	25	0.000403404
Lung	NM_003641.5|IFITM1|chr11|+	0.0616989	9	3.50088e-07
Lung	NM_003650.4|CST7|chr20|+	0.0194643	25	0.00465217
Lung	NM_003676.4|DEGS1|chr1|+	0.0172339	12	0.0077773
Lung	NM_003681.5|PDXK|chr21|+	0.0140922	29	0.0161781
Lung	NM_003683.6|RRP1|chr21|+	0.022996	12	0.00207689
Lung	NM_003685.3|KHSRP|chr19|-	0.0315606	51	0.000300332
Lung	NM_003705.5|SLC25A12|chr2|-	0.014142	19	0.0159896
Lung	NM_003707.3|RUVBL1|chr3|-	0.0460093	12	1.18089e-05
Lung	NM_003718.5|CDK13|chr7|+	0.210979	30	8.63827e-23
Lung	NM_003756.3|EIF3H|chr8|-	0.247871	25	4.56734e-27
Lung	NM_003762.5|VAMP4|chr1|-	0.0326532	14	0.000234991
Lung	NM_003764.4|STX11|chr6|+	0.0119357	12	0.0269649
Lung	NM_003780.5|B4GALT2|chr1|+	0.0235493	14	0.0018315
Lung	NM_003786.4|ABCC3|chr17|+	0.0124111	4	0.0240758
Lung	NM_003796.3|URI1|chr19|+	0.0202214	26	0.00391094
Lung	NM_003809.3|TNFSF12|chr17|+	0.045738	13	1.25482e-05
Lung	NM_003826.3|NAPG|chr18|+	0.0296764	8	0.000458755
Lung	NM_003842.5|TNFRSF10B|chr8|-	0.022176	43	0.00250293
Lung	NM_003850.3|SUCLA2|chr13|-	0.0216792	52	0.00280302
Lung	NM_003852.4|TRIM24|chr7|+	0.0296251	9	0.000464089
Lung	NM_003878.3|GGH|chr8|-	0.0166857	7	0.0088305
Lung	NM_003937.3|KYNU|chr2|+	0.093444	27	2.56945e-10
Lung	NM_004079.5|CTSS|chr1|-	0.0153428	16	0.0120692
Lung	NM_004084.4|DEFA1|chr8|-	0.0174863	32	0.00733628
Lung	NM_004090.4|DUSP3|chr17|-	0.0148804	22	0.013447
Lung	NM_004096.5|EIF4EBP2|chr10|+	0.0192336	10	0.00490522
Lung	NM_004106.2|FCER1G|chr1|+	0.0141019	16	0.0161409
Lung	NM_004109.5|FDX1|chr11|+	0.0439034	10	1.8917e-05
Lung	NM_004125.4|DNAJC25-GNG10|chr9|+	0.450382	30	5.50487e-55
Lung	NM_004137.4|KCNMB1|chr5|-	0.0349339	13	0.000140888
Lung	NM_004184.4|WARS1|chr14|-	0.0139055	12	0.0169046
Lung	NM_004218.4|RAB11B|chr19|+	0.0579508	8	8.12911e-07
Lung	NM_004223.5|UBE2L6|chr11|-	0.0717634	28	3.61409e-08
Lung	NM_004228.7|CYTH2|chr19|+	0.0840087	63	2.23434e-09
Lung	NM_004239.4|TRIP11|chr14|-	0.0411924	26	3.46955e-05
Lung	NM_004240.4|TRIP10|chr19|+	0.0679508	51	8.55637e-08
Lung	NM_004252.5|SLC9A3R1|chr17|+	0.0105107	5	0.0379832
Lung	NM_004255.4|COX5A|chr15|-	0.0541063	19	1.92613e-06
Lung	NM_004257.6|TGFBRAP1|chr2|-	0.0146518	33	0.0141864
Lung	NM_004261.5|SELENOF|chr1|-	0.0686552	8	7.29797e-08
Lung	NM_004268.5|MED17|chr11|+	0.0245646	5	0.00145471
Lung	NM_004278.4|PIGL|chr17|+	0.0118045	18	0.0278238
Lung	NM_004282.4|BAG2|chr6|+	0.0111133	20	0.0328416
Lung	NM_004288.5|CYTIP|chr2|-	0.0883954	10	8.19108e-10
Lung	NM_004332.4|BPHL|chr6|+	0.0128575	13	0.0216534
Lung	NM_004335.4|BST2|chr19|-	0.0252963	62	0.00123256
Lung	NM_004373.4|COX6A1|chr12|+	0.013523	11	0.0184993
Lung	NM_004381.5|ATF6B|chr6|-	0.152187	48	2.35858e-16
Lung	NM_004388.3|CTBS|chr1|-	0.0323766	56	0.000250045
Lung	NM_004418.4|DUSP2|chr2|-	0.0106779	20	0.0364769
Lung	NM_004422.3|DVL2|chr17|-	0.0228946	15	0.0021253
Lung	NM_004468.5|FHL3|chr1|-	0.0128502	22	0.0216908
Lung	NM_004499.4|HNRNPAB|chr5|+	0.0256959	43	0.00112599
Lung	NM_004514.4|FOXK2|chr17|+	0.0108534	25	0.0349641
Lung	NM_004521.3|KIF5B|chr10|-	0.0109161	6	0.0344392
Lung	NM_004528.4|MGST3|chr1|+	0.175955	42	6.65054e-19
Lung	NM_004531.5|MOCS2|chr5|-	0.0135233	25	0.0184981
Lung	NM_004537.7|NAP1L1|chr12|-	0.0186027	17	0.00567093
Lung	NM_004542.4|NDUFA3|chr19|+	0.0194344	13	0.00468416
Lung	NM_004556.3|NFKBIE|chr6|-	0.222655	2	4.01872e-24
Lung	NM_004589.4|SCO1|chr17|-	0.13883	23	5.98253e-15
Lung	NM_004627.6|GET1|chr21|+	0.325629	29	8.5731e-37
Lung	NM_004628.5|XPC|chr3|-	0.0107592	6	0.0357682
Lung	NM_004688.3|NMI|chr2|-	0.0219153	26	0.00265609
Lung	NM_004718.4|COX7A2L|chr2|-	0.0937612	18	2.38853e-10
Lung	NM_004733.4|SLC33A1|chr3|-	0.124621	14	1.77598e-13
Lung	NM_004782.4|SNAP29|chr22|+	0.367054	60	1.95416e-42
Lung	NM_004785.6|SLC9A3R2|chr16|+	0.623054	68	1.81681e-88
Lung	NM_004793.4|LONP1|chr19|-	0.0653335	43	1.54423e-07
Lung	NM_004804.3|CIAO1|chr2|+	0.113165	14	2.63906e-12
Lung	NM_004813.4|PEX16|chr11|-	0.0198259	19	0.0042819
Lung	NM_004819.3|SYMPK|chr19|-	0.0730618	42	2.69353e-08
Lung	NM_004823.3|KCNK6|chr19|+	0.0306037	12	0.000372394
Lung	NM_004888.4|ATP6V1G1|chr9|+	0.120358	38	4.86527e-13
Lung	NM_004901.5|ENTPD4|chr8|-	0.0290107	34	0.000532923
Lung	NM_004905.3|PRDX6|chr1|+	0.0436147	20	2.01789e-05
Lung	NM_004911.5|PDIA4|chr7|-	0.117259	8	1.00965e-12
Lung	NM_004912.4|KRIT1|chr7|-	0.0219602	14	0.00262905
Lung	NM_004925.5|AQP3|chr9|-	0.206613	12	2.69019e-22
Lung	NM_004998.4|MYO1E|chr15|-	0.0697908	43	5.64638e-08
Lung	NM_005015.5|OXA1L|chr14|+	0.220348	38	7.39422e-24
Lung	NM_005017.4|PCYT1A|chr3|-	0.0105023	18	0.0380598
Lung	NM_005049.3|PWP2|chr21|+	0.221408	18	5.58917e-24
Lung	NM_005104.4|BRD2|chr6|+	0.0561167	31	1.22701e-06
Lung	NM_005116.6|SLC23A2|chr20|-	0.0138961	33	0.016942
Lung	NM_005127.3|CLEC2B|chr12|-	0.559429	12	1.26176e-74
Lung	NM_005146.5|SART1|chr11|+	0.026623	23	0.000913121
Lung	NM_005216.5|DDOST|chr1|-	0.0666652	93	1.14366e-07
Lung	NM_005217.4|DEFA3|chr8|-	0.176573	28	5.69636e-19
Lung	NM_005252.4|FOS|chr14|+	0.0119573	31	0.026826
Lung	NM_005253.4|FOSL2|chr2|+	0.0120926	7	0.0259736
Lung	NM_005262.3|GFER|chr16|+	0.0495711	13	5.32073e-06
Lung	NM_005273.4|GNB2|chr7|+	0.0180467	9	0.00644585
Lung	NM_005308.3|GRK5|chr10|+	0.106149	26	1.35812e-11
Lung	NM_005316.4|GTF2H1|chr11|+	0.017913	12	0.00664781
Lung	NM_005324.5|H3-3B|chr17|-	0.0174069	7	0.0074723
Lung	NM_005326.6|HAGH|chr16|-	0.133109	28	2.35718e-14
Lung	NM_005370.5|RAB8A|chr19|+	0.0236063	61	0.00180796
Lung	NM_005381.3|NCL|chr2|-	0.186573	20	4.58535e-20
Lung	NM_005429.5|VEGFC|chr4|-	0.0145463	9	0.0145416
Lung	NM_005445.4|SMC3|chr10|+	0.0126083	10	0.0229727
Lung	NM_005465.7|AKT3|chr1|-	0.0138785	1	0.017012
Lung	NM_005482.3|PIGK|chr1|-	0.0804602	50	5.01861e-09
Lung	NM_005514.8|HLA-B|chr6|-	0.388835	34	1.50022e-45
Lung	NM_005517.4|HMGN2|chr1|+	0.0521493	28	2.98663e-06
Lung	NM_005562.3|LAMC2|chr1|+	0.0177469	49	0.00690774
Lung	NM_005565.5|LCP2|chr5|-	0.029344	14	0.000494402
Lung	NM_005590.4|MRE11|chr11|-	0.10516	63	1.70941e-11
Lung	NM_005653.5|TFCP2|chr12|-	0.140874	18	3.65836e-15
Lung	NM_005669.5|REEP5|chr5|-	0.0882861	24	8.3988e-10
Lung	NM_005675.6|DGCR6|chr22|+	0.018423	9	0.00591048
Lung	NM_005679.4|TAF1C|chr16|-	0.154063	16	1.49216e-16
Lung	NM_005689.4|ABCB6|chr2|-	0.0201821	31	0.00394634
Lung	NM_005724.6|TSPAN3|chr15|-	0.0402425	20	4.29132e-05
Lung	NM_005760.3|CEBPZ|chr2|-	0.0246577	68	0.00142434
Lung	NM_005776.3|CNIH1|chr14|-	0.255931	28	4.99253e-28
Lung	NM_005803.4|FLOT1|chr6|-	0.0269672	73	0.000844836
Lung	NM_005817.5|PLIN3|chr19|-	0.0120464	35	0.0262612
Lung	NM_005828.5|DCAF7|chr17|+	0.0122927	6	0.0247635
Lung	NM_005860.3|FSTL3|chr19|+	0.0237535	5	0.00174855
Lung	NM_005870.4|SAP18|chr13|+	0.0482632	37	7.13076e-06
Lung	NM_005871.4|SMNDC1|chr10|-	0.0820043	13	3.53e-09
Lung	NM_005877.6|SF3A1|chr22|-	0.0100684	12	0.0422867
Lung	NM_005901.6|SMAD2|chr18|-	0.0119148	25	0.0271
Lung	NM_005902.4|SMAD3|chr15|+	0.0360204	20	0.000110441
Lung	NM_005985.4|SNAI1|chr20|+	0.0410578	14	3.57568e-05
Lung	NM_005994.4|TBX2|chr17|+	0.034556	1	0.000153344
Lung	NM_006006.6|ZBTB16|chr11|+	0.0221416	32	0.00252263
Lung	NM_006012.4|CLPP|chr19|+	0.107134	33	1.0798e-11
Lung	NM_006047.6|RBM12|chr20|-	0.0316602	34	0.000293688
Lung	NM_006059.4|LAMC3|chr9|+	0.365071	33	3.70872e-42
Lung	NM_006062.3|SMYD5|chr2|+	0.018201	31	0.00622068
Lung	NM_006111.3|ACAA2|chr18|-	0.213886	42	4.04088e-23
Lung	NM_006112.4|PPIE|chr1|+	0.160305	29	3.23071e-17
Lung	NM_006141.3|DYNC1LI2|chr16|-	0.016545	4	0.00912344
Lung	NM_006153.6|NCK1|chr3|+	0.0158181	18	0.0108032
Lung	NM_006156.3|NEDD8|chr14|-	0.0600443	16	5.07898e-07
Lung	NM_006234.6|POLR2J|chr7|-	0.159846	28	3.61683e-17
Lung	NM_006268.5|DPF2|chr11|+	0.0884369	6	8.11365e-10
Lung	NM_006311.4|NCOR1|chr17|-	0.0169183	34	0.00836688
Lung	NM_006320.6|PGRMC2|chr4|-	0.0423573	14	2.67351e-05
Lung	NM_006322.6|TUBGCP3|chr13|-	0.0107721	14	0.0356569
Lung	NM_006324.3|CFDP1|chr16|-	0.022374	21	0.00239255
Lung	NM_006332.5|IFI30|chr19|+	0.105788	8	1.47715e-11
Lung	NM_006355.5|TRIM38|chr6|+	0.0192007	36	0.0049424
Lung	NM_006369.5|LRRC41|chr1|-	0.0120781	21	0.0260638
Lung	NM_006371.5|CRTAP|chr3|+	0.041176	15	3.48235e-05
Lung	NM_006392.4|NOP56|chr20|+	0.291984	16	1.86173e-32
Lung	NM_006404.5|PROCR|chr20|+	0.0113805	6	0.0307983
Lung	NM_006420.3|ARFGEF2|chr20|+	0.0212763	45	0.0030729
Lung	NM_006423.3|RABAC1|chr19|-	0.0192125	23	0.00492907
Lung	NM_006433.5|GNLY|chr2|+	0.0881961	26	8.5739e-10
Lung	NM_006435.3|IFITM2|chr11|+	0.0906876	31	4.8418e-10
Lung	NM_006451.5|PAIP1|chr5|-	0.0560622	20	1.24211e-06
Lung	NM_006454.3|MXD4|chr4|-	0.0137213	18	0.0176541
Lung	NM_006455.3|P3H4|chr17|-	0.0161517	28	0.00999633
Lung	NM_006476.5|ATP5MG|chr11|+	0.0146034	35	0.0143481
Lung	NM_006493.4|CLN5|chr13|+	0.107999	5	8.82672e-12
Lung	NM_006496.4|GNAI3|chr1|+	0.237644	36	7.33164e-26
Lung	NM_006510.5|TRIM27|chr6|-	0.0193205	15	0.00480832
Lung	NM_006558.3|KHDRBS3|chr8|+	0.0246064	37	0.00144099
Lung	NM_006568.3|CGRRF1|chr14|+	0.0229365	9	0.00210516
Lung	NM_006618.5|KDM5B|chr1|-	0.028148	29	0.000647269
Lung	NM_006669.7|LILRB1|chr19|+	0.0241954	16	0.00158174
Lung	NM_006691.4|LYVE1|chr11|-	0.187097	20	4.01585e-20
Lung	NM_006761.5|YWHAE|chr17|-	0.0336659	53	0.000187224
Lung	NM_006763.3|BTG2|chr1|+	0.0157955	15	0.0108602
Lung	NM_006765.4|TUSC3|chr8|+	0.0137465	8	0.0175494
Lung	NM_006773.4|DDX18|chr2|+	0.028442	32	0.000605764
Lung	NM_006795.4|EHD1|chr11|-	0.0442211	26	1.76188e-05
Lung	NM_006805.4|HNRNPA0|chr5|-	0.0180477	10	0.00644449
Lung	NM_006815.4|TMED2|chr12|+	0.0193698	11	0.00475421
Lung	NM_006821.6|ACOT2|chr14|+	0.176058	31	6.48006e-19
Lung	NM_006822.3|RAB40B|chr17|-	0.152463	10	2.20485e-16
Lung	NM_006824.3|EBNA1BP2|chr1|-	0.0141781	17	0.0158544
Lung	NM_006829.3|ADIRF|chr10|+	0.0137826	15	0.0174008
Lung	NM_006830.4|UQCR11|chr19|-	0.0145324	13	0.0145892
Lung	NM_006851.3|GLIPR1|chr12|+	0.033403	35	0.000198596
Lung	NM_006854.4|KDELR2|chr7|-	0.312865	8	4.00846e-35
Lung	NM_006871.4|RIPK3|chr14|-	0.0100318	10	0.0426658
Lung	NM_006895.3|HNMT|chr2|+	0.064283	11	1.95671e-07
Lung	NM_006908.5|RAC1|chr7|+	0.152879	37	1.99213e-16
Lung	NM_006927.4|ST3GAL2|chr16|-	0.0164082	13	0.00941793
Lung	NM_007027.4|TOPBP1|chr3|-	0.0680646	30	8.33935e-08
Lung	NM_007043.7|KRR1|chr12|-	0.0505705	8	4.25383e-06
Lung	NM_007046.4|EMILIN1|chr2|+	0.0105584	13	0.0375469
Lung	NM_007062.3|PWP1|chr12|+	0.060651	8	4.43138e-07
Lung	NM_007085.5|FSTL1|chr3|-	0.56076	37	6.79649e-75
Lung	NM_007108.4|ELOB|chr16|-	0.0537428	17	2.08966e-06
Lung	NM_007172.4|NUP50|chr22|+	0.243242	65	1.61173e-26
Lung	NM_007176.4|ERG28|chr14|-	0.0184332	28	0.00589657
Lung	NM_007186.6|CEP250|chr20|+	0.307744	38	1.83788e-34
Lung	NM_007189.3|ABCF2|chr7|-	0.0804283	17	5.05513e-09
Lung	NM_007202.4|AKAP10|chr17|-	0.0113909	7	0.0307221
Lung	NM_007204.5|DDX20|chr1|+	0.0160526	28	0.0102294
Lung	NM_007214.5|SEC63|chr6|-	0.0241887	23	0.00158412
Lung	NM_007276.5|CBX3|chr7|+	0.0107949	15	0.0354606
Lung	NM_007284.4|TWF2|chr3|-	0.0139019	8	0.0169186
Lung	NM_007285.7|GABARAPL2|chr16|+	0.0151145	17	0.0127305
Lung	NM_007318.3|PSEN1|chr14|+	0.164974	58	1.02141e-17
Lung	NM_007367.4|RALY|chr20|+	0.045987	17	1.18681e-05
Lung	NM_012097.4|ARL5A|chr2|-	0.0290976	21	0.000522597
Lung	NM_012117.3|CBX5|chr12|-	0.0141803	34	0.0158464
Lung	NM_012124.3|CHORDC1|chr11|-	0.0357589	24	0.000117106
Lung	NM_012154.5|AGO2|chr8|-	0.0113328	52	0.0311537
Lung	NM_012161.4|FBXL5|chr4|-	0.220189	26	7.71098e-24
Lung	NM_012173.4|FBXO25|chr8|+	0.0635818	13	2.2915e-07
Lung	NM_012201.6|GLG1|chr16|-	0.0246333	17	0.00143224
Lung	NM_012250.6|RRAS2|chr11|-	0.0425897	9	2.53803e-05
Lung	NM_012305.4|AP2A2|chr11|+	0.0624689	12	2.94399e-07
Lung	NM_012321.5|LSM4|chr19|-	0.0182003	12	0.00622165
Lung	NM_012322.3|LSM5|chr7|-	0.0200132	62	0.00410195
Lung	NM_012341.3|GTPBP4|chr10|+	0.149036	30	5.07848e-16
Lung	NM_012382.3|TTC33|chr5|-	0.0264568	19	0.000948048
Lung	NM_012396.5|PHLDA3|chr1|-	0.0459955	28	1.18455e-05
Lung	NM_012455.3|PSD4|chr2|+	0.0444857	39	1.66062e-05
Lung	NM_012456.3|TIMM10|chr11|-	0.533098	35	1.79529e-69
Lung	NM_012469.4|PRPF6|chr20|+	0.0143006	13	0.0154047
Lung	NM_012473.4|TXN2|chr22|-	0.0111084	35	0.0328804
Lung	NM_012478.4|WBP2|chr17|-	0.0115253	24	0.0297475
Lung	NM_013272.4|SLCO3A1|chr15|+	0.118004	11	8.4732e-13
Lung	NM_013276.4|SHPK|chr17|-	0.0322393	26	0.000257869
Lung	NM_013283.5|MAT2B|chr5|+	0.0464266	26	1.0756e-05
Lung	NM_013302.5|EEF2K|chr16|+	0.0157571	13	0.0109577
Lung	NM_013328.4|PYCR2|chr1|-	0.0438569	17	1.91146e-05
Lung	NM_013337.4|TIMM22|chr17|+	0.412054	15	5.3985e-49
Lung	NM_013341.5|OLA1|chr2|-	0.0143078	10	0.0153787
Lung	NM_013375.4|ABT1|chr6|+	0.0100452	22	0.0425266
Lung	NM_013385.5|CYTH4|chr22|+	0.0218175	21	0.00271597
Lung	NM_013387.4|UQCR10|chr22|+	0.0228265	15	0.00215846
Lung	NM_013411.5|AK2|chr1|-	0.0335101	35	0.000193884
Lung	NM_014028.4|OSTM1|chr6|-	0.175847	23	6.8318e-19
Lung	NM_014050.4|MRPL42|chr12|+	0.0205404	9	0.00363565
Lung	NM_014096.4|SLC43A3|chr11|-	0.0586625	8	6.92819e-07
Lung	NM_014117.3|C16orf72|chr16|+	0.243954	39	1.32843e-26
Lung	NM_014165.4|NDUFAF4|chr6|-	0.321426	37	3.06511e-36
Lung	NM_014166.4|MED4|chr13|-	0.362709	89	7.93558e-42
Lung	NM_014171.6|CRIPT|chr2|+	0.230504	47	4.98506e-25
Lung	NM_014175.4|MRPL15|chr8|+	0.0121626	17	0.0255435
Lung	NM_014187.4|TMEM208|chr16|+	0.018527	10	0.00577057
Lung	NM_014233.4|UBTF|chr17|-	0.0166314	9	0.00894235
Lung	NM_014241.4|HACD1|chr10|-	0.0144324	12	0.0149354
Lung	NM_014244.5|ADAMTS2|chr5|-	0.0644016	41	1.90515e-07
Lung	NM_014248.4|RBX1|chr22|+	0.0944064	17	2.05881e-10
Lung	NM_014267.6|C11orf58|chr11|+	0.0159687	20	0.0104309
Lung	NM_014337.4|PPIL2|chr22|+	0.348986	18	6.24285e-40
Lung	NM_014341.2|MTCH1|chr6|-	0.0198551	24	0.00425333
Lung	NM_014367.4|FAM162A|chr3|+	0.0147771	16	0.013776
Lung	NM_014391.3|ANKRD1|chr10|-	0.388875	48	1.48036e-45
Lung	NM_014402.5|UQCRQ|chr5|+	0.013309	11	0.0194586
Lung	NM_014417.5|BBC3|chr19|-	0.218123	9	1.32913e-23
Lung	NM_014426.4|SNX5|chr20|-	0.0685366	11	7.49606e-08
Lung	NM_014507.3|MCAT|chr22|-	0.0119445	34	0.0269083
Lung	NM_014508.3|APOBEC3C|chr22|+	0.0478609	10	7.80272e-06
Lung	NM_014547.5|TMOD3|chr15|+	0.10254	10	3.14189e-11
Lung	NM_014630.3|ZNF592|chr15|+	0.147872	25	6.73707e-16
Lung	NM_014673.5|EMC2|chr8|+	0.15483	50	1.23701e-16
Lung	NM_014681.6|DHX34|chr19|+	0.222289	20	4.42753e-24
Lung	NM_014686.5|GARRE1|chr19|+	0.0517575	16	3.26067e-06
Lung	NM_014691.3|AQR|chr15|-	0.0281523	13	0.000646635
Lung	NM_014758.3|SNX19|chr11|-	0.0847697	41	1.8778e-09
Lung	NM_014762.4|DHCR24|chr1|-	0.0206371	55	0.0035561
Lung	NM_014786.4|ARHGEF17|chr11|+	0.037201	49	8.47782e-05
Lung	NM_014845.6|FIG4|chr6|+	0.0116993	28	0.0285326
Lung	NM_014863.4|CHST15|chr10|-	0.139802	24	4.73616e-15
Lung	NM_014887.3|N4BP2L2|chr13|-	0.0248721	24	0.00135683
Lung	NM_014888.3|FAM3C|chr7|-	0.0121988	16	0.0253242
Lung	NM_014900.5|COBLL1|chr2|-	0.0289425	37	0.00054117
Lung	NM_014910.5|ZNF507|chr19|+	0.0139201	24	0.0168463
Lung	NM_014929.4|FASTKD2|chr2|+	0.0139235	6	0.0168328
Lung	NM_014936.5|ENPP4|chr6|+	0.0227828	19	0.00218006
Lung	NM_014948.4|UBOX5|chr20|-	0.015458	27	0.0117491
Lung	NM_014955.3|EEF1AKNMT|chr1|+	0.0125288	17	0.023411
Lung	NM_014999.4|RAB21|chr12|+	0.0830152	20	2.80308e-09
Lung	NM_015012.4|TMEM41B|chr11|-	0.01363	21	0.0180384
Lung	NM_015041.3|CLUAP1|chr16|+	0.416175	20	1.27901e-49
Lung	NM_015083.4|CDK12|chr17|+	0.029202	46	0.000510455
Lung	NM_015087.5|SPART|chr13|-	0.0339367	44	0.00017619
Lung	NM_015120.4|ALMS1|chr2|+	0.038652	28	6.12623e-05
Lung	NM_015134.4|MPRIP|chr17|+	0.0950536	27	1.77363e-10
Lung	NM_015143.3|METAP1|chr4|+	0.023837	40	0.0017157
Lung	NM_015144.3|ZCCHC14|chr16|-	0.0107748	4	0.0356334
Lung	NM_015318.4|ARHGEF18|chr19|+	0.0112382	28	0.0318698
Lung	NM_015332.4|NUDCD3|chr7|-	0.026665	6	0.000904497
Lung	NM_015420.7|DCAF13|chr8|+	0.0420772	34	2.8464e-05
Lung	NM_015425.6|POLR1A|chr2|-	0.0862672	84	1.33341e-09
Lung	NM_015463.3|CNRIP1|chr2|-	0.0131017	36	0.0204364
Lung	NM_015476.4|TPGS2|chr18|-	0.180769	28	1.98607e-19
Lung	NM_015492.5|C15orf39|chr15|+	0.0253027	36	0.00123076
Lung	NM_015514.2|NGDN|chr14|+	0.0155015	54	0.0116305
Lung	NM_015535.3|SPATS2L|chr2|+	0.120089	13	5.18333e-13
Lung	NM_015603.3|CCDC9|chr19|+	0.0218216	28	0.00271342
Lung	NM_015622.6|CCZ1|chr7|+	0.0346147	22	0.000151338
Lung	NM_015629.4|PRPF31|chr19|+	0.0122808	6	0.0248344
Lung	NM_015631.6|TCTN3|chr10|-	0.0126332	9	0.0228372
Lung	NM_015666.4|MTG2|chr20|+	0.482359	21	2.60228e-60
Lung	NM_015675.4|GADD45B|chr19|+	0.0700653	46	5.3066e-08
Lung	NM_015702.3|MMADHC|chr2|-	0.024867	23	0.00135839
Lung	NM_015703.5|RRP7A|chr22|-	0.0905488	32	4.99857e-10
Lung	NM_015904.4|EIF5B|chr2|+	0.0118339	24	0.0276288
Lung	NM_015913.4|TXNDC12|chr1|-	0.0271426	13	0.000812028
Lung	NM_015920.4|RPS27L|chr15|-	0.0280678	17	0.000659076
Lung	NM_015933.6|TMA7|chr3|+	0.226198	17	1.57049e-24
Lung	NM_015946.5|PELO|chr5|+	0.063604	42	2.28006e-07
Lung	NM_015948.5|SLC35B3|chr6|-	0.017205	39	0.00782957
Lung	NM_015957.4|APIP|chr11|-	0.0321606	21	0.000262468
Lung	NM_015983.4|UBE2D4|chr7|+	0.0651412	36	1.61265e-07
Lung	NM_015986.4|CRLF3|chr17|-	0.0275925	20	0.000733646
Lung	NM_016002.3|SCCPDH|chr1|+	0.0312839	31	0.000319594
Lung	NM_016010.3|ZC2HC1A|chr8|+	0.022842	11	0.00215089
Lung	NM_016021.3|UBE2J1|chr6|-	0.129588	16	5.45864e-14
Lung	NM_016026.4|RDH11|chr14|-	0.025878	40	0.00108056
Lung	NM_016037.4|UTP11|chr1|+	0.019796	13	0.00431131
Lung	NM_016063.3|HDDC2|chr6|-	0.26018	61	1.53959e-28
Lung	NM_016065.4|MRPS16|chr10|-	0.0198063	13	0.0043012
Lung	NM_016068.3|FIS1|chr7|-	0.0214568	49	0.00294887
Lung	NM_016070.4|MRPS23|chr17|-	0.0471042	26	9.24274e-06
Lung	NM_016072.5|GOLT1B|chr12|+	0.0929219	17	2.8974e-10
Lung	NM_016073.4|HDGFL3|chr15|-	0.0283773	15	0.000614668
Lung	NM_016079.4|CHMP3|chr2|-	0.0739183	33	2.21841e-08
Lung	NM_016094.4|COMMD2|chr3|-	0.0982459	18	8.49041e-11
Lung	NM_016097.5|IER3IP1|chr18|-	0.031249	32	0.000322113
Lung	NM_016100.5|NAA20|chr20|+	0.024266	21	0.00155662
Lung	NM_016106.4|SCFD1|chr14|+	0.0116339	2	0.0289829
Lung	NM_016122.3|CEP83|chr12|-	0.0861148	60	1.38072e-09
Lung	NM_016126.4|HSPB11|chr1|-	0.0242025	29	0.00157918
Lung	NM_016140.4|TPPP3|chr16|-	0.0101467	5	0.0414896
Lung	NM_016145.4|WDR83OS|chr19|-	0.014991	21	0.0131035
Lung	NM_016183.4|MRTO4|chr1|+	0.143743	32	1.83089e-15
Lung	NM_016196.4|RBM19|chr12|-	0.34745	62	1.01204e-39
Lung	NM_016200.5|LSM8|chr7|+	0.0387039	21	6.05534e-05
Lung	NM_016229.5|CYB5R2|chr11|-	0.0200059	23	0.00410885
Lung	NM_016242.4|EMCN|chr4|-	0.0343008	28	0.000162374
Lung	NM_016263.4|FZR1|chr19|+	0.0608514	17	4.23611e-07
Lung	NM_016270.4|KLF2|chr19|+	0.419495	9	3.9812e-50
Lung	NM_016275.5|SELENOT|chr3|+	0.126502	37	1.1368e-13
Lung	NM_016310.5|POLR3K|chr16|-	0.0247378	4	0.00139874
Lung	NM_016312.3|WBP11|chr12|-	0.0119415	8	0.0269277
Lung	NM_016334.5|GPR89B|chr1|+	0.0133088	17	0.0194595
Lung	NM_016417.3|GLRX5|chr14|+	0.0102879	41	0.0400906
Lung	NM_016418.5|NF2|chr22|+	0.0158103	12	0.0108228
Lung	NM_016424.5|LUC7L3|chr17|+	0.015109	20	0.0127467
Lung	NM_016467.5|ORMDL1|chr2|-	0.477446	35	1.79708e-59
Lung	NM_016470.8|OSER1|chr20|-	0.0147873	6	0.0137432
Lung	NM_016474.5|CCDC174|chr3|+	0.0421095	16	2.82592e-05
Lung	NM_016520.3|C9orf78|chr9|-	0.361494	51	1.17236e-41
Lung	NM_016533.6|NINJ2|chr12|-	0.0102467	15	0.0404941
Lung	NM_016551.3|TM7SF3|chr12|-	0.31611	50	1.51849e-35
Lung	NM_016612.4|SLC25A37|chr8|+	0.0194538	13	0.00466337
Lung	NM_016622.4|MRPL35|chr2|+	0.10377	18	2.36155e-11
Lung	NM_016641.4|GDE1|chr16|-	0.0173236	21	0.00761751
Lung	NM_016644.2|PRR16|chr5|+	0.0114308	44	0.030429
Lung	NM_016827.3|OGG1|chr3|+	0.0253168	24	0.00122683
Lung	NM_017436.7|A4GALT|chr22|-	0.0251297	11	0.00127993
Lung	NM_017510.6|TMED9|chr5|+	0.241148	34	2.84454e-26
Lung	NM_017525.3|CDC42BPG|chr11|-	0.015998	8	0.0103601
Lung	NM_017526.5|LEPROT|chr1|+	0.0570446	27	9.96342e-07
Lung	NM_017582.7|UBE2Q1|chr1|-	0.0367285	6	9.42405e-05
Lung	NM_017592.4|MED29|chr19|+	0.109305	21	6.50881e-12
Lung	NM_017613.4|DONSON|chr21|-	0.0138696	13	0.0170478
Lung	NM_017626.7|DNAJB12|chr10|-	0.0187158	13	0.0055252
Lung	NM_017645.5|HAUS6|chr9|-	0.0707821	21	4.51255e-08
Lung	NM_017670.3|OTUB1|chr11|+	0.0230613	9	0.00204626
Lung	NM_017672.6|TRPM7|chr15|-	0.039783	23	4.75603e-05
Lung	NM_017706.5|WDR55|chr5|+	0.0478295	33	7.85777e-06
Lung	NM_017794.5|FOCAD|chr9|+	0.0148676	18	0.0134874
Lung	NM_017807.4|OSGEP|chr14|-	0.582059	16	2.63327e-79
Lung	NM_017811.4|UBE2R2|chr9|+	0.0625166	114	2.9125e-07
Lung	NM_017813.5|BPNT2|chr8|-	0.0148635	4	0.0135003
Lung	NM_017824.5|MARCHF5|chr10|+	0.0712866	31	4.02591e-08
Lung	NM_017839.5|LPCAT2|chr16|+	0.079382	39	6.4146e-09
Lung	NM_017887.3|CZIB|chr1|-	0.267279	43	2.12575e-29
Lung	NM_017918.5|MCUB|chr4|+	0.0812592	19	4.18341e-09
Lung	NM_017919.3|STX17|chr9|+	0.0477772	21	7.95037e-06
Lung	NM_017952.6|PTCD3|chr2|+	0.0499926	39	4.8416e-06
Lung	NM_017970.4|NRDE2|chr14|-	0.0609332	44	4.15888e-07
Lung	NM_018010.4|IFT57|chr3|-	0.0162471	49	0.0097769
Lung	NM_018025.3|GPATCH1|chr19|+	0.0131323	47	0.020289
Lung	NM_018030.4|OSBPL1A|chr18|-	0.0114507	27	0.0302845
Lung	NM_018064.4|AKIRIN2|chr6|-	0.01589	4	0.0106238
Lung	NM_018077.3|RBM28|chr7|-	0.118781	24	7.05552e-13
Lung	NM_018085.5|IPO9|chr1|+	0.0426824	28	2.48596e-05
Lung	NM_018100.4|EFHC1|chr6|+	0.108109	23	8.60294e-12
Lung	NM_018125.4|ARHGEF10L|chr1|+	0.0115913	19	0.02928
Lung	NM_018126.3|TMEM33|chr4|+	0.0177314	11	0.00693249
Lung	NM_018141.4|MRPS10|chr6|-	0.0610222	8	4.07643e-07
Lung	NM_018156.4|VPS13D|chr1|+	0.0624481	7	2.95777e-07
Lung	NM_018225.3|SMU1|chr9|-	0.159699	9	3.74945e-17
Lung	NM_018227.6|UBA6|chr4|-	0.278387	17	9.23339e-31
Lung	NM_018266.3|TMEM39A|chr3|-	0.0191165	65	0.00503896
Lung	NM_018268.4|WDR41|chr5|-	0.523469	34	1.16536e-67
Lung	NM_018292.5|QRSL1|chr6|+	0.256572	17	4.1824e-28
Lung	NM_018303.6|EXOC2|chr6|-	0.03573	28	0.000117867
Lung	NM_018326.3|GIMAP4|chr7|+	0.0173762	42	0.0075254
Lung	NM_018340.3|CPPED1|chr16|-	0.0112306	22	0.0319279
Lung	NM_018359.5|UFSP2|chr4|-	0.0111983	8	0.0321768
Lung	NM_018385.3|LSG1|chr3|-	0.0341149	96	0.000169288
Lung	NM_018425.3|PI4K2A|chr10|+	0.0134935	8	0.0186287
Lung	NM_018452.6|TMEM242|chr6|-	0.0428689	47	2.38435e-05
Lung	NM_018461.5|PPP2R2D|chr10|+	0.267002	27	2.29719e-29
Lung	NM_018462.5|BRK1|chr3|+	0.083238	29	2.66416e-09
Lung	NM_018477.3|ACTR10|chr14|+	0.0190169	12	0.00515562
Lung	NM_018491.5|CBWD1|chr9|-	0.0105279	6	0.037825
Lung	NM_018590.5|CSGALNACT2|chr10|+	0.0967612	38	1.1963e-10
Lung	NM_018643.5|TREM1|chr6|-	0.229972	15	5.74518e-25
Lung	NM_018648.4|NOP10|chr15|-	0.0275201	19	0.000745722
Lung	NM_018664.3|BATF3|chr1|-	0.010746	20	0.0358822
Lung	NM_018728.4|MYO5C|chr15|-	0.0226193	10	0.00226266
Lung	NM_018997.3|MRPS21|chr1|+	0.113359	31	2.52193e-12
Lung	NM_019005.4|MIOS|chr7|+	0.0167757	13	0.00864813
Lung	NM_019029.3|CPVL|chr7|-	0.106503	22	1.25084e-11
Lung	NM_019041.7|MTRF1L|chr6|-	0.201456	8	1.0211e-21
Lung	NM_019051.3|MRPL50|chr9|-	0.164005	14	1.298e-17
Lung	NM_019055.6|ROBO4|chr11|-	0.0429469	13	2.34307e-05
Lung	NM_019059.5|TOMM7|chr7|-	0.022108	11	0.00254201
Lung	NM_019094.6|NUDT4|chr12|+	0.143974	41	1.73148e-15
Lung	NM_019108.4|SMG9|chr19|-	0.0286749	14	0.000574795
Lung	NM_020117.11|LARS1|chr5|-	0.391032	35	7.17607e-46
Lung	NM_020139.4|BDH2|chr4|-	0.0519237	12	3.14143e-06
Lung	NM_020156.5|C1GALT1|chr7|+	0.166233	38	7.48021e-18
Lung	NM_020193.5|EMSY|chr11|+	0.0183495	26	0.00601133
Lung	NM_020194.5|MFF|chr2|+	0.0486897	24	6.48145e-06
Lung	NM_020202.5|NIT2|chr3|+	0.163499	13	1.4705e-17
Lung	NM_020223.4|FAM20C|chr7|+	0.0219211	22	0.00265261
Lung	NM_020230.7|PPAN|chr19|+	0.0414673	28	3.26261e-05
Lung	NM_020375.3|TIGAR|chr12|+	0.0222318	8	0.00247132
Lung	NM_020376.4|PNPLA2|chr11|+	0.0130644	3	0.0206177
Lung	NM_020401.4|NUP107|chr12|+	0.188001	17	3.19216e-20
Lung	NM_020405.5|PLXDC1|chr17|-	0.315992	19	1.57306e-35
Lung	NM_020441.3|CORO1B|chr11|-	0.120947	16	4.23368e-13
Lung	NM_020456.4|SPRYD7|chr13|-	0.0214283	45	0.00296811
Lung	NM_020466.5|LYRM2|chr6|-	0.194607	31	5.92996e-21
Lung	NM_020524.4|PBXIP1|chr1|-	0.0273567	5	0.000773727
Lung	NM_020673.3|RAB22A|chr20|+	0.0215277	37	0.00290152
Lung	NM_020676.7|ABHD6|chr3|+	0.0240187	28	0.00164641
Lung	NM_020695.4|REXO1|chr19|-	0.0117547	24	0.0281569
Lung	NM_020710.3|LRRC47|chr1|-	0.135146	34	1.44803e-14
Lung	NM_020729.3|ODF2L|chr1|-	0.0142775	29	0.0154884
Lung	NM_020754.4|ARHGAP31|chr3|+	0.171326	79	2.11242e-18
Lung	NM_020798.4|USP35|chr11|+	0.0453536	17	1.36751e-05
Lung	NM_020865.3|DHX36|chr3|-	0.0766204	34	1.20171e-08
Lung	NM_020928.2|ZSWIM6|chr5|+	0.0144062	3	0.0150275
Lung	NM_020954.4|RNF213|chr17|+	0.0564319	75	1.14321e-06
Lung	NM_020961.4|METTL14|chr4|+	0.024084	17	0.0016222
Lung	NM_020992.4|PDLIM1|chr10|-	0.130649	13	4.2394e-14
Lung	NM_021034.3|IFITM3|chr11|-	0.330163	15	2.15091e-37
Lung	NM_021079.5|NMT1|chr17|+	0.0380088	12	7.07491e-05
Lung	NM_021128.5|POLR2L|chr11|-	0.190602	21	1.64804e-20
Lung	NM_021134.4|MRPL23|chr11|+	0.102092	12	3.48546e-11
Lung	NM_021144.4|PSIP1|chr9|-	0.0181016	12	0.0063648
Lung	NM_021156.4|TMX4|chr20|-	0.292732	28	1.49886e-32
Lung	NM_021167.5|GATAD1|chr7|+	0.0390193	4	5.64265e-05
Lung	NM_021203.4|SRPRB|chr3|+	0.304493	18	4.80483e-34
Lung	NM_021210.5|TRAPPC1|chr17|-	0.0233782	43	0.00190411
Lung	NM_021250.4|LILRA5|chr19|-	0.0134797	17	0.0186896
Lung	NM_021574.3|BCR|chr22|+	0.22161	28	5.29872e-24
Lung	NM_021623.2|PLEKHA2|chr8|+	0.0171633	33	0.00790544
Lung	NM_021705.4|NFYA|chr6|+	0.0259767	34	0.00105671
Lung	NM_021928.4|SPCS3|chr4|+	0.0158729	2	0.0106661
Lung	NM_021939.4|FKBP10|chr17|+	0.0122298	13	0.0251378
Lung	NM_021965.4|PGM5|chr9|+	0.0354683	43	0.000124985
Lung	NM_021978.4|ST14|chr11|+	0.0213161	70	0.00304512
Lung	NM_021980.4|OPTN|chr10|+	0.277008	15	1.36655e-30
Lung	NM_021999.5|ITM2B|chr13|+	0.0130707	2	0.0205869
Lung	NM_022044.3|SDF2L1|chr22|+	0.0109345	8	0.0342869
Lung	NM_022061.4|MRPL17|chr11|-	0.0309946	15	0.000341066
Lung	NM_022072.5|NSUN3|chr3|+	0.014582	49	0.0144205
Lung	NM_022082.4|SLC17A9|chr20|+	0.144792	64	1.42096e-15
Lung	NM_022100.3|MRPS14|chr1|-	0.0284062	8	0.000610679
Lung	NM_022121.5|PERP|chr6|-	0.0326505	27	0.000235129
Lung	NM_022157.4|RRAGC|chr1|-	0.0157103	7	0.0110778
Lung	NM_022163.4|MRPL46|chr15|-	0.0542686	29	1.85728e-06
Lung	NM_022338.4|C11orf24|chr11|-	0.0375535	5	7.83437e-05
Lung	NM_022349.4|MS4A6A|chr11|-	0.0146668	24	0.0141367
Lung	NM_022449.4|RAB17|chr2|-	0.0290227	14	0.000531493
Lung	NM_022490.4|POLR1E|chr9|+	0.0143169	20	0.0153461
Lung	NM_022495.5|PCNX4|chr14|+	0.0534947	15	2.20919e-06
Lung	NM_022549.4|FEZ1|chr11|-	0.0152105	17	0.012448
Lung	NM_022731.5|NUCKS1|chr1|-	0.0136315	11	0.0180316
Lung	NM_022786.3|ARV1|chr1|+	0.0175041	27	0.00730624
Lung	NM_022818.5|MAP1LC3B|chr16|+	0.0824366	13	3.19861e-09
Lung	NM_022835.3|PLEKHG2|chr19|+	0.0151961	5	0.0124899
Lung	NM_022896.3|LPIN3|chr20|+	0.0302826	18	0.000400271
Lung	NM_022899.5|ACTR8|chr3|-	0.117675	20	9.15525e-13
Lung	NM_022915.5|MRPL44|chr2|+	0.0427086	20	2.4714e-05
Lung	NM_022917.5|NOL6|chr9|-	0.0171328	12	0.0079614
Lung	NM_022963.3|FGFR4|chr5|+	0.0194018	29	0.00471935
Lung	NM_023008.5|KRI1|chr19|-	0.219441	73	9.39107e-24
Lung	NM_023037.3|FRY|chr13|+	0.0650769	11	1.63622e-07
Lung	NM_023926.5|ZSCAN18|chr19|-	0.0143181	14	0.0153415
Lung	NM_024010.4|MTRR|chr5|+	0.302994	20	7.47232e-34
Lung	NM_024011.4|CDK11A|chr1|-	0.104917	38	1.80896e-11
Lung	NM_024072.4|DDX54|chr12|-	0.0118023	39	0.027838
Lung	NM_024105.4|ALG12|chr22|-	0.032314	18	0.000253584
Lung	NM_024109.4|METTL22|chr16|+	0.0108701	11	0.0348233
Lung	NM_024116.4|TAF1D|chr11|-	0.0182553	59	0.00614329
Lung	NM_024164.6|TPSB2|chr16|-	0.441872	19	1.27681e-53
Lung	NM_024299.4|PPDPF|chr20|+	0.0276981	3	0.000716372
Lung	NM_024318.4|LILRA6|chr19|-	0.0138598	22	0.0170873
Lung	NM_024336.3|IRX3|chr16|-	0.0114394	6	0.030366
Lung	NM_024571.4|SNRNP25|chr16|+	0.0315235	8	0.000302847
Lung	NM_024576.5|OGFRL1|chr6|+	0.0137054	7	0.0177203
Lung	NM_024611.6|ICE2|chr15|-	0.396606	17	1.092e-46
Lung	NM_024630.3|ZDHHC14|chr6|+	0.0738039	31	2.27667e-08
Lung	NM_024652.6|LRRK1|chr15|+	0.347664	8	9.46216e-40
Lung	NM_024699.3|ZFAND1|chr8|-	0.0459262	18	1.20307e-05
Lung	NM_024705.2|DHRS12|chr13|-	0.020655	10	0.00354159
Lung	NM_024759.3|NIPAL2|chr8|-	0.0114539	2	0.030261
Lung	NM_024855.4|ACTR5|chr20|+	0.0143465	18	0.0152397
Lung	NM_024901.5|DENND2D|chr1|-	0.0334604	36	0.000196055
Lung	NM_024960.6|PANK2|chr20|+	0.0224426	57	0.0023555
Lung	NM_024979.4|MCF2L|chr13|+	0.0628704	29	2.68955e-07
Lung	NM_024996.7|GFM1|chr3|+	0.0777157	22	9.36988e-09
Lung	NM_025008.5|ADAMTSL4|chr1|+	0.0131662	18	0.0201265
Lung	NM_025080.4|ASRGL1|chr11|+	0.0417015	8	3.09603e-05
Lung	NM_025099.6|CTC1|chr17|-	0.0652231	33	1.58317e-07
Lung	NM_025196.4|GRPEL1|chr4|-	0.0286204	5	0.000581904
Lung	NM_025205.5|MED28|chr4|+	0.0157998	22	0.0108493
Lung	NM_025220.5|ADAM33|chr20|-	0.0177192	14	0.00695206
Lung	NM_025232.4|REEP4|chr8|-	0.0241102	22	0.00161258
Lung	NM_025241.3|UBXN6|chr19|-	0.0943851	15	2.06892e-10
Lung	NM_030571.4|NDFIP1|chr5|+	0.0195036	24	0.0046104
Lung	NM_030576.4|LIMD2|chr17|-	0.0104355	39	0.0386811
Lung	NM_030579.3|CYB5B|chr16|+	0.0120761	12	0.0260761
Lung	NM_030581.4|WDR59|chr16|-	0.0240186	12	0.00164645
Lung	NM_030650.3|LNPK|chr2|-	0.0416782	28	3.11222e-05
Lung	NM_030666.4|SERPINB1|chr6|-	0.463594	13	3.79057e-57
Lung	NM_030755.5|TMX1|chr14|+	0.0647574	21	1.75837e-07
Lung	NM_030797.4|CYRIA|chr2|-	0.0151645	12	0.0125824
Lung	NM_030940.4|ISCA1|chr9|-	0.0239831	13	0.00165976
Lung	NM_030978.3|ARPC5L|chr9|+	0.0339533	31	0.000175534
Lung	NM_031209.3|QTRT1|chr19|+	0.021787	44	0.00273495
Lung	NM_031263.4|HNRNPK|chr9|-	0.0141936	57	0.0157968
Lung	NM_031311.5|CPVL|chr7|-	0.0975195	16	1.00418e-10
Lung	NM_031420.4|MRPL9|chr1|-	0.0356459	47	0.000120109
Lung	NM_031434.4|TMUB1|chr7|-	0.0105024	18	0.0380597
Lung	NM_031477.5|YPEL3|chr16|-	0.0153927	4	0.0119296
Lung	NM_032019.6|HDAC10|chr22|-	0.30567	14	3.39487e-34
Lung	NM_032112.3|MRPL43|chr10|-	0.489258	61	1.67365e-61
Lung	NM_032127.4|FHIP1B|chr11|-	0.0110051	18	0.0337082
Lung	NM_032182.4|ABRAXAS2|chr10|+	0.0100939	9	0.0420253
Lung	NM_032207.4|C19orf44|chr19|+	0.0357263	22	0.000117965
Lung	NM_032233.3|SETD3|chr14|-	0.0153974	32	0.0119165
Lung	NM_032236.8|USP48|chr1|-	0.187556	11	3.57368e-20
Lung	NM_032268.5|ZNRF1|chr16|+	0.0285987	61	0.000584751
Lung	NM_032279.4|ATP13A4|chr3|-	0.0100745	26	0.0422249
Lung	NM_032296.3|FLYWCH1|chr16|+	0.0514149	11	3.52074e-06
Lung	NM_032312.4|YIPF4|chr2|+	0.0302126	18	0.000406625
Lung	NM_032338.4|LLPH|chr12|-	0.0162046	58	0.00987406
Lung	NM_032339.5|MIEN1|chr17|-	0.0225573	53	0.00229483
Lung	NM_032376.4|TMEM101|chr17|-	0.0196714	22	0.0044363
Lung	NM_032410.4|HOOK3|chr8|+	0.0135727	28	0.0182837
Lung	NM_032421.3|CLIP2|chr7|+	0.0136595	29	0.017913
Lung	NM_032449.3|CC2D1B|chr1|-	0.432483	16	3.87793e-52
Lung	NM_032468.5|ASPH|chr8|-	0.0931473	14	2.75102e-10
Lung	NM_032493.4|AP1M1|chr19|+	0.0566692	10	1.08392e-06
Lung	NM_032549.4|IMMP2L|chr7|-	0.0428528	14	2.39295e-05
Lung	NM_032656.4|DHX37|chr12|-	0.053812	17	2.05749e-06
Lung	NM_032731.4|TXNDC17|chr17|+	0.0260046	28	0.00105006
Lung	NM_032758.4|PHF5A|chr22|-	0.105871	25	1.44909e-11
Lung	NM_032795.3|RPUSD4|chr11|-	0.211255	24	8.03745e-23
Lung	NM_032802.4|SPPL2A|chr15|-	0.0736141	30	2.37671e-08
Lung	NM_032817.6|ITIH5|chr10|-	0.0991232	15	6.9319e-11
Lung	NM_032839.3|SLC49A4|chr3|+	0.0527205	10	2.62778e-06
Lung	NM_032856.5|WDR73|chr15|-	0.0431151	15	2.25656e-05
Lung	NM_032906.5|PYURF|chr4|-	0.0558983	9	1.28863e-06
Lung	NM_032927.4|TMEM128|chr4|-	0.0105272	54	0.0378316
Lung	NM_032940.3|POLR2C|chr16|+	0.172296	33	1.65886e-18
Lung	NM_032959.6|POLR2J2|chr7|-	0.180138	30	2.3277e-19
Lung	NM_032962.5|CCL14|chr17|-	0.0202347	14	0.00389905
Lung	NM_033016.3|PDGFB|chr22|-	0.0228647	57	0.00213982
Lung	NM_033017.4|TRIM4|chr7|-	0.0128755	51	0.021561
Lung	NM_033093.4|TRIM5|chr11|-	0.0480039	17	7.55698e-06
Lung	NM_033117.4|RBM18|chr9|-	0.261213	13	1.15572e-28
Lung	NM_033120.4|NKD2|chr5|+	0.0117583	33	0.0281328
Lung	NM_033121.2|ANKRD13A|chr12|+	0.019189	35	0.00495571
Lung	NM_033177.4|GPANK1|chr6|-	0.156311	16	8.61053e-17
Lung	NM_033238.3|PML|chr15|+	0.0204056	15	0.00374946
Lung	NM_033240.3|PML|chr15|+	0.0277004	40	0.000716001
Lung	NM_033250.3|PML|chr15|+	0.0241748	18	0.00158914
Lung	NM_033274.5|ADAM19|chr5|-	0.0219101	15	0.00265924
Lung	NM_033318.5|SMDT1|chr22|+	0.0429845	28	2.32348e-05
Lung	NM_033396.3|TNKS1BP1|chr11|-	0.0334709	58	0.000195594
Lung	NM_033481.3|FBXO9|chr6|+	0.148695	32	5.51721e-16
Lung	NM_033540.3|MFN1|chr3|+	0.0812225	13	4.21852e-09
Lung	NM_033550.4|TP53RK|chr20|-	0.0964681	41	1.28e-10
Lung	NM_033554.3|HLA-DPA1|chr6|-	0.219537	40	9.15709e-24
Lung	NM_033630.3|SCAND1|chr20|-	0.0266044	45	0.000916959
Lung	NM_033632.3|FBXW7|chr4|-	0.0120685	15	0.0261236
Lung	NM_052845.4|MMAB|chr12|-	0.310635	32	7.79037e-35
Lung	NM_052859.4|RFT1|chr3|-	0.0302675	19	0.000401634
Lung	NM_052875.5|VPS26B|chr11|+	0.0131644	2	0.0201353
Lung	NM_052924.3|RHPN1|chr8|+	0.112825	10	2.85826e-12
Lung	NM_052925.4|LENG8|chr19|+	0.0174014	37	0.00748173
Lung	NM_052990.3|IFT122|chr3|+	0.0758403	12	1.43456e-08
Lung	NM_053025.4|MYLK|chr3|-	0.030997	24	0.000340882
Lung	NM_053044.5|HTRA3|chr4|+	0.0141209	22	0.0160693
Lung	NM_053055.5|THEM4|chr1|-	0.56229	41	3.33117e-75
Lung	NM_053274.3|GLMN|chr1|-	0.0136551	12	0.0179319
Lung	NM_054014.4|FKBP1A|chr20|-	0.108371	44	8.09451e-12
Lung	NM_054016.4|SRSF10|chr1|-	0.0184926	6	0.0058164
Lung	NM_054027.6|ANKH|chr5|-	0.0322922	30	0.000254824
Lung	NM_054034.3|FN1|chr2|-	0.0192642	7	0.00487078
Lung	NM_057158.4|DUSP4|chr8|-	0.061013	48	4.08494e-07
Lung	NM_058172.6|ANTXR2|chr4|-	0.0630971	15	2.55577e-07
Lung	NM_080590.4|CAPS|chr19|+	0.0146637	56	0.0141469
Lung	NM_080655.3|MSANTD3|chr9|+	0.077333	14	1.02213e-08
Lung	NM_080677.3|DYNLL2|chr17|+	0.0814882	8	3.97074e-09
Lung	NM_080732.4|EGLN2|chr19|+	0.0130823	21	0.0205304
Lung	NM_080792.3|SIRPA|chr20|+	0.0172421	9	0.00776254
Lung	NM_130386.3|COLEC12|chr18|-	0.244097	36	1.27785e-26
Lung	NM_130469.3|JDP2|chr14|+	0.0292516	18	0.000504793
Lung	NM_130786.4|A1BG|chr19|-	0.0367282	16	9.42466e-05
Lung	NM_130831.3|OPA1|chr3|+	0.0349429	29	0.000140603
Lung	NM_133259.4|LRPPRC|chr2|-	0.241213	20	2.79488e-26
Lung	NM_133343.2|RAD17|chr5|+	0.0100987	16	0.0419769
Lung	NM_133456.3|SHROOM1|chr5|-	0.0131393	9	0.020255
Lung	NM_133640.5|MED22|chr9|-	0.0360206	39	0.000110436
Lung	NM_134265.4|WSB1|chr17|+	0.0792125	23	6.66683e-09
Lung	NM_134268.5|CYGB|chr17|-	0.294894	31	7.9968e-33
Lung	NM_134424.4|RAD52|chr12|-	0.0184786	15	0.00583528
Lung	NM_138334.4|JOSD2|chr19|-	0.0218646	43	0.00268697
Lung	NM_138357.3|MCU|chr10|+	0.0173051	15	0.00765025
Lung	NM_138369.3|BOD1|chr5|-	0.0112776	44	0.0315693
Lung	NM_138400.2|NOM1|chr7|+	0.0287578	23	0.000564167
Lung	NM_138459.5|NUS1|chr6|+	0.0211984	37	0.00312802
Lung	NM_138570.4|SLC38A10|chr17|-	0.0391818	32	5.44106e-05
Lung	NM_138627.4|BCL2L11|chr2|+	0.0111983	1	0.032177
Lung	NM_138717.3|PPT2|chr6|+	0.0145405	25	0.0145613
Lung	NM_138729.4|ST7L|chr1|-	0.026318	38	0.000978263
Lung	NM_138991.3|BACE2|chr21|+	0.0845678	101	1.96646e-09
Lung	NM_139015.5|SPPL3|chr12|-	0.0151979	12	0.0124846
Lung	NM_139075.4|TPCN2|chr11|+	0.312601	65	4.33708e-35
Lung	NM_139156.4|AMPD2|chr1|+	0.0184624	8	0.00585703
Lung	NM_139179.4|DAGLB|chr7|-	0.012192	25	0.0253651
Lung	NM_139265.4|EHD4|chr15|-	0.0875517	22	9.93759e-10
Lung	NM_139312.3|YME1L1|chr10|-	0.028203	22	0.000639283
Lung	NM_144563.3|RPIA|chr2|+	0.027279	15	0.000787422
Lung	NM_144591.5|BORCS7|chr10|+	0.0369237	17	9.02092e-05
Lung	NM_144597.3|C15orf40|chr15|-	0.362799	21	7.70904e-42
Lung	NM_144604.4|ZC3H18|chr16|+	0.0259758	42	0.00105693
Lung	NM_144682.6|SLFN13|chr17|-	0.0125078	43	0.0235281
Lung	NM_145212.4|MRPL30|chr2|+	0.0300114	10	0.000425448
Lung	NM_145256.3|LRRC25|chr19|-	0.12421	16	1.95723e-13
Lung	NM_145265.3|CCDC127|chr5|-	0.17707	32	5.02992e-19
Lung	NM_145267.3|SDHAF4|chr6|+	0.0211708	13	0.00314777
Lung	NM_145640.2|APOL3|chr22|-	0.0174013	25	0.00748188
Lung	NM_145644.3|MRPL35|chr2|+	0.0322402	13	0.00025782
Lung	NM_145716.4|SSBP3|chr1|-	0.0278675	19	0.000689518
Lung	NM_146387.2|MRPL4|chr19|+	0.012707	4	0.0224408
Lung	NM_146421.3|GSTM1|chr1|+	0.0694638	40	6.07945e-08
Lung	NM_147134.4|NFX1|chr9|+	0.0150773	28	0.0128417
Lung	NM_148170.5|CTSC|chr11|-	0.0347369	9	0.000147249
Lung	NM_148175.3|PPIL2|chr22|+	0.0242029	9	0.00157906
Lung	NM_148887.3|MRPL10|chr17|-	0.0316141	23	0.000296743
Lung	NM_148955.4|SNX1|chr15|+	0.0123772	17	0.0242706
Lung	NM_152316.3|ARL14EP|chr11|+	0.113694	42	2.33164e-12
Lung	NM_152334.3|TARS3|chr15|-	0.0103596	11	0.0393998
Lung	NM_152400.3|FAM241A|chr4|+	0.0155073	16	0.0116147
Lung	NM_152464.3|TMEM199|chr17|+	0.0442407	13	1.75419e-05
Lung	NM_152468.5|TMC8|chr17|+	0.104523	20	1.98256e-11
Lung	NM_152475.3|ZNF417|chr19|-	0.263823	42	5.5874e-29
Lung	NM_152490.5|B3GALNT2|chr1|-	0.0214531	32	0.00295134
Lung	NM_152542.5|PPM1K|chr4|-	0.27816	28	9.85093e-31
Lung	NM_152653.4|UBE2E2|chr3|+	0.123068	28	2.56511e-13
Lung	NM_152682.4|RWDD4|chr4|-	0.0180139	19	0.00649483
Lung	NM_152743.4|BRAT1|chr7|-	0.0156975	37	0.0111109
Lung	NM_152766.5|TMEM256|chr17|-	0.013002	9	0.0209243
Lung	NM_152851.2|MS4A6A|chr11|-	0.0172683	31	0.0077156
Lung	NM_152897.3|SNX21|chr20|+	0.0281827	8	0.000642223
Lung	NM_152902.5|TIPRL|chr1|+	0.328078	28	4.06664e-37
Lung	NM_152988.3|SPPL2B|chr19|+	0.0206835	17	0.00351854
Lung	NM_153000.5|APCDD1|chr18|+	0.277812	23	1.08749e-30
Lung	NM_153051.3|MTMR3|chr22|+	0.241225	42	2.78579e-26
Lung	NM_153260.3|LRRC57|chr15|-	0.0451013	18	1.44693e-05
Lung	NM_153271.2|SNX33|chr15|+	0.0109258	12	0.0343587
Lung	NM_153334.7|SCARF2|chr22|-	0.0194875	26	0.00462745
Lung	NM_153366.4|SVEP1|chr9|-	0.187304	17	3.80965e-20
Lung	NM_153810.5|CACUL1|chr10|-	0.0894982	20	6.36127e-10
Lung	NM_170606.3|KMT2C|chr7|-	0.0311997	17	0.000325699
Lung	NM_172230.3|SYVN1|chr11|-	0.0785178	47	7.80816e-09
Lung	NM_172390.3|NFATC1|chr18|+	0.0457894	8	1.24046e-05
Lung	NM_173050.5|SCUBE1|chr22|-	0.0106935	34	0.03634
Lung	NM_173354.5|SIK1|chr21|-	0.0228982	20	0.00212358
Lung	NM_173467.5|MCAT|chr22|-	0.014282	37	0.015472
Lung	NM_173487.3|C4orf33|chr4|+	0.11719	33	1.02617e-12
Lung	NM_173515.4|CNKSR3|chr6|-	0.0597341	85	5.4457e-07
Lung	NM_173540.3|FUT11|chr10|+	0.0194697	41	0.00464643
Lung	NM_173551.5|ANKS6|chr9|-	0.0476875	24	8.11158e-06
Lung	NM_173558.4|FGD2|chr6|+	0.16199	42	2.13337e-17
Lung	NM_173602.3|DIP2B|chr12|+	0.409956	12	1.11914e-48
Lung	NM_173614.4|NOMO2|chr16|-	0.180817	15	1.96213e-19
Lung	NM_173793.5|C22orf39|chr22|-	0.0308846	24	0.000349602
Lung	NM_174909.5|TMEM167A|chr5|-	0.0148739	17	0.0134673
Lung	NM_175061.4|JAZF1|chr7|-	0.0284422	11	0.000605737
Lung	NM_175624.4|RAB3IP|chr12|+	0.10207	51	3.50365e-11
Lung	NM_175748.4|UBR7|chr14|+	0.0554451	9	1.42656e-06
Lung	NM_175902.5|OGFOD3|chr17|-	0.110576	23	4.8373e-12
Lung	NM_175907.6|ZADH2|chr18|-	0.0399764	8	4.55462e-05
Lung	NM_176787.5|PIGN|chr18|-	0.0430852	64	2.27171e-05
Lung	NM_177423.3|PPFIA1|chr11|+	0.0709764	8	4.31857e-08
Lung	NM_177533.5|NUDT14|chr14|-	0.0221635	4	0.00251004
Lung	NM_177534.4|SULT1A1|chr16|-	0.0158384	7	0.0107521
Lung	NM_177552.4|SULT1A3|chr16|+	0.0102976	14	0.0399968
Lung	NM_178140.4|PDZD2|chr5|+	0.0445134	57	1.65035e-05
Lung	NM_178167.4|ZNF598|chr16|-	0.0109813	3	0.0339021
Lung	NM_178191.3|ATP5IF1|chr1|+	0.0719051	23	3.50003e-08
Lung	NM_178234.2|TUSC3|chr8|+	0.0195524	9	0.00455907
Lung	NM_180982.3|MRPL52|chr14|+	0.125527	27	1.43278e-13
Lung	NM_181077.5|GOLGA8A|chr15|-	0.0176321	25	0.00709334
Lung	NM_181453.4|GCC2|chr2|+	0.0255959	22	0.00115175
Lung	NM_181468.2|EIF6|chr20|-	0.0160594	4	0.0102131
Lung	NM_181501.2|ITGA1|chr5|+	0.0381849	14	6.80147e-05
Lung	NM_181528.3|NAA20|chr20|+	0.0229353	21	0.00210571
Lung	NM_181698.4|CCNY|chr10|+	0.0129689	7	0.021089
Lung	NM_181701.4|QSOX2|chr9|-	0.012458	7	0.0238083
Lung	NM_181724.3|TMEM119|chr12|-	0.0114061	30	0.0306101
Lung	NM_181830.3|NF2|chr22|+	0.0159174	12	0.0105563
Lung	NM_181873.3|MTMR11|chr1|-	0.0391025	32	5.53847e-05
Lung	NM_181879.3|LILRA5|chr19|-	0.0266924	15	0.000898905
Lung	NM_182565.4|UBALD2|chr17|+	0.0607799	37	4.30476e-07
Lung	NM_182641.4|BPTF|chr17|+	0.0318171	33	0.000283519
Lung	NM_182705.2|RFLNB|chr17|-	0.0172363	12	0.0077729
Lung	NM_182796.2|MAT2B|chr5|+	0.0451174	30	1.44172e-05
Lung	NM_182835.2|SCFD1|chr14|+	0.0111894	2	0.0322455
Lung	NM_182962.3|BIRC3|chr11|+	0.0150159	5	0.0130272
Lung	NM_182966.4|NEDD9|chr6|-	0.0542009	12	1.8857e-06
Lung	NM_183008.3|UBXN11|chr1|-	0.185518	70	5.99028e-20
Lung	NM_183040.2|DTNBP1|chr6|-	0.0131788	4	0.0200669
Lung	NM_183412.3|FBXO44|chr1|+	0.0694863	2	6.04866e-08
Lung	NM_194291.3|TMEM65|chr8|-	0.0756301	41	1.50464e-08
Lung	NM_194429.3|CEP43|chr6|+	0.0430538	40	2.28773e-05
Lung	NM_194454.3|KRIT1|chr7|-	0.0148698	17	0.0134803
Lung	NM_197947.3|CLEC7A|chr12|-	0.0630531	24	2.58122e-07
Lung	NM_197966.3|BID|chr22|-	0.0233324	3	0.001924
Lung	NM_198076.6|COX20|chr1|+	0.0891456	18	6.89692e-10
Lung	NM_198083.4|DHRS4L2|chr14|+	0.110385	28	5.05738e-12
Lung	NM_198097.5|CCZ1B|chr7|-	0.586115	33	3.59053e-80
Lung	NM_198181.4|GOLGA6L9|chr15|+	0.0575784	36	8.83807e-07
Lung	NM_198212.3|CAV2|chr7|+	0.03322	53	0.000206923
Lung	NM_198217.3|ING1|chr13|+	0.0136285	5	0.0180445
Lung	NM_198220.3|SNRPB2|chr20|+	0.179408	9	2.79695e-19
Lung	NM_198329.4|UBA5|chr3|+	0.0427589	39	2.44376e-05
Lung	NM_198389.2|PDPN|chr1|+	0.0853442	14	1.64675e-09
Lung	NM_198526.4|ZNF710|chr15|+	0.0129036	17	0.021418
Lung	NM_198563.5|STIMATE|chr3|-	0.0184735	6	0.00584206
Lung	NM_198794.4|MAP4K5|chr14|-	0.0168764	25	0.00844861
Lung	NM_198850.4|PHLDB3|chr19|-	0.0207196	3	0.00348966
Lung	NM_198868.3|TBC1D9B|chr5|-	0.0101515	16	0.0414413
Lung	NM_201264.2|NRP2|chr2|+	0.0164651	12	0.00929428
Lung	NM_201348.2|PRELP|chr1|+	0.0502565	14	4.56371e-06
Lung	NM_201397.3|GPX1|chr3|-	0.18088	19	1.93141e-19
Lung	NM_201545.2|LGALS8|chr1|+	0.0182353	15	0.00617167
Lung	NM_203403.2|LURAP1L|chr9|+	0.0284131	11	0.000609723
Lung	NM_203447.4|DOCK8|chr9|+	0.0101933	12	0.0410223
Lung	NM_203472.3|SELENOS|chr15|-	0.0631547	44	2.52285e-07
Lung	NM_205842.3|NCKAP1|chr2|-	0.036889	37	9.09141e-05
Lung	NM_205854.3|SFTA2|chr6|-	0.0402273	50	4.3059e-05
Lung	NM_206831.3|DPH3|chr3|-	0.0558249	16	1.31003e-06
Lung	NM_206853.3|QKI|chr6|+	0.187955	21	3.23012e-20
Lung	NM_206854.3|QKI|chr6|+	0.172438	22	1.60086e-18
Lung	NM_206855.3|QKI|chr6|+	0.151634	28	2.69899e-16
Lung	NM_206876.2|PPP1CB|chr2|+	0.228854	29	7.7435e-25
Lung	NM_206940.2|MS4A7|chr11|+	0.0939833	15	2.2695e-10
Lung	NM_207009.4|DENND10|chr10|+	0.412014	19	5.47382e-49
Lung	NM_207045.2|ENSA|chr1|-	0.0204235	16	0.00373415
Lung	NM_207047.2|ENSA|chr1|-	0.0111247	10	0.0327515
Lung	NM_207122.2|EXT2|chr11|+	0.022106	12	0.00254314
Lung	NM_207168.2|ENSA|chr1|-	0.049117	15	5.89021e-06
Lung	NM_207191.3|ADAM15|chr1|+	0.0124537	23	0.0238325
Lung	NM_207352.4|CYP4V2|chr4|+	0.0764802	9	1.2406e-08
Lung	NM_207644.3|LRRC75B|chr22|-	0.0216442	47	0.00282544
Lung	NM_212460.4|ARL4A|chr7|+	0.263115	14	6.80585e-29
Lung	NM_212502.3|CDK18|chr1|+	0.0204916	36	0.00367646
Lung	NR_001298.1|HLA-DRB6|chr6|-	0.496949	150	7.51617e-63
Lung	NR_001434.4|HLA-H|chr6|+	0.41259	102	4.47844e-49
Lung	NR_002184.2|RRP7BP|chr22|-	0.0254471	29	0.00119119
Lung	NR_002196.2|H19|chr11|-	0.0289796	8	0.000536672
Lung	NR_002217.1|PMS2CL|chr7|+	0.102393	52	3.25066e-11
Lung	NR_002453.5|SMG1P5|chr16|-	0.0680449	13	8.37651e-08
Lung	NR_002822.4|CCZ1P-OR7E38P|chr7|-	0.0159334	11	0.010517
Lung	NR_002909.2|SNHG3|chr1|+	0.0245213	7	0.00146907
Lung	NR_002944.2|HNRNPA1P10|chr19|-	0.0130282	25	0.0207951
Lung	NR_003086.1|HSD17B7P2|chr10|+	0.0727525	31	2.88901e-08
Lung	NR_003110.2|CCT6P1|chr7|+	0.18534	26	6.26581e-20
Lung	NR_003187.3|NCF1C|chr7|-	0.289111	14	4.27329e-32
Lung	NR_003246.4|GOLGA6L5P|chr15|-	0.101898	54	3.64616e-11
Lung	NR_003265.3|SDHAP2|chr3|+	0.0901978	18	5.41792e-10
Lung	NR_003276.2|CES1P1|chr16|+	0.0760122	59	1.37965e-08
Lung	NR_003500.1|RP9P|chr7|-	0.0917642	7	3.78101e-10
Lung	NR_003580.2|GTF2IP4|chr7|+	0.0126351	10	0.022827
Lung	NR_003610.1|PDXDC2P-NPIPB14P|chr16|-	0.630353	48	3.34528e-90
Lung	NR_003672.2|SNHG7|chr9|-	0.043736	22	1.96389e-05
Lung	NR_015370.2|EPB41L4A-AS1|chr5|+	0.0267239	36	0.000892535
Lung	NR_015389.1|LINC00667|chr18|+	0.394894	48	1.95044e-46
Lung	NR_015421.1|LOC154761|chr7|-	0.0248431	34	0.00136575
Lung	NR_015434.1|MRPL20-AS1|chr1|+	0.0153848	10	0.0119516
Lung	NR_024052.2|HCG18|chr6|-	0.398746	87	5.27501e-47
Lung	NR_024077.2|WASH2P|chr2|+	0.0885901	13	7.83376e-10
Lung	NR_024101.1|DLGAP1-AS1|chr18|+	0.017607	26	0.00713449
Lung	NR_024109.1|SBDSP1|chr7|+	0.0175862	16	0.00716897
Lung	NR_024158.1|PP7080|chr5|-	0.0647464	30	1.76274e-07
Lung	NR_024240.1|HLA-J|chr6|+	0.180682	48	2.02986e-19
Lung	NR_024271.1|SEPTIN7P2|chr7|-	0.0308374	12	0.000353332
Lung	NR_024368.1|LINC01000|chr7|+	0.14809	15	6.39008e-16
Lung	NR_024373.2|MIR4435-2HG|chr2|-	0.088136	7	8.69272e-10
Lung	NR_024374.1|LOC642846|chr12|+	0.0118339	46	0.0276285
Lung	NR_024448.2|GUSBP11|chr22|-	0.0424625	45	2.61129e-05
Lung	NR_024528.1|RPL23AP7|chr2|-	0.041206	21	3.45903e-05
Lung	NR_024566.1|ZNF271P|chr18|+	0.0612137	44	3.9046e-07
Lung	NR_026052.1|CENPBD1P1|chr19|+	0.0100417	9	0.0425628
Lung	NR_026717.1|STK19|chr6|+	0.0119271	6	0.02702
Lung	NR_026811.3|GOLGA2P10|chr15|-	0.0535545	7	2.17977e-06
Lung	NR_026891.1|GABPB1-IT1|chr15|-	0.258067	30	2.76647e-28
Lung	NR_026911.1|RPL21P28|chr1|-	0.0136654	22	0.0178884
Lung	NR_027001.1|GOLGA2P7|chr15|-	0.107899	14	9.03544e-12
Lung	NR_027082.1|SFTA1P|chr10|-	0.0217744	4	0.00274279
Lung	NR_027155.2|SMG1P3|chr16|-	0.0316251	59	0.000296013
Lung	NR_027237.1|LOC728743|chr7|+	0.188079	27	3.13016e-20
Lung	NR_027335.2|URAHP|chr16|-	0.0419865	23	2.90474e-05
Lung	NR_027504.1|MST1P2|chr1|+	0.232284	57	3.09606e-25
Lung	NR_027626.1|CMAHP|chr6|-	0.0236696	22	0.00178218
Lung	NR_028356.2|MRPL30|chr2|+	0.0949819	8	1.80317e-10
Lung	NR_028504.1|MIR22HG|chr17|-	0.579789	12	7.96771e-79
Lung	NR_029396.2|AGAP12P|chr10|-	0.141364	13	3.25084e-15
Lung	NR_029401.1|LINC01347|chr1|-	0.0171692	18	0.00789465
Lung	NR_029411.1|LOC100133091|chr7|+	0.049022	23	6.01676e-06
Lung	NR_029462.2|LST1|chr6|+	0.176153	81	6.32842e-19
Lung	NR_030691.2|ANO1|chr11|+	0.0231221	18	0.00201818
Lung	NR_030770.2|CCM2|chr7|+	0.0104074	47	0.0389457
Lung	NR_033399.1|DDX12P|chr12|-	0.166704	36	6.65721e-18
Lung	NR_033770.1|ROCK1P1|chr18|+	0.0523197	8	2.87472e-06
Lung	NR_033936.3|GOLGA2P10|chr15|-	0.0766015	8	1.20688e-08
Lung	NR_033968.1|GUSBP17|chr5|-	0.153793	23	1.59389e-16
Lung	NR_034021.1|GUSBP15|chr5|-	0.0110963	3	0.0329756
Lung	NR_034110.1|TRAF3IP2-AS1|chr6|+	0.0647146	13	1.77541e-07
Lung	NR_034118.2|NDUFA6-DT|chr22|+	0.0164211	12	0.00938966
Lung	NR_036447.1|PKD1P1|chr16|+	0.0255315	6	0.00116868
Lung	NR_036448.3|DTNBP1|chr6|-	0.0120566	6	0.0261977
Lung	NR_036521.1|ZNF667-AS1|chr19|+	0.475054	22	4.57357e-59
Lung	NR_036750.2|NPEPPSP1|chr17|-	0.108517	19	7.82253e-12
Lung	NR_037596.1|LINC01061|chr4|-	0.362885	35	7.50074e-42
Lung	NR_037608.1|SLX1A-SULT1A3|chr16|+	0.0145026	14	0.0146916
Lung	NR_037709.1|TEN1-CDK3|chr17|+	0.0173492	23	0.00757266
Lung	NR_037913.1|RCHY1|chr4|-	0.304992	22	4.14646e-34
Lung	NR_038286.1|PSMD6-AS2|chr3|+	0.103296	31	2.63639e-11
Lung	NR_038343.2|MAGI2-AS3|chr7|+	0.049117	32	5.89026e-06
Lung	NR_038367.1|HOTAIRM1|chr7|+	0.0144684	27	0.01481
Lung	NR_038403.1|MKNK1-AS1|chr1|+	0.0188934	28	0.00530411
Lung	NR_038889.1|GARS1-DT|chr7|-	0.160032	24	3.45481e-17
Lung	NR_040023.1|ERVK13-1|chr16|-	0.214645	29	3.3125e-23
Lung	NR_040583.2|STAG3L1|chr7|+	0.0732523	12	2.57976e-08
Lung	NR_040584.2|STAG3L2|chr7|-	0.0691588	13	6.51321e-08
Lung	NR_040586.1|STAG3L4|chr7|+	0.0413117	37	3.37818e-05
Lung	NR_045122.1|LOC100506321|chr14|+	0.047155	45	9.13823e-06
Lung	NR_045839.2|ANKRD11|chr16|-	0.0182249	9	0.00618644
Lung	NR_046028.1|ACOT2|chr14|+	0.177317	25	4.7274e-19
Lung	NR_046466.1|MEG3|chr14|+	0.0454713	51	1.33195e-05
Lung	NR_047524.1|LINC01128|chr1|+	0.126624	19	1.10442e-13
Lung	NR_047648.1|FCGR2C|chr1|+	0.449977	39	6.39949e-55
Lung	NR_049730.1|ASB16-AS1|chr17|-	0.0234795	29	0.00186076
Lung	NR_049759.2|IFITM3|chr11|-	0.30825	13	1.58193e-34
Lung	NR_052016.2|GATAD1|chr7|+	0.0295835	4	0.00046845
Lung	NR_073060.2|FMC1|chr7|+	0.0189944	16	0.00518235
Lung	NR_073412.2|TMEM134|chr11|-	0.0161806	6	0.00992928
Lung	NR_102326.1|HCG18|chr6|-	0.373322	88	2.54477e-43
Lung	NR_102751.1|CERNA1|chr15|+	0.0280937	26	0.000655232
Lung	NR_102759.1|TRIM52-AS1|chr5|+	0.18436	21	8.02808e-20
Lung	NR_102761.1|TRIM52-AS1|chr5|+	0.0433271	19	2.152e-05
Lung	NR_103451.2|LOC101448202|chr9|-	0.130475	10	4.41912e-14
Lung	NR_103734.1|LINC00342|chr2|-	0.0306368	16	0.000369629
Lung	NR_104013.1|NSUN5P1|chr7|+	0.0707303	20	4.56572e-08
Lung	NR_104292.1|TBC1D22A|chr22|+	0.016815	28	0.00856961
Lung	NR_104470.3|SLC35F5|chr2|-	0.095067	14	1.76818e-10
Lung	NR_104638.1|GLIPR2|chr9|+	0.0286857	6	0.000573404
Lung	NR_110128.2|ZNF276|chr16|+	0.0142556	3	0.0155684
Lung	NR_110439.1|OTUD6B-AS1|chr8|-	0.176406	28	5.94033e-19
Lung	NR_110560.1|RUFY1-AS1|chr5|-	0.0315856	40	0.000298652
Lung	NR_110982.2|LOC103021295|chr1|+	0.0178994	17	0.00666877
Lung	NR_120608.2|TUBB|chr6|+	0.0721884	57	3.28264e-08
Lung	NR_120611.1|NUTM2B-AS1|chr10|-	0.110893	16	4.49107e-12
Lung	NR_120674.1|LOC102724323|chr10|-	0.0154633	33	0.0117347
Lung	NR_123723.1|MMP25-AS1|chr16|-	0.0895688	47	6.2591e-10
Lung	NR_126371.1|SMAD1-AS1|chr4|-	0.01286	12	0.0216407
Lung	NR_126418.1|LENG8-AS1|chr19|-	0.0324498	90	0.000245967
Lung	NR_126423.1|SAPCD1-AS1|chr6|-	0.0204195	61	0.00373761
Lung	NR_130897.2|CZIB|chr1|-	0.0353013	5	0.00012975
Lung	NR_131012.1|NEAT1|chr11|+	0.0716938	25	3.67151e-08
Lung	NR_131223.1|H19|chr11|-	0.0252636	6	0.00124171
Lung	NR_132119.1|GTF2IP20|chr1|-	0.0226123	16	0.00226628
Lung	NR_133907.1|HLA-DQB1-AS1|chr6|+	0.034138	10	0.000168411
Lung	NR_134257.1|BCL2L1|chr20|-	0.0163871	12	0.00946419
Lung	NR_134302.1|CLN8-AS1|chr8|-	0.340053	20	1.01948e-38
Lung	NR_134671.2|TRAPPC2L|chr16|+	0.434779	10	1.69168e-52
Lung	NR_134848.2|GAA|chr17|+	0.0250335	7	0.00130812
Lung	NR_134911.1|STK32C|chr10|-	0.026294	49	0.000983575
Lung	NR_135106.1|S100PBP|chr1|+	0.014832	13	0.0136003
Lung	NR_135246.2|MRPS25|chr3|-	0.0940157	18	2.25263e-10
Lung	NR_136734.1|RNF217|chr6|+	0.0503309	35	4.48832e-06
Lung	NR_137328.2|TGFBRAP1|chr2|-	0.0170968	16	0.008028
Lung	NR_138052.2|ZNF431|chr19|+	0.0292351	63	0.000506662
Lung	NR_138551.2|PLAC9|chr10|+	0.025709	9	0.00112266
Lung	NR_144356.1|PPIEL|chr1|-	0.0584016	39	7.34637e-07
Lung	NR_145674.3|CYP2D7|chr22|-	0.0361723	18	0.000106746
Lung	NR_146336.1|PKD1P4-NPIPA8|chr16|-	0.070676	37	4.62221e-08
Lung	NR_148391.2|POMT1|chr9|+	0.0724849	80	3.06952e-08
Lung	NR_148427.1|PPDPF|chr20|+	0.0650675	9	1.63968e-07
Lung	NR_148534.2|RNASEH1|chr2|-	0.021945	72	0.00263817
Lung	NR_148712.2|ENOSF1|chr18|-	0.115363	29	1.57609e-12
Lung	NR_152211.1|AHSA2P|chr2|+	0.257314	26	3.40662e-28
Lung	NR_152592.1|DIO3OS|chr14|-	0.0118981	7	0.0272079
Lung	NR_152608.1|MAPKAPK5-AS1|chr12|-	0.0388137	7	5.90833e-05
Lung	NR_152820.1|OIP5-AS1|chr15|+	0.0504524	5	4.36787e-06
Lung	NR_156691.1|LINC01145|chr1|-	0.0145927	17	0.0143843
Lung	NR_158178.1|LOC93622|chr4|+	0.0131084	2	0.0204041
Lung	NR_158192.1|LOC102724135|chr15|+	0.0932785	50	2.66919e-10
Lung	NR_159812.2|PGM3|chr6|-	0.0153254	25	0.0121183
Lung	NR_159993.1|RPL37|chr5|-	0.0274475	27	0.000758032
Lung	NR_160519.1|PARGP1-AGAP4|chr10|-	0.0205267	16	0.00364706
Lung	NR_160521.1|AGAP10P|chr10|+	0.0401823	13	4.34952e-05
Lung	NR_160745.1|NDST2|chr10|-	0.0105984	5	0.0371853
Lung	NR_160778.1|ROCK1P1|chr18|+	0.0150841	26	0.0128213
Lung	NR_160950.1|SNHG32|chr6|+	0.0491546	103	5.84083e-06
Lung	NR_163943.1|SUMO1|chr2|-	0.0181813	22	0.00624899
Lung	NR_165134.1|DISP1|chr1|+	0.0101183	20	0.0417767
Lung	NR_166069.1|C9orf129|chr9|-	0.0173041	30	0.00765205
Lung	NR_168275.1|PWWP3A|chr19|+	0.0475933	64	8.28444e-06
Lung	NR_170185.1|ADIRF-AS1|chr10|-	0.0380963	58	6.93779e-05
Lung	XM_005245174.3|MGST3|chr1|+	0.359848	17	1.98682e-41
Lung	XM_005245453.1|NUCKS1|chr1|-	0.0143669	14	0.0151668
Lung	XM_005245570.1|RAB29|chr1|-	0.0191778	14	0.00496847
Lung	XM_005245827.3|TMCO4|chr1|-	0.0145694	33	0.0144633
Lung	XM_005246142.2|LRRFIP1|chr2|+	0.0120259	4	0.0263901
Lung	XM_005246232.3|CALCRL|chr2|-	0.0599403	28	5.1991e-07
Lung	XM_005246465.2|STK39|chr2|-	0.0115515	23	0.0295607
Lung	XM_005246688.2|MFF|chr2|+	0.0490905	23	5.9253e-06
Lung	XM_005246880.3|LNPK|chr2|-	0.0415714	28	3.18745e-05
Lung	XM_005246970.3|ORMDL1|chr2|-	0.470281	35	2.91201e-58
Lung	XM_005247248.5|U2SURP|chr3|+	0.0119297	21	0.0270035
Lung	XM_005247468.5|MBNL1|chr3|+	0.0238847	1	0.00169724
Lung	XM_005247722.3|SLC15A2|chr3|+	0.439094	9	3.52621e-53
Lung	XM_005247815.3|FXR1|chr3|+	0.0340514	25	0.000171715
Lung	XM_005247838.4|RIOX2|chr3|-	0.0112328	4	0.0319106
Lung	XM_005247841.4|RUVBL1|chr3|-	0.0118696	6	0.0273938
Lung	XM_005247927.3|MFSD10|chr4|-	0.0159509	46	0.0104743
Lung	XM_005248108.4|RBM47|chr4|-	0.0180669	18	0.00641599
Lung	XM_005248230.4|PAIP1|chr5|-	0.0525581	17	2.72522e-06
Lung	XM_005248382.3|NKD2|chr5|+	0.0221677	52	0.00250769
Lung	XM_005248755.5|RRAGD|chr6|-	0.0167656	22	0.00866829
Lung	XM_005248934.3|PHACTR1|chr6|+	0.0374995	8	7.92968e-05
Lung	XM_005249032.2|MYLIP|chr6|+	0.01324	3	0.0197785
Lung	XM_005249206.3|MRPS10|chr6|-	0.0657911	9	1.39288e-07
Lung	XM_005249483.2|SLC25A27|chr6|+	0.167866	14	4.99127e-18
Lung	XM_005249515.3|DNAJB6|chr7|+	0.0119376	20	0.0269528
Lung	XM_005249611.4|CBX3|chr7|+	0.0161067	17	0.0101015
Lung	XM_005249696.2|KBTBD2|chr7|-	0.0166989	22	0.00880353
Lung	XM_005249697.2|KBTBD2|chr7|-	0.0166989	22	0.00880353
Lung	XM_005249789.1|TMEM106B|chr7|+	0.0322197	4	0.00025901
Lung	XM_005249873.2|ZMIZ2|chr7|+	0.0674134	24	9.65997e-08
Lung	XM_005249957.1|ZNF746|chr7|-	0.028204	43	0.000639147
Lung	XM_005250006.5|PRKAG2|chr7|-	0.0701505	10	5.20541e-08
Lung	XM_005250758.3|KHDRBS3|chr8|+	0.0248378	46	0.00136741
Lung	XM_005250781.4|TOP1MT|chr8|-	0.448961	33	9.33442e-55
Lung	XM_005250840.5|DENND3|chr8|+	0.0152077	41	0.0124563
Lung	XM_005251619.3|PIGO|chr9|-	0.212419	12	5.93125e-23
Lung	XM_005251782.3|LPAR1|chr9|-	0.0146848	18	0.0140772
Lung	XM_005252127.4|NAA35|chr9|+	0.0687823	65	7.0915e-08
Lung	XM_005252631.4|MASTL|chr10|+	0.0407856	12	3.80023e-05
Lung	XM_005252641.4|HACD1|chr10|-	0.0116506	6	0.0288671
Lung	XM_005252644.2|ARHGAP12|chr10|-	0.052484	28	2.77084e-06
Lung	XM_005252682.2|MGMT|chr10|+	0.0107859	16	0.035538
Lung	XM_005252792.4|ARL14EP|chr11|+	0.105038	15	1.75873e-11
Lung	XM_005252830.4|SWAP70|chr11|+	0.0204427	9	0.00371779
Lung	XM_005253044.3|SIGIRR|chr11|-	0.0289163	19	0.000544384
Lung	XM_005254889.1|SLCO3A1|chr15|+	0.0515312	24	3.43023e-06
Lung	XM_005254891.3|SLCO3A1|chr15|+	0.0314923	12	0.000304978
Lung	XM_005254996.3|ZNF592|chr15|+	0.145786	24	1.11696e-15
Lung	XM_005255571.3|METTL22|chr16|+	0.0221005	24	0.00254636
Lung	XM_005255702.4|SLC9A3R2|chr16|+	0.612	61	6.66875e-86
Lung	XM_005255860.3|GSE1|chr16|+	0.0787304	39	7.43967e-09
Lung	XM_005255890.4|AMFR|chr16|-	0.450617	34	5.04298e-55
Lung	XM_005256205.3|UTP4|chr16|+	0.0441906	28	1.77394e-05
Lung	XM_005256321.4|SPG7|chr16|+	0.136492	27	1.04867e-14
Lung	XM_005256500.2|DRG2|chr17|+	0.0114918	27	0.0299872
Lung	XM_005256561.2|ZZEF1|chr17|-	0.0406236	29	3.94046e-05
Lung	XM_005256564.4|MPRIP|chr17|+	0.0965707	27	1.25007e-10
Lung	XM_005257449.2|LUC7L3|chr17|+	0.0261019	26	0.00102722
Lung	XM_005257527.2|CCDC47|chr17|-	0.0230539	19	0.00204972
Lung	XM_005257668.1|CHMP6|chr17|+	0.0267671	11	0.000883871
Lung	XM_005257922.2|SLFN13|chr17|-	0.0193046	26	0.00482584
Lung	XM_005258072.3|GOSR1|chr17|+	0.0313458	16	0.000315179
Lung	XM_005258259.4|SMAD2|chr18|-	0.0128988	27	0.0214424
Lung	XM_005258286.2|RNF138|chr18|+	0.0335695	30	0.000191317
Lung	XM_005258464.4|HNRNPUL1|chr19|+	0.0297693	35	0.000449267
Lung	XM_005259169.4|PHLDB3|chr19|-	0.554907	11	1.01693e-73
Lung	XM_005259174.5|ZSCAN18|chr19|-	0.0144716	13	0.0147987
Lung	XM_005259362.2|URI1|chr19|+	0.0167597	39	0.00868015
Lung	XM_005259443.3|DHX34|chr19|+	0.218514	22	1.19909e-23
Lung	XM_005260054.2|UBA52|chr19|+	0.169996	18	2.94049e-18
Lung	XM_005260174.1|KEAP1|chr19|-	0.0341116	5	0.000169413
Lung	XM_005260300.4|COMMD7|chr20|-	0.0175677	32	0.00719959
Lung	XM_005261195.2|PDXK|chr21|+	0.0142835	28	0.0154666
Lung	XM_005261314.1|NUP50|chr22|+	0.243439	65	1.5278e-26
Lung	XM_005261722.3|TCF20|chr22|-	0.021448	25	0.00295477
Lung	XM_005262667.3|UGDH|chr4|-	0.0644097	14	1.90164e-07
Lung	XM_005262835.2|FAT1|chr4|-	0.0103376	13	0.0396105
Lung	XM_005263140.3|BDH2|chr4|-	0.0475633	12	8.34027e-06
Lung	XM_005263374.3|LRBA|chr4|-	0.0145818	23	0.0144212
Lung	XM_005263604.2|CBWD2|chr2|+	0.0452121	22	1.4115e-05
Lung	XM_005263921.4|RNF149|chr2|-	0.504077	42	4.06112e-64
Lung	XM_005264007.3|RANBP2|chr2|+	0.0368325	115	9.20702e-05
Lung	XM_005264087.2|GNLY|chr2|+	0.0851842	31	1.7081e-09
Lung	XM_005264237.4|PRKD3|chr2|-	0.0236333	32	0.00179689
Lung	XM_005264372.4|ATAD2B|chr2|-	0.0146219	1	0.0142863
Lung	XM_005264639.4|HNRNPLL|chr2|-	0.0100672	31	0.0422994
Lung	XM_005265218.3|HEMK1|chr3|+	0.0132071	18	0.0199329
Lung	XM_005265335.3|ABHD6|chr3|+	0.021743	14	0.0027625
Lung	XM_005265346.4|WDR48|chr3|+	0.0160053	41	0.0103425
Lung	XM_005265525.2|HYAL2|chr3|-	0.0102832	3	0.0401367
Lung	XM_005265940.5|MAPK9|chr5|-	0.238093	22	6.49664e-26
Lung	XM_005266059.4|PMPCA|chr9|+	0.0217656	13	0.00274832
Lung	XM_005266119.1|ARRDC1|chr9|+	0.0157125	23	0.0110721
Lung	XM_005266305.3|ZC3H13|chr13|-	0.205525	36	3.56675e-22
Lung	XM_005266315.3|SPART|chr13|-	0.0311526	42	0.00032917
Lung	XM_005266578.1|SCEL|chr13|+	0.0135686	10	0.0183014
Lung	XM_005266677.3|KDSR|chr18|-	0.0351347	22	0.000134687
Lung	XM_005266802.3|SMPDL3A|chr6|+	0.037167	76	8.54265e-05
Lung	XM_005266983.4|LAMA4|chr6|-	0.0117926	28	0.0279029
Lung	XM_005267262.2|SEC23A|chr14|-	0.0142052	26	0.0157539
Lung	XM_005267842.2|PPP4R3A|chr14|-	0.0549519	11	1.5934e-06
Lung	XM_005268051.3|ZBTB25|chr14|-	0.0119292	22	0.0270067
Lung	XM_005268300.4|ATP11A|chr13|+	0.0238123	6	0.00172534
Lung	XM_005268348.1|GNPDA1|chr5|-	0.0162584	14	0.00975133
Lung	XM_005268355.2|TNIP1|chr5|-	0.0153421	43	0.0120713
Lung	XM_005268394.2|ABLIM3|chr5|+	0.0225303	12	0.00230895
Lung	XM_005268469.3|WDR55|chr5|+	0.339915	46	1.06416e-38
Lung	XM_005268841.2|ITGA7|chr12|-	0.0180404	11	0.00645525
Lung	XM_005269235.2|ACVRL1|chr12|+	0.0187813	3	0.00544257
Lung	XM_005269241.5|SART3|chr12|-	0.0268321	9	0.000870992
Lung	XM_005269274.3|TNK2|chr3|-	0.0252989	48	0.00123183
Lung	XM_005269666.4|TSPAN15|chr10|+	0.0196318	31	0.00447678
Lung	XM_005270157.4|MCMBP|chr10|-	0.0179936	3	0.00652538
Lung	XM_005270350.3|WARS2|chr1|-	0.523223	36	1.29538e-67
Lung	XM_005270590.2|CC2D1B|chr1|-	0.429119	12	1.30011e-51
Lung	XM_005270785.4|GSTM5|chr1|+	0.0331816	5	0.000208713
Lung	XM_005271103.4|SCP2|chr1|+	0.0152143	5	0.0124369
Lung	XM_005271369.2|LRIG2|chr1|+	0.0267152	7	0.000894307
Lung	XM_005271885.4|SHROOM1|chr5|-	0.0149199	11	0.0133231
Lung	XM_005272035.5|FEM1C|chr5|-	0.0292175	41	0.000508678
Lung	XM_005272315.3|HSF1|chr8|+	0.0183871	6	0.00595945
Lung	XM_005272464.4|ARHGEF18|chr19|+	0.0112382	28	0.0318698
Lung	XM_005273023.5|SDCCAG8|chr1|+	0.0152959	18	0.0122022
Lung	XM_005273213.4|SIPA1L2|chr1|-	0.0425969	11	2.53397e-05
Lung	XM_005273264.2|TTC13|chr1|-	0.0173457	4	0.00757865
Lung	XM_005273537.4|POLB|chr8|+	0.0281266	10	0.000650399
Lung	XM_005273540.4|POLB|chr8|+	0.0262804	9	0.000986615
Lung	XM_005274053.4|C11orf24|chr11|-	0.0445206	9	1.64771e-05
Lung	XM_005274112.5|EMSY|chr11|+	0.0290401	43	0.000529406
Lung	XM_005274374.3|MTMR2|chr11|-	0.0100313	14	0.0426703
Lung	XM_005276880.1|PECAM1|chr17|-	0.613552	13	2.93936e-86
Lung	XM_005277604.5|NSUN5|chr7|-	0.0100814	18	0.0421533
Lung	XM_006710675.4|MRTO4|chr1|+	0.12083	33	4.35231e-13
Lung	XM_006710711.2|SLC66A1|chr1|+	0.0208538	25	0.00338419
Lung	XM_006710761.1|MAP7D1|chr1|+	0.0133267	2	0.019377
Lung	XM_006711304.4|MIA3|chr1|+	0.0146241	9	0.0142788
Lung	XM_006711359.2|ZBTB7B|chr1|+	0.0404483	18	4.0981e-05
Lung	XM_006711942.4|OSR1|chr2|-	0.013313	23	0.0194399
Lung	XM_006711976.3|FOSL2|chr2|+	0.0222016	4	0.00248839
Lung	XM_006712655.3|ALS2|chr2|-	0.0157889	50	0.0108769
Lung	XM_006712689.2|RAB17|chr2|-	0.025471	12	0.00118476
Lung	XM_006712711.4|SLC11A1|chr2|+	0.317228	5	1.08549e-35
Lung	XM_006712870.3|GCC2|chr2|+	0.0352113	40	0.000132395
Lung	XM_006712983.2|CTNNB1|chr3|+	0.0201394	16	0.00398505
Lung	XM_006712985.1|CTNNB1|chr3|+	0.038834	12	5.88154e-05
Lung	XM_006713091.2|ALS2CL|chr3|-	0.159778	17	3.67806e-17
Lung	XM_006713138.4|VGLL3|chr3|-	0.0569452	18	1.01882e-06
Lung	XM_006713849.3|MAEA|chr4|+	0.0140999	4	0.0161487
Lung	XM_006714600.1|FAM174A|chr5|+	0.0115853	20	0.0293226
Lung	XM_006714631.2|GPX8|chr5|+	0.353911	37	1.31711e-40
Lung	XM_006714797.2|FBXO38|chr5|+	0.132759	19	2.56249e-14
Lung	XM_006715209.3|LST1|chr6|+	0.184948	52	6.91916e-20
Lung	XM_006715210.3|LST1|chr6|+	0.189525	57	2.16741e-20
Lung	XM_006715631.3|RAMP3|chr7|+	0.0733715	20	2.51102e-08
Lung	XM_006715656.1|JAZF1|chr7|-	0.0283964	11	0.000612029
Lung	XM_006715734.3|UBE2D4|chr7|+	0.0568692	37	1.03635e-06
Lung	XM_006715744.4|PMS2|chr7|-	0.108832	33	7.2692e-12
Lung	XM_006715785.4|CCM2|chr7|+	0.0154605	53	0.0117423
Lung	XM_006715923.4|TBL2|chr7|-	0.105485	25	1.58526e-11
Lung	XM_006716144.2|ABHD11|chr7|-	0.0415761	23	3.18409e-05
Lung	XM_006717084.3|SLC2A8|chr9|+	0.0855292	18	1.57857e-09
Lung	XM_006717244.2|SNAPC4|chr9|-	0.0171179	16	0.00798884
Lung	XM_006717273.4|TTF1|chr9|-	0.0125551	28	0.0232654
Lung	XM_006717810.4|NRBF2|chr10|+	0.0189267	22	0.00526355
Lung	XM_006717813.2|ANXA11|chr10|-	0.0155802	30	0.011419
Lung	XM_006718054.2|BTRC|chr10|+	0.0412189	19	3.44907e-05
Lung	XM_006718208.3|GTF2H1|chr11|+	0.0215273	15	0.00290183
Lung	XM_006718223.2|CD82|chr11|+	0.012226	33	0.0251603
Lung	XM_006718725.3|TNKS1BP1|chr11|-	0.0289336	57	0.000542255
Lung	XM_006718948.4|C2CD2L|chr11|+	0.0257289	13	0.00111763
Lung	XM_006719226.3|RAB3IP|chr12|+	0.101321	52	4.16753e-11
Lung	XM_006719227.3|RAB3IP|chr12|+	0.0962738	56	1.3387e-10
Lung	XM_006719391.4|ARF3|chr12|-	0.0133727	21	0.0191679
Lung	XM_006719435.2|PAWR|chr12|-	0.0795912	30	6.11642e-09
Lung	XM_006719472.1|APPL2|chr12|-	0.0117711	23	0.0280468
Lung	XM_006719583.3|TSPAN8|chr12|-	0.0108473	7	0.0350153
Lung	XM_006719749.3|FRY|chr13|+	0.0654764	11	1.49531e-07
Lung	XM_006720005.3|DHRS4|chr14|+	0.382194	86	1.37181e-44
Lung	XM_006720116.4|MLH3|chr14|-	0.112551	51	3.04755e-12
Lung	XM_006720158.3|PCK2|chr14|+	0.0235396	3	0.00183556
Lung	XM_006720249.3|WARS1|chr14|-	0.0139184	10	0.0168533
Lung	XM_006720435.3|CHSY1|chr15|-	0.0267944	9	0.00087845
Lung	XM_006720761.3|USP8|chr15|+	0.0192041	36	0.00493852
Lung	XM_006720786.2|PPIP5K1|chr15|-	0.011254	5	0.0317487
Lung	XM_006720864.3|EMP2|chr16|-	0.38269	41	1.16398e-44
Lung	XM_006720867.3|CLUAP1|chr16|+	0.104187	10	2.14347e-11
Lung	XM_006720996.3|LOC102723728|chr16|-	0.0106407	18	0.0368067
Lung	XM_006721061.4|PPP4C|chr16|+	0.0482416	37	7.16535e-06
Lung	XM_006721603.4|NCOR1|chr17|-	0.0345387	33	0.000153939
Lung	XM_006721959.3|FAM20A|chr17|-	0.0808538	22	4.58824e-09
Lung	XM_006722244.2|TBC1D3L|chr17|-	0.0432419	18	2.19344e-05
Lung	XM_006722293.3|CYBC1|chr17|-	0.279582	23	6.57146e-31
Lung	XM_006722653.3|C19orf25|chr19|-	0.188989	72	2.48396e-20
Lung	XM_006722800.2|MAP2K7|chr19|+	0.0143991	33	0.0150526
Lung	XM_006722920.4|C19orf44|chr19|+	0.0365532	24	9.80149e-05
Lung	XM_006722940.1|TRIP10|chr19|+	0.0475945	5	8.28218e-06
Lung	XM_006723094.4|CARD8|chr19|-	0.0396144	22	4.93895e-05
Lung	XM_006723106.4|CARD8|chr19|-	0.0126296	6	0.022857
Lung	XM_006723137.4|PRPF31|chr19|+	0.01305	5	0.020688
Lung	XM_006723334.2|PLEKHG2|chr19|+	0.0159132	5	0.0105665
Lung	XM_006723660.2|CDS2|chr20|+	0.0490136	14	6.02819e-06
Lung	XM_006723690.4|CEP250|chr20|+	0.0137747	1	0.0174332
Lung	XM_006723727.3|ASXL1|chr20|+	0.0228071	10	0.00216802
Lung	XM_006723876.2|DSN1|chr20|-	0.0179141	16	0.00664613
Lung	XM_006724194.2|RBFOX2|chr22|-	0.0215937	24	0.00285817
Lung	XM_006724226.1|TXN2|chr22|-	0.0102403	25	0.0405565
Lung	XM_011509092.2|KDM5B|chr1|-	0.0432485	19	2.19018e-05
Lung	XM_011509117.3|GLMP|chr1|-	0.0920103	18	3.57304e-10
Lung	XM_011509142.2|THEM4|chr1|-	0.0978404	17	9.3244e-11
Lung	XM_011509183.2|LYPLAL1|chr1|+	0.0497527	10	5.10875e-06
Lung	XM_011509291.1|FCGR2A|chr1|+	0.107356	41	1.02544e-11
Lung	XM_011509453.2|HDGF|chr1|-	0.0209118	18	0.00333965
Lung	XM_011510093.2|B4GALT3|chr1|-	0.0156954	21	0.0111165
Lung	XM_011510229.3|LPGAT1|chr1|-	0.0194368	20	0.00468155
Lung	XM_011510398.3|NOL10|chr2|-	0.0686344	18	7.33237e-08
Lung	XM_011510411.1|TAF1B|chr2|+	0.020005	14	0.00410972
Lung	XM_011510573.3|COL5A2|chr2|-	0.0211197	19	0.00318474
Lung	XM_011510646.3|CREB1|chr2|+	0.0684128	41	7.70873e-08
Lung	XM_011510834.1|PASK|chr2|-	0.0127828	12	0.0220403
Lung	XM_011511668.2|MRPL44|chr2|+	0.0434579	26	2.08994e-05
Lung	XM_011511701.3|ITPRID2|chr2|+	0.0249359	16	0.00133735
Lung	XM_011511760.3|D2HGDH|chr2|+	0.0102476	31	0.0404852
Lung	XM_011511922.2|SLC35F5|chr2|-	0.110194	16	5.28918e-12
Lung	XM_011512070.3|SLC25A12|chr2|-	0.0433598	18	2.13632e-05
Lung	XM_011512151.1|IL1RL1|chr2|+	0.0163164	17	0.00962082
Lung	XM_011512311.2|SMC4|chr3|+	0.029722	23	0.000454078
Lung	XM_011512544.3|SENP5|chr3|+	0.0291638	28	0.000514872
Lung	XM_011512588.2|PLXND1|chr3|-	0.226827	92	1.32868e-24
Lung	XM_011512592.1|PLXND1|chr3|-	0.233978	58	1.96612e-25
Lung	XM_011512708.2|IGSF10|chr3|-	0.0104105	26	0.0389157
Lung	XM_011513224.2|EIF2A|chr3|+	0.401398	14	2.13387e-47
Lung	XM_011513274.3|KLHL6|chr3|-	0.016995	8	0.0082196
Lung	XM_011513377.1|MAEA|chr4|+	0.0158613	5	0.010695
Lung	XM_011513491.2|PIGG|chr4|+	0.0154917	37	0.0116572
Lung	XM_011513565.2|ACOX3|chr4|-	0.342313	31	5.04785e-39
Lung	XM_011513566.1|ACOX3|chr4|-	0.351087	24	3.21938e-40
Lung	XM_011513833.2|FBXL5|chr4|-	0.0258544	33	0.00108634
Lung	XM_011513906.3|CCDC149|chr4|-	0.0189271	22	0.00526307
Lung	XM_011513908.2|CCDC149|chr4|-	0.0208197	23	0.0034107
Lung	XM_011514075.3|TMEM267|chr5|-	0.0147225	16	0.0139534
Lung	XM_011514562.2|HLA-DRB5|chr6|-	0.597045	33	1.5135e-82
Lung	XM_011514564.1|HLA-F|chr6|+	0.0472056	23	9.03534e-06
Lung	XM_011514591.3|PSMG4|chr6|+	0.0193685	12	0.00475558
Lung	XM_011514661.2|PEX6|chr6|-	0.0768194	34	1.14863e-08
Lung	XM_011514678.2|SERPINB9|chr6|-	0.459778	14	1.61679e-56
Lung	XM_011514722.1|PPP1R10|chr6|-	0.0120954	12	0.0259564
Lung	XM_011515242.1|IQCE|chr7|+	0.0720619	60	3.37798e-08
Lung	XM_011515247.2|NUDCD3|chr7|-	0.025258	38	0.00124329
Lung	XM_011515323.3|GRB10|chr7|-	0.0155857	20	0.0114042
Lung	XM_011515407.2|TARP|chr7|-	0.308667	48	1.39798e-34
Lung	XM_011515422.3|UBE2D4|chr7|+	0.0616675	28	3.52572e-07
Lung	XM_011515423.2|UBE2D4|chr7|+	0.056945	37	1.01886e-06
Lung	XM_011515437.1|CPVL|chr7|-	0.0184934	17	0.00581541
Lung	XM_011515778.1|BUD23|chr7|+	0.0703926	19	4.92813e-08
Lung	XM_011515831.3|VKORC1L1|chr7|+	0.0915394	17	3.98143e-10
Lung	XM_011516300.1|STYXL1|chr7|-	0.0109595	9	0.0340808
Lung	XM_011516527.2|BPGM|chr7|+	0.0180223	38	0.00648226
Lung	XM_011516580.3|CBLL1|chr7|+	0.0101653	11	0.0413029
Lung	XM_011516609.2|IMMP2L|chr7|-	0.0118335	44	0.0276313
Lung	XM_011516634.3|TPST1|chr7|+	0.0104168	28	0.0388571
Lung	XM_011516918.1|TSNARE1|chr8|-	0.0283942	48	0.000612326
Lung	XM_011516968.2|AGO2|chr8|-	0.0114397	53	0.0303643
Lung	XM_011517151.2|NTAQ1|chr8|+	0.0242709	28	0.00155489
Lung	XM_011517330.2|TRAPPC9|chr8|-	0.0570535	22	9.94344e-07
Lung	XM_011517357.2|RIPK2|chr8|+	0.0106476	2	0.0367454
Lung	XM_011517368.2|MTDH|chr8|+	0.0304137	6	0.000388645
Lung	XM_011517404.2|MTSS1|chr8|-	0.0204014	52	0.0037531
Lung	XM_011517494.2|SULF1|chr8|+	0.064089	15	2.04411e-07
Lung	XM_011517739.3|TRMT10B|chr9|+	0.0332363	38	0.000206166
Lung	XM_011517935.2|HAUS6|chr9|-	0.0707073	21	4.58952e-08
Lung	XM_011518121.1|LAMC3|chr9|+	0.375278	45	1.34152e-43
Lung	XM_011518143.2|POMT1|chr9|+	0.0883826	78	8.21519e-10
Lung	XM_011518399.3|FNBP1|chr9|-	0.0223714	18	0.00239402
Lung	XM_011518417.3|PMPCA|chr9|+	0.0220544	13	0.00257322
Lung	XM_011518604.3|SLC2A8|chr9|+	0.0460446	8	1.1716e-05
Lung	XM_011518780.3|C9orf78|chr9|-	0.375641	49	1.19067e-43
Lung	XM_011518817.1|NMRK1|chr9|-	0.20515	54	3.93038e-22
Lung	XM_011518836.2|PTPA|chr9|+	0.0133643	6	0.0192056
Lung	XM_011518847.3|PPP6C|chr9|-	0.0547736	7	1.65844e-06
Lung	XM_011518903.3|NAA35|chr9|+	0.102026	21	3.53974e-11
Lung	XM_011519137.1|ELP1|chr9|-	0.0119334	50	0.0269797
Lung	XM_011519179.2|DYNC2I2|chr9|-	0.0212935	17	0.00306082
Lung	XM_011519300.3|YME1L1|chr10|-	0.0422439	22	2.74216e-05
Lung	XM_011519713.3|ITIH5|chr10|-	0.0974148	14	1.02874e-10
Lung	XM_011519754.3|PRPF18|chr10|+	0.0746027	27	1.89958e-08
Lung	XM_011520235.3|PSMD13|chr11|+	0.106892	14	1.14239e-11
Lung	XM_011520236.3|PHRF1|chr11|+	0.0526179	14	2.68891e-06
Lung	XM_011520383.2|PGGHG|chr11|+	0.0222018	16	0.00248827
Lung	XM_011520393.2|PTDSS2|chr11|+	0.0215441	42	0.00289072
Lung	XM_011520397.2|FHIP1B|chr11|-	0.0124103	21	0.02408
Lung	XM_011520551.2|BORCS5|chr12|+	0.144392	36	1.56517e-15
Lung	XM_011520995.3|RAD52|chr12|-	0.051229	11	3.6705e-06
Lung	XM_011521048.2|COL4A1|chr13|-	0.0190473	20	0.00511971
Lung	XM_011521133.2|ARHGEF7|chr13|+	0.0172315	44	0.00778154
Lung	XM_011521447.3|FBXO22|chr15|+	0.017934	7	0.00661565
Lung	XM_011521559.3|SMAD3|chr15|+	0.0256911	24	0.00112722
Lung	XM_011521988.3|GOLGA8O|chr15|-	0.0267096	7	0.000895434
Lung	XM_011522012.2|LRRK1|chr15|+	0.0877756	4	9.44079e-10
Lung	XM_011522020.1|AAGAB|chr15|-	0.0607556	36	4.32838e-07
Lung	XM_011522187.2|PRC1|chr15|-	0.0155898	5	0.0113933
Lung	XM_011522188.3|PRC1|chr15|-	0.0110073	4	0.0336902
Lung	XM_011522191.3|PRC1|chr15|-	0.0126094	5	0.0229669
Lung	XM_011522381.2|CREBBP|chr16|-	0.0137324	22	0.017608
Lung	XM_011522463.2|ZC3H7A|chr16|-	0.0218149	15	0.00271762
Lung	XM_011522484.3|CIITA|chr16|+	0.0324895	44	0.000243783
Lung	XM_011522581.1|NPIPA3|chr16|+	0.0152591	6	0.0123076
Lung	XM_011522587.1|NPIPA2|chr16|+	0.0301669	16	0.000410827
Lung	XM_011522593.1|NPIPA2|chr16|+	0.0157799	9	0.0108997
Lung	XM_011523098.1|CHMP1A|chr16|-	0.418417	46	5.81875e-50
Lung	XM_011523268.3|DPEP2|chr16|-	0.0114553	7	0.030251
Lung	XM_011523485.1|DHX38|chr16|+	0.0549225	39	1.60395e-06
Lung	XM_011523486.2|ATP2C2|chr16|+	0.0142919	34	0.0154361
Lung	XM_011523606.3|CYBC1|chr17|-	0.312283	24	4.76854e-35
Lung	XM_011523896.3|P2RX1|chr17|-	0.0174938	18	0.00732364
Lung	XM_011523939.1|PITPNA|chr17|-	0.0435817	17	2.03285e-05
Lung	XM_011523949.2|XAF1|chr17|+	0.0505875	24	4.23764e-06
Lung	XM_011524001.2|TOP3A|chr17|-	0.0103515	33	0.0394764
Lung	XM_011524011.2|CTC1|chr17|-	0.0671922	34	1.01544e-07
Lung	XM_011524175.2|TBC1D3L|chr17|-	0.0432419	18	2.19344e-05
Lung	XM_011524357.1|TEPSIN|chr17|-	0.0102842	23	0.0401271
Lung	XM_011524490.3|SAMD14|chr17|-	0.042714	15	2.46843e-05
Lung	XM_011524526.2|BPTF|chr17|+	0.0382572	36	6.69224e-05
Lung	XM_011524671.2|ENDOV|chr17|+	0.291636	24	2.05908e-32
Lung	XM_011524697.2|SNX11|chr17|+	0.015991	18	0.0103769
Lung	XM_011524726.2|HOXB3|chr17|-	0.0113792	1	0.0308081
Lung	XM_011524782.2|ARL4D|chr17|+	0.0134577	34	0.0187866
Lung	XM_011524892.2|CDK12|chr17|+	0.0284948	43	0.0005986
Lung	XM_011524979.1|NPLOC4|chr17|-	0.0478228	40	7.86948e-06
Lung	XM_011525155.2|TADA2A|chr17|+	0.017926	18	0.0066279
Lung	XM_011525321.2|AXIN2|chr17|-	0.0348559	49	0.000143372
Lung	XM_011525345.2|NSRP1|chr17|+	0.0131089	19	0.0204015
Lung	XM_011525399.2|CBX4|chr17|-	0.0317291	43	0.000289177
Lung	XM_011525466.3|STRADA|chr17|-	0.0100379	19	0.0426022
Lung	XM_011525467.3|STRADA|chr17|-	0.0140964	18	0.016162
Lung	XM_011525504.3|TRAF4|chr17|+	0.0497963	35	5.05917e-06
Lung	XM_011525741.2|COLEC12|chr18|-	0.269194	41	1.24202e-29
Lung	XM_011525754.2|NAPG|chr18|+	0.0299038	8	0.000435876
Lung	XM_011525832.3|ANKRD29|chr18|-	0.0144046	33	0.0150332
Lung	XM_011525882.2|FECH|chr18|-	0.315895	30	1.61915e-35
Lung	XM_011525984.2|SMAD2|chr18|-	0.0126405	27	0.0227978
Lung	XM_011526067.2|ZNF532|chr18|+	0.0107007	25	0.0362764
Lung	XM_011526256.1|PSTPIP2|chr18|-	0.163887	57	1.33615e-17
Lung	XM_011526271.3|ZNF516|chr18|-	0.0450953	67	1.44888e-05
Lung	XM_011526275.2|ZNF516|chr18|-	0.046663	68	1.02018e-05
Lung	XM_011526304.2|UBA2|chr19|+	0.0704635	14	4.84971e-08
Lung	XM_011526362.2|LILRB5|chr19|-	0.251951	121	1.49407e-27
Lung	XM_011526465.2|ZNF480|chr19|+	0.0659663	4	1.33891e-07
Lung	XM_011526473.3|ZNF417|chr19|-	0.279969	27	5.88454e-31
Lung	XM_011526486.2|TMC4|chr19|-	0.0368563	40	9.15814e-05
Lung	XM_011526722.2|BBC3|chr19|-	0.220967	9	6.27948e-24
Lung	XM_011526879.1|STRN4|chr19|-	0.0121881	26	0.0253887
Lung	XM_011527194.3|SCAF1|chr19|+	0.0377621	20	7.47685e-05
Lung	XM_011527300.2|MBOAT7|chr19|-	0.0146379	34	0.0142327
Lung	XM_011527354.1|SYMPK|chr19|-	0.0370496	28	8.77011e-05
Lung	XM_011527684.2|MFSD12|chr19|-	0.0313784	24	0.000312879
Lung	XM_011527925.1|CPAMD8|chr19|-	0.0242224	21	0.00157208
Lung	XM_011527988.2|INSR|chr19|-	0.013713	4	0.0176885
Lung	XM_011528010.2|LDLR|chr19|+	0.056163	18	1.21432e-06
Lung	XM_011528054.1|PDE4A|chr19|+	0.0275125	29	0.000746999
Lung	XM_011528055.3|PDE4A|chr19|+	0.0232052	2	0.00198043
Lung	XM_011528131.1|PRKCSH|chr19|+	0.0178298	21	0.00677669
Lung	XM_011528144.1|REXO1|chr19|-	0.0127469	11	0.0222292
Lung	XM_011528368.2|ZNF333|chr19|+	0.0663875	16	1.2176e-07
Lung	XM_011528486.2|RGS19|chr20|-	0.0566873	9	1.07953e-06
Lung	XM_011528667.1|EPB41L1|chr20|+	0.114193	15	2.07417e-12
Lung	XM_011528853.3|OSER1|chr20|-	0.0285519	13	0.000590947
Lung	XM_011528934.2|PREX1|chr20|-	0.0363596	50	0.000102358
Lung	XM_011528980.3|PCIF1|chr20|+	0.0108997	19	0.0345755
Lung	XM_011529083.2|MAP1LC3A|chr20|+	0.0472187	33	9.00888e-06
Lung	XM_011529144.1|DSTN|chr20|+	0.0104493	7	0.0385524
Lung	XM_011529321.3|GZF1|chr20|+	0.0540483	9	1.95133e-06
Lung	XM_011529366.1|ADAM33|chr20|-	0.0174745	14	0.00735642
Lung	XM_011529474.2|SIK1|chr21|-	0.0228982	20	0.00212358
Lung	XM_011529586.2|NDUFV3|chr21|+	0.145647	29	1.15531e-15
Lung	XM_011529638.2|SETD4|chr21|-	0.0184187	7	0.00591628
Lung	XM_011529746.2|TMEM50B|chr21|-	0.0587632	30	6.77331e-07
Lung	XM_011530077.3|APOL2|chr22|-	0.115672	9	1.46602e-12
Lung	XM_011530233.2|A4GALT|chr22|-	0.0251297	11	0.00127993
Lung	XM_011530291.3|RANBP1|chr22|+	0.0146483	11	0.0141981
Lung	XM_011530353.2|TCF20|chr22|-	0.0170328	22	0.00814793
Lung	XM_011530420.2|L3MBTL2|chr22|+	0.0107651	5	0.035717
Lung	XM_011530421.3|L3MBTL2|chr22|+	0.0135632	5	0.0183246
Lung	XM_011530716.2|TRABD|chr22|+	0.0768914	39	1.12998e-08
Lung	XM_011531587.3|ANTXR2|chr4|-	0.175182	31	8.06938e-19
Lung	XM_011531750.2|RUFY3|chr4|+	0.243513	16	1.49728e-26
Lung	XM_011531901.1|GUCY1B1|chr4|+	0.0181861	16	0.00624201
Lung	XM_011532482.3|CDC42EP3|chr2|-	0.0400102	4	4.52029e-05
Lung	XM_011532746.3|RASGRP3|chr2|+	0.02757	11	0.000737373
Lung	XM_011532994.3|PELI1|chr2|-	0.0181361	33	0.00631445
Lung	XM_011533125.3|YIPF4|chr2|+	0.0142571	13	0.0155628
Lung	XM_011533139.1|ATOH8|chr2|+	0.0528254	17	2.56672e-06
Lung	XM_011533203.2|SNX17|chr2|+	0.053591	7	2.16202e-06
Lung	XM_011533316.2|RASSF1|chr3|-	0.01346	3	0.0187764
Lung	XM_011533557.3|CAPN7|chr3|+	0.0308559	36	0.000351863
Lung	XM_011533572.2|ALS2CL|chr3|-	0.12637	32	1.17293e-13
Lung	XM_011533576.2|CHMP2B|chr3|+	0.116355	29	1.24864e-12
Lung	XM_011533688.2|ITPR1|chr3|+	0.0244033	14	0.00150891
Lung	XM_011533791.3|CRBN|chr3|-	0.0256339	3	0.0011419
Lung	XM_011533851.3|ELP6|chr3|-	0.035167	14	0.000133715
Lung	XM_011533852.3|ELP6|chr3|-	0.035167	14	0.000133715
Lung	XM_011533857.3|ELP6|chr3|-	0.0339361	16	0.000176214
Lung	XM_011533932.1|SETD5|chr3|+	0.0186279	26	0.00563813
Lung	XM_011534055.2|TKT|chr3|-	0.116279	44	1.27118e-12
Lung	XM_011534249.3|ACTR8|chr3|-	0.229811	22	5.99856e-25
Lung	XM_011534442.1|CREBRF|chr5|+	0.01987	10	0.00423877
Lung	XM_011534565.2|RPL26L1|chr5|+	0.0102679	4	0.0402853
Lung	XM_011534888.2|HSPH1|chr13|-	0.0305781	28	0.000374539
Lung	XM_011534931.1|PARP4|chr13|-	0.0102955	43	0.0400167
Lung	XM_011535139.2|PSPC1|chr13|-	0.042417	25	2.638e-05
Lung	XM_011535214.2|UCHL3|chr13|+	0.204321	24	4.87121e-22
Lung	XM_011535313.1|EPSTI1|chr13|-	0.0253508	22	0.00121743
Lung	XM_011535886.3|SNX9|chr6|+	0.0214697	30	0.00294022
Lung	XM_011535888.3|UBE2J1|chr6|-	0.137154	15	8.94738e-15
Lung	XM_011535924.2|QRSL1|chr6|+	0.272191	18	5.3419e-30
Lung	XM_011535977.2|SNX14|chr6|-	0.018718	36	0.00552237
Lung	XM_011536120.2|ZDHHC14|chr6|+	0.0168104	15	0.00857875
Lung	XM_011536360.2|SIVA1|chr14|+	0.0201839	4	0.00394472
Lung	XM_011536379.3|MAP4K5|chr14|-	0.0146922	28	0.0140528
Lung	XM_011536773.3|MAX|chr14|-	0.0505395	32	4.2834e-06
Lung	XM_011536923.1|MIS18BP1|chr14|-	0.0184055	6	0.00593433
Lung	XM_011536962.2|ACTR10|chr14|+	0.0160765	12	0.0101726
Lung	XM_011537234.1|SETD3|chr14|-	0.0169545	35	0.00829693
Lung	XM_011537387.1|CDC42BPB|chr14|-	0.0265499	28	0.000928314
Lung	XM_011537569.2|SH3RF2|chr5|+	0.0283823	30	0.000613975
Lung	XM_011537656.3|LARS1|chr5|-	0.392883	37	3.84746e-46
Lung	XM_011538263.3|ACACB|chr12|+	0.11131	16	4.07399e-12
Lung	XM_011538271.2|TMEM119|chr12|-	0.0114061	30	0.0306101
Lung	XM_011538404.3|SLC11A2|chr12|-	0.0702002	9	5.14728e-08
Lung	XM_011538483.1|HDAC7|chr12|-	0.0424988	81	2.59017e-05
Lung	XM_011538718.3|C12orf73|chr12|-	0.150876	50	3.24648e-16
Lung	XM_011539422.3|DOCK1|chr10|+	0.0207144	10	0.00349377
Lung	XM_011539696.1|STK32C|chr10|-	0.0250095	52	0.00131524
Lung	XM_011539994.2|PTPRE|chr10|+	0.101456	25	4.03934e-11
Lung	XM_011539995.1|PTPRE|chr10|+	0.082076	36	3.47279e-09
Lung	XM_011540021.1|PLEKHA1|chr10|+	0.0290082	13	0.00053323
Lung	XM_011540103.2|BMPR1A|chr10|+	0.130843	22	4.04814e-14
Lung	XM_011540330.1|PDLIM1|chr10|-	0.130148	12	4.77693e-14
Lung	XM_011540401.3|SLK|chr10|+	0.0760403	51	1.37089e-08
Lung	XM_011540490.2|UBE4B|chr1|+	0.0159716	6	0.010424
Lung	XM_011540501.1|PPIE|chr1|+	0.0440037	23	1.8497e-05
Lung	XM_011541257.2|AHDC1|chr1|-	0.0461651	10	1.14042e-05
Lung	XM_011541261.2|GCLM|chr1|-	0.186766	20	4.36686e-20
Lung	XM_011541580.1|PEX14|chr1|+	0.024122	23	0.00160829
Lung	XM_011541617.2|FBLIM1|chr1|+	0.280749	12	4.711e-31
Lung	XM_011541618.3|FBLIM1|chr1|+	0.0126039	19	0.0229968
Lung	XM_011541704.3|MACO1|chr1|+	0.0283741	15	0.000615112
Lung	XM_011541951.3|SRSF4|chr1|-	0.0180185	38	0.00648805
Lung	XM_011541962.2|S100PBP|chr1|+	0.0143492	13	0.0152299
Lung	XM_011542072.1|SLC35E2B|chr1|-	0.334122	53	6.38036e-38
Lung	XM_011542230.3|CAPZB|chr1|-	0.0433798	22	2.12677e-05
Lung	XM_011542244.1|ATAD3B|chr1|+	0.0313713	5	0.000313384
Lung	XM_011542267.3|USP48|chr1|-	0.312269	12	4.78751e-35
Lung	XM_011542437.2|ZFYVE9|chr1|+	0.0517618	12	3.25754e-06
Lung	XM_011542583.2|CARD16|chr11|-	0.0646258	10	1.8113e-07
Lung	XM_011542610.2|FAM76B|chr11|-	0.0669503	19	1.0724e-07
Lung	XM_011542781.2|C11orf54|chr11|+	0.0266072	69	0.000916379
Lung	XM_011542807.3|STT3A|chr11|+	0.0585117	50	7.167e-07
Lung	XM_011542824.2|SNX19|chr11|-	0.0861402	41	1.37272e-09
Lung	XM_011542837.2|MRE11|chr11|-	0.0854545	61	1.60577e-09
Lung	XM_011543039.2|RPUSD4|chr11|-	0.205792	26	3.32793e-22
Lung	XM_011543070.1|EI24|chr11|+	0.150951	68	3.18766e-16
Lung	XM_011543453.3|PRR16|chr5|+	0.0121609	42	0.0255539
Lung	XM_011543486.3|ERAP1|chr5|-	0.600664	56	2.39509e-83
Lung	XM_011543505.2|WDR41|chr5|-	0.525111	25	5.75498e-68
Lung	XM_011543544.2|ERAP2|chr5|+	0.0865206	18	1.2583e-09
Lung	XM_011544185.3|LBR|chr1|-	0.0163945	28	0.00944796
Lung	XM_011544308.3|CDC42BPA|chr1|-	0.0317569	18	0.000287376
Lung	XM_011544583.1|CSGALNACT1|chr8|-	0.0890176	34	7.10235e-10
Lung	XM_011544585.3|CSGALNACT1|chr8|-	0.0871777	36	1.0826e-09
Lung	XM_011544675.3|PLPP5|chr8|-	0.0113758	36	0.0308337
Lung	XM_011545103.3|C11orf24|chr11|-	0.0375504	5	7.83972e-05
Lung	XM_011545305.1|RELT|chr11|+	0.0315929	12	0.000298163
Lung	XM_011545812.3|INO80E|chr16|+	0.0224813	7	0.00233482
Lung	XM_011545850.2|ITGAM|chr16|+	0.0140309	29	0.0164128
Lung	XM_011546121.2|BCL2L13|chr22|+	0.0144583	10	0.014845
Lung	XM_017000038.1|WARS2|chr1|-	0.509943	56	3.56299e-65
Lung	XM_017000239.2|UBE2J2|chr1|-	0.016653	17	0.00889774
Lung	XM_017000245.2|CNN3|chr1|-	0.0604477	11	4.63859e-07
Lung	XM_017000265.1|SLC44A3|chr1|+	0.0169139	22	0.00837548
Lung	XM_017000395.1|B3GALNT2|chr1|-	0.0175359	32	0.00725264
Lung	XM_017000614.2|EPRS1|chr1|-	0.0270378	48	0.000831476
Lung	XM_017000620.2|EPS15|chr1|-	0.0609302	15	4.16168e-07
Lung	XM_017000675.1|FHL3|chr1|-	0.0123556	21	0.0243955
Lung	XM_017000789.2|ADGRL2|chr1|+	0.0650836	12	1.63373e-07
Lung	XM_017001056.2|GCLM|chr1|-	0.186586	20	4.57082e-20
Lung	XM_017001085.1|GSTM4|chr1|+	0.111213	28	4.16791e-12
Lung	XM_017001088.2|GSTM4|chr1|+	0.115485	26	1.53169e-12
Lung	XM_017001319.2|MOV10|chr1|+	0.0208892	18	0.00335695
Lung	XM_017001423.2|CDK18|chr1|+	0.0205421	36	0.00363423
Lung	XM_017001448.2|GPR89B|chr1|+	0.0278372	13	0.000694254
Lung	XM_017001590.1|TMEM51|chr1|+	0.0188302	82	0.00538165
Lung	XM_017001897.2|SIPA1L2|chr1|-	0.0413778	11	3.32858e-05
Lung	XM_017001959.1|RAB13|chr1|-	0.0235241	18	0.00184203
Lung	XM_017002028.1|RYR2|chr1|+	0.143442	2	1.96906e-15
Lung	XM_017002098.2|S100PBP|chr1|+	0.012718	11	0.022382
Lung	XM_017002242.2|ZBTB17|chr1|-	0.0119243	12	0.0270385
Lung	XM_017002306.2|CCDC28B|chr1|+	0.0121598	4	0.0255607
Lung	XM_017002325.1|TTC13|chr1|-	0.0169268	8	0.00835049
Lung	XM_017002395.2|TARS2|chr1|+	0.150605	35	3.46765e-16
Lung	XM_017002504.1|LRRC8C|chr1|+	0.421419	24	2.01779e-50
Lung	XM_017002508.1|SGIP1|chr1|+	0.145754	24	1.12587e-15
Lung	XM_017002615.1|MMP23B|chr1|+	0.0231863	16	0.00198894
Lung	XM_017002648.2|DEGS1|chr1|+	0.0314367	47	0.000308812
Lung	XM_017002717.1|B4GALT2|chr1|+	0.0238083	15	0.00172692
Lung	XM_017003113.1|ARPC2|chr2|+	0.0473934	19	8.66335e-06
Lung	XM_017003391.2|MTERF4|chr2|-	0.113578	68	2.39592e-12
Lung	XM_017003401.2|CREB1|chr2|+	0.0623184	34	3.04537e-07
Lung	XM_017003741.2|PRKD3|chr2|-	0.0307352	30	0.000361539
Lung	XM_017003744.2|PRKD3|chr2|-	0.031623	30	0.000296153
Lung	XM_017003944.1|ANXA4|chr2|+	0.0163382	22	0.00957231
Lung	XM_017003948.1|HNMT|chr2|+	0.0609161	11	4.17495e-07
Lung	XM_017004167.2|MTIF2|chr2|-	0.0238188	36	0.00172282
Lung	XM_017004318.1|YPEL5|chr2|+	0.0101637	14	0.0413186
Lung	XM_017004377.1|ETAA1|chr2|+	0.0156984	21	0.0111087
Lung	XM_017004397.2|PPM1B|chr2|+	0.0110293	14	0.033512
Lung	XM_017004452.1|TMEM127|chr2|-	0.0180327	14	0.00646681
Lung	XM_017004457.1|PRPF40A|chr2|-	0.0251452	18	0.00127546
Lung	XM_017004458.2|PRPF40A|chr2|-	0.0144387	20	0.0149133
Lung	XM_017004617.2|CTDSP1|chr2|+	0.0157879	3	0.0108794
Lung	XM_017004693.2|RAB17|chr2|-	0.0291723	14	0.000513886
Lung	XM_017004714.1|ANAPC1|chr2|-	0.0765796	3	1.2129e-08
Lung	XM_017004770.2|SLC20A1|chr2|+	0.03072	37	0.000362782
Lung	XM_017004832.2|D2HGDH|chr2|+	0.194889	32	5.51724e-21
Lung	XM_017004868.1|ZAP70|chr2|+	0.0106058	15	0.0371191
Lung	XM_017004890.1|PDCL3|chr2|+	0.0172494	8	0.00774937
Lung	XM_017004912.2|FASTKD1|chr2|-	0.136179	23	1.1304e-14
Lung	XM_017004941.1|GTDC1|chr2|-	0.0136089	13	0.018128
Lung	XM_017005247.1|NMI|chr2|-	0.0207299	24	0.00348143
Lung	XM_017005339.2|TGFBRAP1|chr2|-	0.0251495	33	0.00127421
Lung	XM_017005347.1|ORMDL1|chr2|-	0.466845	38	1.09331e-57
Lung	XM_017005387.1|TTLL4|chr2|+	0.0270447	3	0.000830171
Lung	XM_017005558.2|IGF2BP2|chr3|-	0.0507988	12	4.0418e-06
Lung	XM_017005560.2|IGF2BP2|chr3|-	0.0512884	12	3.62193e-06
Lung	XM_017005930.2|EXOSC7|chr3|+	0.0484824	26	6.78936e-06
Lung	XM_017006209.1|EOGT|chr3|-	0.0132675	3	0.0196504
Lung	XM_017006353.1|ITGB5|chr3|-	0.0104779	6	0.0382861
Lung	XM_017006357.2|ITPR1|chr3|+	0.0357243	42	0.000118016
Lung	XM_017006464.2|MST1|chr3|-	0.019661	11	0.00444691
Lung	XM_017006501.1|PAK2|chr3|+	0.0452764	48	1.39134e-05
Lung	XM_017006554.2|CCDC174|chr3|+	0.0426664	16	2.49485e-05
Lung	XM_017006645.2|LZTFL1|chr3|-	0.0213175	2	0.00304411
Lung	XM_017006796.1|LSG1|chr3|-	0.0349196	97	0.000141343
Lung	XM_017007116.1|CLEC3B|chr3|+	0.135064	22	1.47647e-14
Lung	XM_017007513.1|COPB2|chr3|-	0.0484608	61	6.82235e-06
Lung	XM_017007654.2|SLC30A9|chr4|+	0.120293	22	4.94002e-13
Lung	XM_017007704.1|ADD1|chr4|+	0.0108553	33	0.0349478
Lung	XM_017007706.2|ADD1|chr4|+	0.0108553	33	0.0349478
Lung	XM_017007806.2|PPM1K|chr4|-	0.27816	28	9.85093e-31
Lung	XM_017007807.2|PPM1K|chr4|-	0.27808	28	1.00776e-30
Lung	XM_017007812.1|RASGEF1B|chr4|-	0.0120819	7	0.0260399
Lung	XM_017007915.2|METAP1|chr4|+	0.0129708	32	0.0210798
Lung	XM_017007957.2|CNOT6L|chr4|-	0.0307629	13	0.0003593
Lung	XM_017008020.1|FBXO8|chr4|-	0.0160276	13	0.0102889
Lung	XM_017008033.1|ZNF330|chr4|+	0.0293493	10	0.000493808
Lung	XM_017008131.2|GUCY1B1|chr4|+	0.0354089	56	0.000126659
Lung	XM_017008313.1|USP53|chr4|+	0.0622266	15	3.10898e-07
Lung	XM_017008379.2|AP1AR|chr4|+	0.0114375	12	0.03038
Lung	XM_017008461.2|BDH2|chr4|-	0.056584	12	1.10485e-06
Lung	XM_017008462.2|BDH2|chr4|-	0.0475633	12	8.34027e-06
Lung	XM_017008493.2|UVSSA|chr4|+	0.017783	12	0.0068503
Lung	XM_017008534.1|RGS12|chr4|+	0.0127232	8	0.0223544
Lung	XM_017008832.2|YTHDC1|chr4|-	0.0126136	12	0.0229437
Lung	XM_017008836.2|AIMP1|chr4|+	0.151763	36	2.6152e-16
Lung	XM_017008848.1|TBCK|chr4|-	0.0275393	9	0.000742493
Lung	XM_017008965.1|FAXDC2|chr5|-	0.0115483	18	0.0295838
Lung	XM_017009242.1|ELL2|chr5|-	0.0145388	6	0.0145673
Lung	XM_017009266.1|FLT4|chr5|-	0.0120875	32	0.0260049
Lung	XM_017009299.2|ZNF346|chr5|+	0.0165735	54	0.00906322
Lung	XM_017009628.1|RIOK2|chr5|-	0.0209768	18	0.00329038
Lung	XM_017009874.2|ZDHHC11|chr5|-	0.130681	28	4.20699e-14
Lung	XM_017009985.1|THOC3|chr5|-	0.548273	12	2.09303e-72
Lung	XM_017010001.1|AP3B1|chr5|-	0.0203044	13	0.00383736
Lung	XM_017010116.2|ZDHHC11B|chr5|-	0.0530165	10	2.45911e-06
Lung	XM_017010149.1|RANBP9|chr6|-	0.0137648	6	0.017474
Lung	XM_017010274.2|NCOA7|chr6|+	0.0142621	11	0.0155446
Lung	XM_017010429.2|FGD2|chr6|+	0.157814	62	5.95723e-17
Lung	XM_017010595.1|UBR2|chr6|+	0.0173706	14	0.00753514
Lung	XM_017010622.2|SIRT5|chr6|+	0.0311843	56	0.00032683
Lung	XM_017010643.2|MTCH1|chr6|-	0.0202576	26	0.00387868
Lung	XM_017010655.2|FYN|chr6|-	0.0124965	4	0.0235914
Lung	XM_017010726.1|FBXL4|chr6|-	0.0315885	15	0.000298455
Lung	XM_017010775.2|DCBLD1|chr6|+	0.0103942	1	0.0390698
Lung	XM_017010797.1|DSE|chr6|+	0.0200767	15	0.0040427
Lung	XM_017010813.1|HLA-F|chr6|+	0.0636939	45	2.23437e-07
Lung	XM_017010899.2|MYO6|chr6|+	0.0264236	13	0.000955194
Lung	XM_017010995.1|PPP1R10|chr6|-	0.0120954	12	0.0259564
Lung	XM_017010999.1|TMEM63B|chr6|+	0.0137171	13	0.0176715
Lung	XM_017011021.1|EXOC2|chr6|-	0.0348829	27	0.000142508
Lung	XM_017011226.2|MAP3K7|chr6|-	0.0139861	20	0.0165869
Lung	XM_017011304.1|OGFRL1|chr6|+	0.0126043	10	0.0229948
Lung	XM_017011525.1|RIPOR2|chr6|-	0.075112	30	1.69235e-08
Lung	XM_017011592.1|FIG4|chr6|+	0.0100145	26	0.0428458
Lung	XM_017011910.1|NUDCD3|chr7|-	0.0308743	19	0.000350409
Lung	XM_017011936.1|BRI3|chr7|+	0.0285335	29	0.000593405
Lung	XM_017011952.1|WIPI2|chr7|+	0.186659	14	4.48659e-20
Lung	XM_017012228.1|TARP|chr7|-	0.225117	34	2.09284e-24
Lung	XM_017012308.1|NUB1|chr7|+	0.0218271	30	0.00271005
Lung	XM_017012353.1|POLR2J|chr7|-	0.352925	27	1.80026e-40
Lung	XM_017012358.2|PON2|chr7|-	0.0121809	24	0.025432
Lung	XM_017012366.1|CPVL|chr7|-	0.0214187	15	0.00297459
Lung	XM_017012429.1|COA1|chr7|-	0.0103504	20	0.0394869
Lung	XM_017012451.1|FAM20C|chr7|+	0.0121426	29	0.0256655
Lung	XM_017012455.2|FAM20C|chr7|+	0.0189153	23	0.00527743
Lung	XM_017012490.2|KMT2C|chr7|-	0.0314962	15	0.000304707
Lung	XM_017012561.2|SRPK2|chr7|-	0.0159572	12	0.0104589
Lung	XM_017012685.2|ARMC10|chr7|+	0.0337564	36	0.00018346
Lung	XM_017012686.2|ARMC10|chr7|+	0.0340972	44	0.000169959
Lung	XM_017012735.1|TNRC18|chr7|-	0.0347309	37	0.000147447
Lung	XM_017012750.2|CDK13|chr7|+	0.183981	49	8.8358e-20
Lung	XM_017012987.2|RBPMS|chr8|+	0.0604643	19	4.62133e-07
Lung	XM_017012999.2|PTP4A3|chr8|+	0.277326	13	1.24835e-30
Lung	XM_017013013.1|RHPN1|chr8|+	0.113416	10	2.48833e-12
Lung	XM_017013230.1|FGFR1|chr8|-	0.0153242	19	0.0121217
Lung	XM_017013377.2|HSF1|chr8|+	0.0123048	6	0.0246924
Lung	XM_017013431.1|ASPH|chr8|-	0.0126808	10	0.0225807
Lung	XM_017013445.1|ASPH|chr8|-	0.0351327	65	0.000134749
Lung	XM_017013480.1|PCM1|chr8|+	0.108942	31	7.08451e-12
Lung	XM_017013513.1|PHF20L1|chr8|+	0.0727378	70	2.89863e-08
Lung	XM_017013809.2|COL14A1|chr8|+	0.0205019	21	0.00366776
Lung	XM_017013911.1|NUDCD1|chr8|-	0.0287793	21	0.00056144
Lung	XM_017013968.2|MTDH|chr8|+	0.0238153	9	0.00172419
Lung	XM_017013979.2|NAPRT|chr8|-	0.0904101	35	5.16023e-10
Lung	XM_017014557.1|ECPAS|chr9|-	0.0448534	15	1.52947e-05
Lung	XM_017014560.2|SLC44A1|chr9|+	0.0285	16	0.000597905
Lung	XM_017014616.1|FBXW2|chr9|-	0.0105492	5	0.0376304
Lung	XM_017014628.2|GNAQ|chr9|-	0.0232788	15	0.00194758
Lung	XM_017014634.1|RAPGEF1|chr9|-	0.0144806	12	0.0147675
Lung	XM_017014653.1|SLC2A8|chr9|+	0.0207437	13	0.00347048
Lung	XM_017014727.1|MLLT3|chr9|-	0.0165234	14	0.00916937
Lung	XM_017014855.1|FOCAD|chr9|+	0.0136347	19	0.0180181
Lung	XM_017014924.1|CDK5RAP2|chr9|-	0.0285098	21	0.000596582
Lung	XM_017015044.2|NOL6|chr9|-	0.0634411	17	2.36525e-07
Lung	XM_017015075.1|TLE4|chr9|+	0.0164494	24	0.00932825
Lung	XM_017015724.1|CREM|chr10|+	0.0299221	8	0.000434087
Lung	XM_017015757.2|CTBP2|chr10|-	0.0104	4	0.0390154
Lung	XM_017015791.2|AKR1C1|chr10|+	0.184129	23	8.51149e-20
Lung	XM_017015986.1|ABRAXAS2|chr10|+	0.0105789	9	0.0373613
Lung	XM_017016017.2|WASHC2C|chr10|+	0.0214071	7	0.00298246
Lung	XM_017016071.2|GDI2|chr10|-	0.0148017	16	0.0136971
Lung	XM_017016172.2|HPS1|chr10|-	0.290584	16	2.79267e-32
Lung	XM_017016173.1|HPS1|chr10|-	0.0124454	11	0.0238799
Lung	XM_017016196.1|IL15RA|chr10|-	0.0194533	51	0.0046639
Lung	XM_017016224.2|KIF5B|chr10|-	0.0253337	13	0.00122217
Lung	XM_017016260.1|ARL3|chr10|-	0.0509387	22	3.91708e-06
Lung	XM_017016263.1|DENND10|chr10|+	0.40675	19	3.39332e-48
Lung	XM_017016264.2|DENND10|chr10|+	0.247251	23	5.41081e-27
Lung	XM_017016379.1|PPP3CB|chr10|-	0.020239	7	0.00389522
Lung	XM_017016389.2|CSGALNACT2|chr10|+	0.0990704	38	7.01714e-11
Lung	XM_017016392.2|SRGN|chr10|+	0.0255797	15	0.00115598
Lung	XM_017016544.1|NOC3L|chr10|-	0.0129132	7	0.0213696
Lung	XM_017016790.2|MRPL43|chr10|-	0.328144	48	3.98622e-37
Lung	XM_017016861.2|GBF1|chr10|+	0.0101296	16	0.0416628
Lung	XM_017016872.1|BTRC|chr10|+	0.0519916	16	3.09402e-06
Lung	XM_017017105.2|CELF1|chr11|-	0.0117288	8	0.0283318
Lung	XM_017017148.2|CHKA|chr11|-	0.0127287	4	0.0223253
Lung	XM_017017363.1|RRAS2|chr11|-	0.0416762	9	3.11358e-05
Lung	XM_017017416.2|FAM168A|chr11|-	0.0255303	25	0.00116899
Lung	XM_017017462.2|MTCH2|chr11|-	0.141178	28	3.40023e-15
Lung	XM_017017464.1|PANX1|chr11|+	0.0332361	9	0.000206173
Lung	XM_017017541.2|CHORDC1|chr11|-	0.0381342	35	6.87911e-05
Lung	XM_017017548.2|ACAD8|chr11|+	0.0256714	67	0.00113226
Lung	XM_017017601.1|CCDC88B|chr11|+	0.0166807	1	0.00884074
Lung	XM_017017682.2|ACAT1|chr11|+	0.0111995	51	0.032167
Lung	XM_017017719.1|RHOG|chr11|-	0.0154411	29	0.0117954
Lung	XM_017017753.1|ARRB1|chr11|-	0.0139905	29	0.0165696
Lung	XM_017017815.1|NUCB2|chr11|+	0.010052	12	0.0424562
Lung	XM_017017846.1|PAK1|chr11|-	0.0109588	13	0.0340865
Lung	XM_017017875.2|APIP|chr11|-	0.0903857	19	5.18917e-10
Lung	XM_017017884.1|COA4|chr11|-	0.0688957	35	6.91203e-08
Lung	XM_017017922.1|CYB5R2|chr11|-	0.0231714	14	0.0019957
Lung	XM_017017989.2|TCP11L1|chr11|+	0.0184354	30	0.00589356
Lung	XM_017018053.1|USP35|chr11|+	0.0675703	28	9.32382e-08
Lung	XM_017018663.2|DNM1L|chr12|+	0.0518494	11	3.19423e-06
Lung	XM_017018932.1|DDX11|chr12|+	0.0184051	36	0.0059349
Lung	XM_017019390.2|IRAK4|chr12|+	0.0230937	20	0.00203126
Lung	XM_017019457.2|VPS29|chr12|-	0.134483	18	1.69711e-14
Lung	XM_017019459.2|VPS29|chr12|-	0.138884	19	5.90574e-15
Lung	XM_017019551.2|APPL2|chr12|-	0.0103701	25	0.0392988
Lung	XM_017019593.1|VEZT|chr12|+	0.0657662	30	1.40071e-07
Lung	XM_017019916.2|C12orf73|chr12|-	0.150459	48	3.59274e-16
Lung	XM_017019917.2|C12orf73|chr12|-	0.152722	46	2.07033e-16
Lung	XM_017019923.1|ZNF26|chr12|+	0.0102156	4	0.0408005
Lung	XM_017020121.2|RERG|chr12|-	0.0226046	18	0.00227024
Lung	XM_017020265.1|C2CD5|chr12|-	0.0254069	36	0.00120208
Lung	XM_017020275.1|C2CD5|chr12|-	0.0276624	36	0.000722167
Lung	XM_017020282.1|RNF10|chr12|+	0.118654	34	7.27031e-13
Lung	XM_017020315.1|USPL1|chr13|+	0.2703	29	9.09912e-30
Lung	XM_017020349.1|N4BP2L2|chr13|-	0.406289	47	3.97776e-48
Lung	XM_017020450.1|PDS5B|chr13|+	0.0113725	5	0.0308577
Lung	XM_017020475.2|ZC3H13|chr13|-	0.0425389	43	2.56706e-05
Lung	XM_017020508.1|DOCK9|chr13|-	0.0146878	18	0.0140674
Lung	XM_017020549.1|MED4|chr13|-	0.342834	103	4.29011e-39
Lung	XM_017020560.1|TMEM255B|chr13|+	0.265723	28	3.28603e-29
Lung	XM_017020612.1|PCCA|chr13|+	0.0190869	26	0.00507329
Lung	XM_017020831.2|CDC16|chr13|+	0.0241196	33	0.00160917
Lung	XM_017020931.1|CGRRF1|chr14|+	0.0218865	18	0.00267361
Lung	XM_017021147.1|RALGAPA1|chr14|-	0.0647427	12	1.76418e-07
Lung	XM_017021219.2|MLH3|chr14|-	0.31075	26	7.52839e-35
Lung	XM_017021368.2|DHRS7|chr14|-	0.0169845	20	0.00823954
Lung	XM_017021370.1|SERPINA1|chr14|-	0.0267683	20	0.000883646
Lung	XM_017021562.1|ARID4A|chr14|+	0.0118107	23	0.0277822
Lung	XM_017021591.1|ACOT1|chr14|+	0.243427	29	1.53288e-26
Lung	XM_017021699.1|SETD3|chr14|-	0.0168009	37	0.00859766
Lung	XM_017021725.1|ACTN1|chr14|-	0.0159603	26	0.0104514
Lung	XM_017021728.2|ACTN1|chr14|-	0.0251402	22	0.00127689
Lung	XM_017021856.1|SCAMP2|chr15|-	0.020623	31	0.00356761
Lung	XM_017021857.1|TSPAN3|chr15|-	0.028421	8	0.00060864
Lung	XM_017021870.2|ARPP19|chr15|-	0.0721016	18	3.3478e-08
Lung	XM_017021911.1|LEO1|chr15|-	0.0332489	33	0.000205582
Lung	XM_017022090.1|ANXA2|chr15|-	0.02628	24	0.000986702
Lung	XM_017022226.1|GOLGA6L9|chr15|+	0.0647522	42	1.76041e-07
Lung	XM_017022380.2|DPP8|chr15|-	0.0112339	5	0.0319022
Lung	XM_017022409.2|MYO5C|chr15|-	0.0252441	10	0.0012472
Lung	XM_017022481.1|GOLGA6L4|chr15|+	0.210806	30	9.03767e-23
Lung	XM_017022835.1|NPIPA7|chr16|+	0.288135	8	5.663e-32
Lung	XM_017022836.2|NPIPA7|chr16|+	0.0583823	17	7.3783e-07
Lung	XM_017022885.2|CORO1A|chr16|+	0.013426	10	0.0189278
Lung	XM_017022990.2|DHODH|chr16|+	0.0192828	35	0.00485006
Lung	XM_017023196.2|HMOX2|chr16|+	0.0120199	12	0.0264278
Lung	XM_017023211.1|IL4R|chr16|+	0.032662	21	0.000234524
Lung	XM_017023312.2|PRMT7|chr16|+	0.0532081	19	2.35574e-06
Lung	XM_017023477.1|LYRM1|chr16|+	0.0137398	13	0.0175771
Lung	XM_017023610.1|SULT1A1|chr16|-	0.0578917	17	8.23766e-07
Lung	XM_017023653.2|USP7|chr16|-	0.0293063	21	0.000498616
Lung	XM_017024043.1|RAB40B|chr17|-	0.0120013	21	0.0265455
Lung	XM_017024075.2|SNF8|chr17|-	0.0157498	11	0.0109764
Lung	XM_017024187.1|TBC1D16|chr17|-	0.21596	36	2.34624e-23
Lung	XM_017024393.1|MPRIP|chr17|+	0.0966336	28	1.23203e-10
Lung	XM_017024473.1|CCDC57|chr17|-	0.174377	21	9.86669e-19
Lung	XM_017024731.2|TRPV2|chr17|+	0.0205249	36	0.00364855
Lung	XM_017024759.1|INPP5K|chr17|-	0.0298536	16	0.000440829
Lung	XM_017024817.2|VPS53|chr17|-	0.0112602	11	0.0317014
Lung	XM_017024957.1|SHMT1|chr17|-	0.126951	16	1.02184e-13
Lung	XM_017024998.1|UBTF|chr17|-	0.0183729	9	0.00597907
Lung	XM_017025240.2|GAS7|chr17|-	0.0793742	3	6.426e-09
Lung	XM_017025293.2|SLC16A5|chr17|+	0.0338812	40	0.000178396
Lung	XM_017025295.2|RABEP1|chr17|+	0.576275	40	4.36911e-78
Lung	XM_017025319.1|SPECC1|chr17|+	0.0187643	22	0.00546391
Lung	XM_017025355.1|PIGL|chr17|+	0.0299508	14	0.000431291
Lung	XM_017025361.2|PGS1|chr17|+	0.0254684	6	0.00118547
Lung	XM_017025366.2|PGS1|chr17|+	0.139915	19	4.60866e-15
Lung	XM_017025389.1|GOSR2|chr17|+	0.0287662	21	0.000563093
Lung	XM_017025481.2|CDC27|chr17|-	0.0276373	36	0.000726262
Lung	XM_017025529.2|RAB31|chr18|+	0.0263431	10	0.000972728
Lung	XM_017025686.1|PIGN|chr18|-	0.0902173	25	5.39372e-10
Lung	XM_017025690.2|KDSR|chr18|-	0.035846	22	0.000114842
Lung	XM_017025789.1|ATP5F1A|chr18|-	0.0118562	67	0.0274821
Lung	XM_017025931.1|MPPE1|chr18|-	0.0809598	9	4.47874e-09
Lung	XM_017026255.1|CCDC159|chr19|+	0.0162965	7	0.00966533
Lung	XM_017026259.2|CCDC159|chr19|+	0.0171466	7	0.00793602
Lung	XM_017026292.2|C19orf47|chr19|-	0.0177346	14	0.00692725
Lung	XM_017026499.1|CARD8|chr19|-	0.0163045	6	0.0096474
Lung	XM_017026578.1|CCDC9|chr19|+	0.0217748	8	0.00274257
Lung	XM_017026608.1|GPR4|chr19|-	0.0270491	37	0.000829348
Lung	XM_017026668.1|TMEM150B|chr19|-	0.185633	12	5.81779e-20
Lung	XM_017026732.1|HPN|chr19|+	0.0341731	62	0.00016709
Lung	XM_017026822.1|GADD45B|chr19|+	0.121194	24	3.99388e-13
Lung	XM_017026840.1|NOVA2|chr19|-	0.042109	47	2.82619e-05
Lung	XM_017026849.2|COL5A3|chr19|-	0.0162713	3	0.00972228
Lung	XM_017026864.1|WDR83OS|chr19|-	0.010965	17	0.0340357
Lung	XM_017026935.2|PPP5C|chr19|+	0.0211407	12	0.0031695
Lung	XM_017027048.1|ANO8|chr19|-	0.0356668	11	0.000119548
Lung	XM_017027110.1|BCL3|chr19|+	0.0142849	22	0.0154616
Lung	XM_017027171.2|ZSCAN18|chr19|-	0.0143181	14	0.0153415
Lung	XM_017027181.1|TCF3|chr19|-	0.0506361	41	4.19178e-06
Lung	XM_017027200.2|VASP|chr19|+	0.0493791	41	5.55454e-06
Lung	XM_017027263.1|ZNF226|chr19|+	0.0213298	4	0.0030356
Lung	XM_017027359.2|ELOF1|chr19|-	0.0117887	8	0.0279287
Lung	XM_017027544.1|KMT2B|chr19|+	0.0142548	68	0.0155712
Lung	XM_017027576.1|ARFRP1|chr20|-	0.0148418	12	0.013569
Lung	XM_017027685.2|COMMD7|chr20|-	0.0110447	10	0.0333882
Lung	XM_017027686.2|COMMD7|chr20|-	0.0162273	13	0.009822
Lung	XM_017027723.2|XRN2|chr20|+	0.238268	35	6.19618e-26
Lung	XM_017027758.1|ADNP|chr20|-	0.0260311	4	0.0010438
Lung	XM_017027894.2|UCKL1|chr20|-	0.321587	46	2.91985e-36
Lung	XM_017027895.2|UCKL1|chr20|-	0.320561	54	3.97971e-36
Lung	XM_017027958.2|NSFL1C|chr20|-	0.235151	20	1.43452e-25
Lung	XM_017028014.2|PCIF1|chr20|+	0.0131913	19	0.0200074
Lung	XM_017028018.2|GZF1|chr20|+	0.0527605	10	2.60434e-06
Lung	XM_017028128.1|MGME1|chr20|+	0.0301721	46	0.00041035
Lung	XM_017028208.1|SIK1B|chr21|+	0.012274	32	0.0248745
Lung	XM_017028283.1|RCAN1|chr21|-	0.0189878	24	0.00519017
Lung	XM_017028314.1|BACE2|chr21|+	0.0119065	11	0.0271537
Lung	XM_017028322.1|USP25|chr21|+	0.0297911	1	0.000447073
Lung	XM_017028396.1|YBEY|chr21|+	0.426515	38	3.30003e-51
Lung	XM_017028481.2|FAM207A|chr21|+	0.0136759	9	0.017844
Lung	XM_017028745.2|TBC1D22A|chr22|+	0.0198413	27	0.00426682
Lung	XM_017028892.1|RANBP1|chr22|+	0.0124049	11	0.0241112
Lung	XM_017028903.1|APOBEC3G|chr22|+	0.0607694	27	4.31493e-07
Lung	XM_017028949.1|APOL3|chr22|-	0.0288555	34	0.00055188
Lung	XM_017028959.1|ESS2|chr22|-	0.0208027	53	0.003424
Lung	XM_017029158.1|SFI1|chr22|+	0.183391	22	1.02565e-19
Lung	XM_024446064.1|MTRR|chr5|+	0.304725	18	4.48701e-34
Lung	XM_024446078.1|PAM|chr5|+	0.0118225	6	0.0277044
Lung	XM_024446188.1|ZDHHC11B|chr5|-	0.0541792	10	1.8949e-06
Lung	XM_024446206.1|PARP8|chr5|+	0.032756	30	0.00022963
Lung	XM_024446351.1|GBP1|chr1|-	0.0103042	44	0.0399325
Lung	XM_024446431.1|AMPD2|chr1|+	0.0181191	8	0.00633916
Lung	XM_024446475.1|GTPBP2|chr6|-	0.0166753	9	0.00885167
Lung	XM_024446569.1|FAM120B|chr6|+	0.0867414	29	1.19632e-09
Lung	XM_024446734.1|TMEM176B|chr7|-	0.0100889	28	0.0420768
Lung	XM_024446767.1|MKLN1|chr7|+	0.0127505	12	0.0222104
Lung	XM_024446796.1|UBE2D4|chr7|+	0.0641105	28	2.03428e-07
Lung	XM_024446956.1|IMMP2L|chr7|-	0.0409337	15	3.6763e-05
Lung	XM_024447137.1|MOV10|chr1|+	0.013358	27	0.0192342
Lung	XM_024447201.1|PTK2|chr8|-	0.0162049	10	0.00987343
Lung	XM_024447228.1|SDC2|chr8|+	0.0109336	24	0.0342936
Lung	XM_024447332.1|NAPRT|chr8|-	0.120266	27	4.97144e-13
Lung	XM_024447386.1|NEK6|chr9|+	0.0326136	16	0.000237087
Lung	XM_024447387.1|NEK6|chr9|+	0.0326178	16	0.000236864
Lung	XM_024447399.1|PSIP1|chr9|-	0.0223453	10	0.00240824
Lung	XM_024447400.1|PSIP1|chr9|-	0.0188998	11	0.00529627
Lung	XM_024447449.1|ALAD|chr9|-	0.0103499	13	0.0394918
Lung	XM_024447478.1|PLEKHO1|chr1|+	0.0670548	30	1.04742e-07
Lung	XM_024447584.1|TRIM33|chr1|-	0.0229772	21	0.00208575
Lung	XM_024447593.1|STX17|chr9|+	0.0435172	22	2.06242e-05
Lung	XM_024447611.1|REXO4|chr9|-	0.0207448	1	0.00346957
Lung	XM_024447665.1|ZFAND5|chr9|-	0.0193709	31	0.00475294
Lung	XM_024447699.1|MFSD14C|chr9|-	0.0109291	6	0.0343308
Lung	XM_024447755.1|NET1|chr10|+	0.0161961	59	0.00989348
Lung	XM_024447970.1|FAM149B1|chr10|+	0.0453296	29	1.37489e-05
Lung	XM_024448061.1|ARHGEF10L|chr1|+	0.0112303	16	0.0319301
Lung	XM_024448092.1|PTPRE|chr10|+	0.076591	37	1.20978e-08
Lung	XM_024448098.1|ATAD3A|chr1|+	0.111605	32	3.80239e-12
Lung	XM_024448137.1|SNCG|chr10|+	0.019205	31	0.0049375
Lung	XM_024448139.1|SVIL|chr10|-	0.0208588	31	0.00338033
Lung	XM_024448243.1|MASTL|chr10|+	0.0407443	12	3.83547e-05
Lung	XM_024448305.1|ENAH|chr1|-	0.211405	57	7.73003e-23
Lung	XM_024448316.1|ENAH|chr1|-	0.269958	31	1.00202e-29
Lung	XM_024448341.1|SLC36A4|chr11|-	0.0337537	41	0.000183573
Lung	XM_024448385.1|TMEM218|chr11|-	0.0369389	4	8.99033e-05
Lung	XM_024448436.1|TIMM10|chr11|-	0.17799	10	3.99275e-19
Lung	XM_024448457.1|GTF2H1|chr11|+	0.0210217	13	0.00325684
Lung	XM_024448467.1|BIRC3|chr11|+	0.0121098	5	0.0258674
Lung	XM_024448492.1|GATD1|chr11|-	0.0113823	10	0.0307854
Lung	XM_024448580.1|CYB5R2|chr11|-	0.0208167	27	0.00341301
Lung	XM_024448637.1|DPF2|chr11|+	0.0330872	67	0.000213181
Lung	XM_024448674.1|UCP2|chr11|-	0.0311157	7	0.00033191
Lung	XM_024448780.1|CD151|chr11|+	0.125853	12	1.32599e-13
Lung	XM_024448877.1|EMP1|chr12|+	0.0143866	17	0.0150967
Lung	XM_024448878.1|EPS8|chr12|-	0.0101451	14	0.0415059
Lung	XM_024448911.1|ATP6V0A2|chr12|+	0.0277089	50	0.000714624
Lung	XM_024448913.1|SMUG1|chr12|-	0.322118	19	2.48667e-36
Lung	XM_024448999.1|GOLT1B|chr12|+	0.103651	25	2.42734e-11
Lung	XM_024449045.1|SLC48A1|chr12|+	0.0302551	20	0.000402758
Lung	XM_024449052.1|LMBR1L|chr12|-	0.0128859	23	0.0215081
Lung	XM_024449115.1|RBMS2|chr12|+	0.0957691	1	1.50394e-10
Lung	XM_024449117.1|RBMS2|chr12|+	0.0917461	3	3.79677e-10
Lung	XM_024449284.1|SART3|chr12|-	0.0257189	9	0.00112015
Lung	XM_024449381.1|ANKRD10|chr13|-	0.0222361	23	0.00246888
Lung	XM_024449539.1|MLH3|chr14|-	0.498106	44	4.69282e-63
Lung	XM_024449554.1|ERO1A|chr14|-	0.162949	10	1.6842e-17
Lung	XM_024449647.1|PPP2R5E|chr14|-	0.0387762	24	5.95824e-05
Lung	XM_024449899.1|NPTN|chr15|-	0.0335092	37	0.00019392
Lung	XM_024449930.1|MFGE8|chr15|-	0.103885	13	2.29937e-11
Lung	XM_024450092.1|ZFYVE19|chr15|+	0.0253452	16	0.001219
Lung	XM_024450097.1|CAPZB|chr1|-	0.0489141	21	6.164e-06
Lung	XM_024450132.1|NPIPA5|chr16|-	0.518305	75	1.05584e-66
Lung	XM_024450136.1|NPIPA7|chr16|+	0.0180393	7	0.00645686
Lung	XM_024450195.1|PDXDC1|chr16|+	0.0483401	19	7.00919e-06
Lung	XM_024450197.1|PDXDC1|chr16|+	0.0308769	25	0.000350212
Lung	XM_024450243.1|ZC3H7A|chr16|-	0.0189946	15	0.00518207
Lung	XM_024450277.1|PPIE|chr1|+	0.174351	51	9.93097e-19
Lung	XM_024450294.1|TPPP3|chr16|-	0.011187	6	0.032264
Lung	XM_024450343.1|ZDHHC7|chr16|-	0.0179931	22	0.00652612
Lung	XM_024450366.1|PGAP6|chr16|-	0.427029	10	2.74626e-51
Lung	XM_024450380.1|NPIPA3|chr16|+	0.0103724	4	0.0392769
Lung	XM_024450383.1|NPIPA2|chr16|+	0.0301806	9	0.000409559
Lung	XM_024450409.1|SULT1A1|chr16|-	0.0561551	15	1.21648e-06
Lung	XM_024450429.1|NPIPB2|chr16|-	0.176469	13	5.84669e-19
Lung	XM_024450467.1|SPNS1|chr16|+	0.0167188	6	0.00876295
Lung	XM_024450468.1|SPNS1|chr16|+	0.0180379	5	0.00645898
Lung	XM_024450476.1|CBFA2T3|chr16|-	0.0121716	51	0.025489
Lung	XM_024450536.1|MYBBP1A|chr17|-	0.0190556	1	0.00510995
Lung	XM_024450538.1|P3H4|chr17|-	0.0138859	32	0.0169826
Lung	XM_024450541.1|B4GALT3|chr1|-	0.0117476	18	0.0282048
Lung	XM_024450578.1|TBC1D16|chr17|-	0.231675	36	3.64428e-25
Lung	XM_024450618.1|TMC8|chr17|+	0.10253	19	3.14872e-11
Lung	XM_024450626.1|TMC8|chr17|+	0.0159928	3	0.0103726
Lung	XM_024450697.1|TUBG2|chr17|+	0.194093	24	6.76393e-21
Lung	XM_024450736.1|SNX11|chr17|+	0.0160089	18	0.0103339
Lung	XM_024450788.1|AMZ2|chr17|+	0.0150347	21	0.0129701
Lung	XM_024450831.1|ADAP2|chr17|+	0.0118322	24	0.0276402
Lung	XM_024450843.1|PSMD12|chr17|-	0.0208732	69	0.00336928
Lung	XM_024450857.1|ELAC2|chr17|-	0.234849	14	1.55575e-25
Lung	XM_024451101.1|CEP104|chr1|-	0.0969574	19	1.14333e-10
Lung	XM_024451166.1|ZADH2|chr18|-	0.0282378	42	0.00063429
Lung	XM_024451211.1|ENOSF1|chr18|-	0.365651	15	3.07582e-42
Lung	XM_024451218.1|ENOSF1|chr18|-	0.372895	15	2.92537e-43
Lung	XM_024451230.1|PTPN2|chr18|-	0.0264205	23	0.000955852
Lung	XM_024451332.1|LILRB3|chr19|-	0.0235443	12	0.00183359
Lung	XM_024451434.1|CRTC1|chr19|+	0.05651	38	1.12335e-06
Lung	XM_024451480.1|HNRNPL|chr19|-	0.118531	18	7.48335e-13
Lung	XM_024451518.1|MAN2B1|chr19|-	0.0142582	14	0.015559
Lung	XM_024451537.1|ISYNA1|chr19|-	0.0166724	10	0.00885766
Lung	XM_024451629.1|WIZ|chr19|-	0.0162463	63	0.00977873
Lung	XM_024451630.1|BCAT2|chr19|-	0.0433223	84	2.15431e-05
Lung	XM_024451667.1|SMARCA4|chr19|+	0.0223392	16	0.00241161
Lung	XM_024451750.1|SYDE1|chr19|+	0.343867	49	3.10832e-39
Lung	XM_024451999.1|NDUFAF5|chr20|+	0.0125168	17	0.0234779
Lung	XM_024452071.1|HMGN1|chr21|-	0.539501	21	1.06696e-70
Lung	XM_024452243.1|DENND6B|chr22|-	0.161659	13	2.31512e-17
Lung	XM_024452294.1|TPST2|chr22|-	0.565257	16	8.29772e-76
Lung	XM_024452757.1|EFEMP1|chr2|-	0.193998	16	6.93016e-21
Lung	XM_024452833.1|HDLBP|chr2|-	0.0220674	10	0.00256564
Lung	XM_024452980.1|PRPF40A|chr2|-	0.0249039	13	0.00134706
Lung	XM_024453183.1|MAP4K3|chr2|-	0.0233506	10	0.00191608
Lung	XM_024453220.1|IMP4|chr2|+	0.0201197	4	0.00400312
Lung	XM_024453221.1|IMP4|chr2|+	0.0200636	5	0.00405491
Lung	XM_024453247.1|CIAO1|chr2|+	0.11157	15	3.83427e-12
Lung	XM_024453327.1|FSTL1|chr3|-	0.021322	25	0.00304099
Lung	XM_024453360.1|CTNNB1|chr3|+	0.0257823	8	0.0011042
Lung	XM_024453538.1|NCK1|chr3|+	0.0275856	29	0.000734784
Lung	XM_024453601.1|DCUN1D1|chr3|-	0.0178785	64	0.00670096
Lung	XM_024453633.1|PARL|chr3|-	0.0117685	10	0.0280644
Lung	XM_024453698.1|RPL29|chr3|-	0.0114735	22	0.0301192
Lung	XM_024453810.1|MBD4|chr3|-	0.0122263	22	0.0251585
Lung	XM_024453984.1|RCHY1|chr4|-	0.311061	21	6.86169e-35
Lung	XM_024454011.1|FAM200B|chr4|+	0.188295	45	2.96257e-20
Lung	XM_024454069.1|NFKB1|chr4|+	0.0239617	3	0.00166784
Lung	XM_024454100.1|FHL3|chr1|-	0.010412	21	0.0389016
Lung	XM_024454178.1|GUF1|chr4|+	0.0874565	12	1.01567e-09
Lung	XM_024454282.1|TBCK|chr4|-	0.0219352	18	0.00264411
Lung	XM_024454327.1|SLU7|chr5|-	0.0519153	9	3.1474e-06
Lung	XM_024454348.1|MGAT4B|chr5|-	0.0134287	22	0.0189157
Lung	XM_024454350.1|ADGRL2|chr1|+	0.0517678	25	3.25314e-06
Lung	XR_001736924.2|IFI44|chr1|+	0.0562035	12	1.20335e-06
Lung	XR_001736955.2|OSBPL9|chr1|+	0.0117407	12	0.0282514
Lung	XR_001736996.1|BTBD19|chr1|+	0.0165869	5	0.00903515
Lung	XR_001737036.1|AK2|chr1|-	0.0759198	28	1.4089e-08
Lung	XR_001737213.1|CDK18|chr1|+	0.0204916	36	0.00367646
Lung	XR_001737221.1|GPR89B|chr1|+	0.0117387	9	0.0282654
Lung	XR_001737278.2|RNF220|chr1|+	0.0219775	20	0.00261874
Lung	XR_001737282.1|ATAD3A|chr1|+	0.109344	29	6.44989e-12
Lung	XR_001737470.1|ATAD3B|chr1|+	0.0313713	5	0.000313384
Lung	XR_001737549.2|ADAMTS4|chr1|-	0.0155953	12	0.0113789
Lung	XR_001738633.1|SLC66A3|chr2|+	0.0141134	7	0.0160975
Lung	XR_001738693.2|RASGRP3|chr2|+	0.0285317	8	0.000593641
Lung	XR_001738734.2|ANXA4|chr2|+	0.0161849	27	0.00991936
Lung	XR_001738916.2|GCFC2|chr2|-	0.02893	30	0.000542706
Lung	XR_001738957.1|NOL10|chr2|-	0.0681809	24	8.12309e-08
Lung	XR_001739984.2|IGF2BP2|chr3|-	0.11214	34	3.35484e-12
Lung	XR_001740159.2|OPA1|chr3|+	0.0338084	29	0.000181335
Lung	XR_001740253.2|UMPS|chr3|+	0.0968246	26	1.17893e-10
Lung	XR_001740272.1|UBA5|chr3|+	0.0415776	39	3.18303e-05
Lung	XR_001740360.2|RFT1|chr3|-	0.0411358	19	3.51378e-05
Lung	XR_001741148.2|SCFD2|chr4|-	0.0138795	28	0.0170081
Lung	XR_001741164.1|EVC|chr4|+	0.0517826	9	3.24234e-06
Lung	XR_001741174.2|RUFY3|chr4|+	0.0113504	16	0.0310217
Lung	XR_001741214.2|HADH|chr4|+	0.0394084	34	5.17197e-05
Lung	XR_001741275.2|UBA6|chr4|-	0.0505894	36	4.23585e-06
Lung	XR_001741982.2|TCERG1|chr5|+	0.017876	18	0.00670484
Lung	XR_001743132.1|BTN3A1|chr6|+	0.0789609	26	7.05959e-09
Lung	XR_001743179.1|RNF217|chr6|+	0.0500147	34	4.81765e-06
Lung	XR_001743243.1|FGD2|chr6|+	0.160051	59	3.43863e-17
Lung	XR_001743458.1|PDCD2|chr6|-	0.0474704	9	8.51533e-06
Lung	XR_001743579.2|MCUR1|chr6|-	0.043749	15	1.95819e-05
Lung	XR_001743681.2|FAM120B|chr6|+	0.0815425	21	3.92183e-09
Lung	XR_001743749.1|QKI|chr6|+	0.133255	36	2.27619e-14
Lung	XR_001744133.2|LOC107986599|chr6|-	0.0172371	17	0.00777156
Lung	XR_001744649.2|WDR91|chr7|-	0.0152865	28	0.012229
Lung	XR_001744742.1|TRIM74|chr7|-	0.0323321	13	0.000252554
Lung	XR_001744745.2|TRIM74|chr7|-	0.0145917	10	0.0143879
Lung	XR_001745497.2|DENND3|chr8|+	0.0439639	25	1.86624e-05
Lung	XR_001745498.2|DENND3|chr8|+	0.0276617	32	0.000722279
Lung	XR_001745508.2|SPIDR|chr8|+	0.0190177	25	0.00515467
Lung	XR_001745555.2|PPP3CC|chr8|+	0.0266092	13	0.000915958
Lung	XR_001745601.2|BAALC|chr8|+	0.0104864	3	0.0382066
Lung	XR_001746160.2|POMT1|chr9|+	0.0769568	77	1.11334e-08
Lung	XR_001746164.1|POMT1|chr9|+	0.0883826	78	8.21519e-10
Lung	XR_001746169.1|NOXA1|chr9|+	0.0547504	9	1.66706e-06
Lung	XR_001746191.2|TRMT10B|chr9|+	0.0344337	36	0.000157607
Lung	XR_001746289.1|AQP3|chr9|-	0.201568	8	9.92223e-22
Lung	XR_001746368.1|SNAPC4|chr9|-	0.0134106	15	0.0189967
Lung	XR_001747049.2|FUT11|chr10|+	0.0232629	45	0.00195461
Lung	XR_001747098.1|HPS1|chr10|-	0.0111963	38	0.0321923
Lung	XR_001747779.1|GRK2|chr11|+	0.026631	13	0.000911474
Lung	XR_001747813.1|FNBP4|chr11|-	0.0168787	9	0.00844401
Lung	XR_001747930.1|USP35|chr11|+	0.0458883	36	1.21331e-05
Lung	XR_001747982.2|ASRGL1|chr11|+	0.0116652	5	0.0287664
Lung	XR_001748608.2|DDX11|chr12|+	0.0176715	38	0.00702899
Lung	XR_001748764.2|TM7SF3|chr12|-	0.274489	57	2.79092e-30
Lung	XR_001748801.2|VEZT|chr12|+	0.0744913	43	1.94817e-08
Lung	XR_001748819.1|DHX37|chr12|-	0.0580453	17	7.95834e-07
Lung	XR_001748933.2|RNF10|chr12|+	0.118654	34	7.27031e-13
Lung	XR_001748938.2|RNF10|chr12|+	0.118654	34	7.27031e-13
Lung	XR_001749009.1|LOC107984485|chr12|+	0.0126477	12	0.0227587
Lung	XR_001749454.2|MRPS31|chr13|-	0.0133442	37	0.0192973
Lung	XR_001749460.2|PIBF1|chr13|+	0.0160942	12	0.0101309
Lung	XR_001749718.1|CDC16|chr13|+	0.0146674	30	0.0141345
Lung	XR_001750227.2|MLH3|chr14|-	0.112238	46	3.27896e-12
Lung	XR_001750228.2|MLH3|chr14|-	0.312845	25	4.03225e-35
Lung	XR_001750303.2|JAG2|chr14|-	0.0551999	10	1.50722e-06
Lung	XR_001750499.1|ABHD4|chr14|+	0.0182479	29	0.0061538
Lung	XR_001751263.1|IVD|chr15|+	0.0201336	2	0.00399035
Lung	XR_001751380.1|SNX1|chr15|+	0.0462933	36	1.10817e-05
Lung	XR_001751407.2|WDR73|chr15|-	0.0133904	15	0.0190879
Lung	XR_001751841.1|EARS2|chr16|-	0.0229363	32	0.00210523
Lung	XR_001751874.2|CLUAP1|chr16|+	0.219783	10	8.58309e-24
Lung	XR_001752313.1|LOC101927999|chr16|+	0.0373134	33	8.26694e-05
Lung	XR_001752442.2|DVL2|chr17|-	0.0228946	15	0.0021253
Lung	XR_001752637.1|MYO15B|chr17|+	0.0348359	69	0.000144017
Lung	XR_001753203.2|RNF138|chr18|+	0.0183112	9	0.00606467
Lung	XR_001753760.2|SMIM7|chr19|-	0.0113525	33	0.0310061
Lung	XR_001754297.2|CRLS1|chr20|+	0.215516	34	2.6361e-23
Lung	XR_001754396.1|NDUFAF5|chr20|+	0.0201	10	0.00402118
Lung	XR_001754834.1|USP25|chr21|+	0.0331506	1	0.000210168
Lung	XR_001754841.2|PRMT2|chr21|+	0.289297	38	4.05066e-32
Lung	XR_002956469.1|PSMC2|chr7|+	0.0108542	8	0.0349566
Lung	XR_002956625.1|EFR3A|chr8|+	0.0135381	58	0.0184334
Lung	XR_002956638.1|PPP2R2A|chr8|+	0.0445718	9	1.62891e-05
Lung	XR_002956777.1|SLC2A8|chr9|+	0.0483921	7	6.92798e-06
Lung	XR_002956790.1|EGFL7|chr9|+	0.0189162	1	0.00527633
Lung	XR_002957115.1|TCIRG1|chr11|+	0.0734079	27	2.49038e-08
Lung	XR_002957198.1|ASRGL1|chr11|+	0.0451907	8	1.41828e-05
Lung	XR_002957296.1|DGKA|chr12|+	0.0115143	29	0.0298258
Lung	XR_002957300.1|COPZ1|chr12|+	0.0182271	29	0.00618328
Lung	XR_002957321.1|ACACB|chr12|+	0.0720404	20	3.39449e-08
Lung	XR_002957449.1|PIBF1|chr13|+	0.0220127	15	0.00259779
Lung	XR_002957544.1|MLH3|chr14|-	0.113645	54	2.35823e-12
Lung	XR_002957799.1|INO80E|chr16|+	0.0337792	10	0.000182523
Lung	XR_002957849.1|CBFA2T3|chr16|-	0.0121716	51	0.025489
Lung	XR_002958069.1|OGFOD3|chr17|-	0.0883192	15	8.33544e-10
Lung	XR_002958180.1|ENOSF1|chr18|-	0.115553	28	1.50728e-12
Lung	XR_002958244.1|LILRB1|chr19|+	0.0148446	13	0.01356
Lung	XR_002958340.1|PRR12|chr19|+	0.0163504	9	0.00954511
Lung	XR_002958354.1|ZNF91|chr19|-	0.0399871	43	4.54368e-05
Lung	XR_002958534.1|ADAM33|chr20|-	0.0157898	19	0.0108746
Lung	XR_002958669.1|HSCB|chr22|+	0.0173972	32	0.00748905
Lung	XR_002958708.1|FAM118A|chr22|+	0.0355585	36	0.000122485
Lung	XR_002958710.1|TTC38|chr22|+	0.0110085	26	0.0336807
Lung	XR_002958896.1|LRPPRC|chr2|-	0.243101	20	1.67457e-26
Lung	XR_002959730.1|LRPAP1|chr4|-	0.0817505	32	3.74025e-09
Lung	XR_002959759.1|SLBP|chr4|-	0.0192601	7	0.00487538
Lung	XR_002959772.1|TBCK|chr4|-	0.0379532	17	7.1636e-05
Lung	XR_243214.3|WDR73|chr15|-	0.0175184	20	0.00728201
Lung	XR_243915.3|HAUS5|chr19|+	0.0187547	20	0.005476
Lung	XR_243962.3|SYMPK|chr19|-	0.0403222	7	4.2154e-05
Lung	XR_243974.3|DHX34|chr19|+	0.21122	21	8.11188e-23
Lung	XR_244373.3|LRRC75B|chr22|-	0.02108	47	0.00321375
Lung	XR_244888.4|RNF149|chr2|-	0.0150823	8	0.0128267
Lung	XR_245499.2|HBS1L|chr6|-	0.0740903	19	2.13356e-08
Lung	XR_245538.4|HDDC2|chr6|-	0.147548	48	7.28893e-16
Lung	XR_245540.4|MTRF1L|chr6|-	0.161891	40	2.18616e-17
Lung	XR_426845.4|LOC101928059|chr1|+	0.0734657	7	2.45799e-08
Lung	XR_426846.4|LOC101928059|chr1|+	0.0740254	7	2.16521e-08
Lung	XR_427475.3|EVC|chr4|+	0.0510476	7	3.82272e-06
Lung	XR_429920.1|ENGASE|chr17|+	0.103129	8	2.74014e-11
Lung	XR_430269.3|NDUFAF5|chr20|+	0.0163955	31	0.00944556
Lung	XR_922672.1|RNASEH1|chr2|-	0.0254601	70	0.00118769
Lung	XR_924162.3|MFSD1|chr3|+	0.0183585	15	0.0059989
Lung	XR_925623.2|OTULINL|chr5|+	0.0106278	5	0.0369218
Lung	XR_926267.2|CDKAL1|chr6|+	0.0297219	21	0.000454089
Lung	XR_929142.2|WASHC1|chr9|-	0.233466	5	2.25547e-25
Lung	XR_929823.2|TBC1D2|chr9|-	0.0257821	15	0.00110425
Lung	XR_929849.2|MIGA2|chr9|+	0.0139352	17	0.0167867
Lung	XR_931766.3|ETFA|chr15|-	0.0136214	22	0.0180746
Lung	XR_931960.3|SLC12A6|chr15|-	0.0278176	18	0.000697332
Lung	XR_932825.1|ZC3H7A|chr16|-	0.0182815	15	0.00610627
Lung	XR_932846.3|CIITA|chr16|+	0.0401703	61	4.36119e-05
Lung	XR_934536.1|ENGASE|chr17|+	0.0242968	39	0.00154578
Lung	XR_935789.3|PRPF31|chr19|+	0.0149289	9	0.0132952
Lung	XR_936153.1|ABCA7|chr19|+	0.182344	36	1.33577e-19
Lung	XR_936210.3|C19orf44|chr19|+	0.0431362	24	2.24591e-05
Lung	XR_937438.2|COL6A2|chr21|+	0.0232522	36	0.00195937
Lung	XR_937439.2|COL6A2|chr21|+	0.053135	17	2.39469e-06
Lung	XR_937926.2|ESS2|chr22|-	0.0169978	44	0.00821416
Lung	XR_940458.2|PLXNB1|chr3|-	0.0140959	28	0.0161638
Lung	XR_942410.3|OSTM1|chr6|-	0.0106979	4	0.0363018
Lung	XR_943495.1|PSMC6|chr14|+	0.0183139	27	0.00606082
Lung	XR_943508.3|PCNX4|chr14|+	0.0526502	15	2.66949e-06
Lung	XR_943509.3|PCNX4|chr14|+	0.0255646	20	0.00115995
Lung	XR_944020.2|RBM25-AS1|chr14|-	0.0143651	15	0.015173
Lung	XR_944848.2|RBM19|chr12|-	0.0107503	22	0.0358451
Lung	XR_945783.3|CSGALNACT2|chr10|+	0.0987631	38	7.53385e-11
Lung	XR_950796.1|ITGAM|chr16|+	0.0132526	7	0.0197198
Pancreas	NM_000035.4|ALDOB|chr9|-	0.0175067	33	0.0445466
Pancreas	NM_000048.4|ASL|chr7|+	0.0494701	18	0.000661924
Pancreas	NM_000065.5|C6|chr5|-	0.0170776	20	0.0472645
Pancreas	NM_000090.4|COL3A1|chr2|+	0.0394906	28	0.0024113
Pancreas	NM_000121.4|EPOR|chr19|-	0.0570809	39	0.000247604
Pancreas	NM_000126.4|ETFA|chr15|-	0.0282087	17	0.010557
Pancreas	NM_000182.5|HADHA|chr2|-	0.0608458	12	0.00015223
Pancreas	NM_000287.4|PEX6|chr6|-	0.178004	80	2.19081e-11
Pancreas	NM_000358.3|TGFBI|chr5|+	0.0193914	24	0.0344045
Pancreas	NM_000442.5|PECAM1|chr17|-	0.550761	20	1.14342e-41
Pancreas	NM_000507.4|FBP1|chr9|-	0.0168827	3	0.0485557
Pancreas	NM_000581.4|GPX1|chr3|-	0.0191884	35	0.0353707
Pancreas	NM_000587.4|C7|chr5|+	0.0764742	41	2.01086e-05
Pancreas	NM_000636.4|SOD2|chr6|-	0.112356	50	1.80221e-07
Pancreas	NM_000637.5|GSR|chr8|-	0.0334439	14	0.00530413
Pancreas	NM_000754.4|COMT|chr22|+	0.138126	16	5.60627e-09
Pancreas	NM_000821.7|GGCX|chr2|-	0.0364469	22	0.00358333
Pancreas	NM_000848.4|GSTM2|chr1|+	0.205765	41	3.99995e-13
Pancreas	NM_000849.5|GSTM3|chr1|-	0.0491292	26	0.000691748
Pancreas	NM_000850.5|GSTM4|chr1|+	0.0860549	39	5.77338e-06
Pancreas	NM_000968.4|RPL4|chr15|-	0.0273336	12	0.011853
Pancreas	NM_000978.4|RPL23|chr17|-	0.0792741	9	1.3973e-05
Pancreas	NM_000991.5|RPL28|chr19|+	0.0428446	39	0.00156029
Pancreas	NM_000998.5|RPL37A|chr2|+	0.0389154	9	0.00259853
Pancreas	NM_001001342.2|BLOC1S2|chr10|-	0.0479051	88	0.000810375
Pancreas	NM_001001503.2|NDUFV3|chr21|+	0.374417	53	4.04016e-25
Pancreas	NM_001001523.2|RORC|chr1|-	0.0414977	31	0.0018581
Pancreas	NM_001001653.3|MED8|chr1|-	0.433432	21	4.44629e-30
Pancreas	NM_001001660.3|ETFRF1|chr12|+	0.0177113	2	0.0433085
Pancreas	NM_001002027.2|ATP5MC1|chr17|+	0.0183481	8	0.0396804
Pancreas	NM_001002029.4|C4B|chr6|+	0.059966	16	0.000170559
Pancreas	NM_001002762.5|DNAJB12|chr10|-	0.0645671	103	9.40942e-05
Pancreas	NM_001003795.3|GTF2IRD2B|chr7|+	0.0334657	55	0.00528901
Pancreas	NM_001004313.3|TMEM220|chr17|-	0.0925341	7	2.47262e-06
Pancreas	NM_001004434.3|SLC30A2|chr1|-	0.347184	34	5.51243e-23
Pancreas	NM_001005354.3|PRR13|chr12|+	0.025382	7	0.01536
Pancreas	NM_001005416.2|MARCHF2|chr19|+	0.530694	36	1.73477e-39
Pancreas	NM_001005915.1|ERBB3|chr12|+	0.0223852	13	0.0229384
Pancreas	NM_001006114.3|YBEY|chr21|+	0.236771	22	3.91305e-15
Pancreas	NM_001007025.2|GOSR1|chr17|+	0.0350313	13	0.00431019
Pancreas	NM_001007240.3|GP2|chr16|-	0.0406005	6	0.00208756
Pancreas	NM_001007261.3|SETD4|chr21|-	0.0360473	45	0.00377499
Pancreas	NM_001007595.3|C2CD4B|chr15|-	0.0349161	64	0.00437553
Pancreas	NM_001008212.2|OPTN|chr10|+	0.265835	53	4.34096e-17
Pancreas	NM_001008218.2|AMY1B|chr1|-	0.105807	33	4.30046e-07
Pancreas	NM_001008221.1|AMY1A|chr1|+	0.0650537	8	8.8355e-05
Pancreas	NM_001008710.3|RBPMS|chr8|+	0.0354181	2	0.00409795
Pancreas	NM_001010854.2|TTC7B|chr14|-	0.0225967	19	0.0222952
Pancreas	NM_001010858.3|RNF187|chr1|+	0.0179012	24	0.0421914
Pancreas	NM_001012427.2|FOXP4|chr6|+	0.135232	15	8.31243e-09
Pancreas	NM_001017390.3|SULT1A4|chr16|+	0.0669335	26	6.92791e-05
Pancreas	NM_001017416.2|USP1|chr1|+	0.0584063	38	0.000208639
Pancreas	NM_001017919.2|RCCD1|chr15|+	0.0408196	38	0.00202903
Pancreas	NM_001017963.3|HSP90AA1|chr14|-	0.0932478	50	2.25162e-06
Pancreas	NM_001017998.4|GNG10|chr9|+	0.0930851	8	2.30019e-06
Pancreas	NM_001018004.2|TPM1|chr15|+	0.0243489	25	0.0176294
Pancreas	NM_001018073.3|PCK2|chr14|+	0.0208025	25	0.0284012
Pancreas	NM_001024947.4|YIPF5|chr5|-	0.291222	102	7.38537e-19
Pancreas	NM_001025071.2|RPS14|chr5|-	0.21654	28	8.16852e-14
Pancreas	NM_001025.5|RPS23|chr5|-	0.359406	67	6.22609e-24
Pancreas	NM_001025930.5|TTLL3|chr3|+	0.0579714	41	0.000220696
Pancreas	NM_001031617.3|COX19|chr7|-	0.0692479	19	5.13409e-05
Pancreas	NM_001031677.4|RAB24|chr5|-	0.0693784	2	5.04807e-05
Pancreas	NM_001031681.3|CTNS|chr17|+	0.0255901	12	0.0149403
Pancreas	NM_001031714.4|INF2|chr14|+	0.018134	9	0.0408634
Pancreas	NM_001032284.3|TMPO|chr12|+	0.0267709	7	0.0127709
Pancreas	NM_001032391.2|LCMT1|chr16|+	0.0603945	81	0.000161372
Pancreas	NM_001033026.2|TMEM259|chr19|-	0.0218463	23	0.0246651
Pancreas	NM_001033504.2|TMEM98|chr17|+	0.140917	76	3.83099e-09
Pancreas	NM_001033519.2|WIPI2|chr7|+	0.156584	8	4.42982e-10
Pancreas	NM_001033520.1|WIPI2|chr7|+	0.140635	16	3.98114e-09
Pancreas	NM_001033521.2|CSTF1|chr20|+	0.0414972	52	0.00185823
Pancreas	NM_001034025.2|ERP29|chr12|+	0.0210603	16	0.0274273
Pancreas	NM_001035.3|RYR2|chr1|+	0.0261265	18	0.0139116
Pancreas	NM_001035513.2|SDHC|chr1|+	0.0565859	72	0.000263955
Pancreas	NM_001037161.2|ACOT1|chr14|+	0.0426168	6	0.00160706
Pancreas	NM_001037334.2|USP14|chr18|+	0.178033	35	2.18183e-11
Pancreas	NM_001038618.3|NARF|chr17|+	0.0231774	26	0.0206225
Pancreas	NM_001039083.5|ARL17B|chr17|-	0.243729	16	1.35201e-15
Pancreas	NM_001039348.3|EFEMP1|chr2|-	0.0865182	8	5.43433e-06
Pancreas	NM_001040108.2|MLH3|chr14|-	0.37185	35	6.47918e-25
Pancreas	NM_001042428.2|ZNF205|chr16|+	0.0899837	24	3.45383e-06
Pancreas	NM_001042462.2|TRAPPC5|chr19|+	0.0555556	46	0.000301528
Pancreas	NM_001042465.3|PSAP|chr10|-	0.0214737	13	0.0259368
Pancreas	NM_001042697.2|ZSWIM7|chr17|-	0.584092	21	1.62992e-45
Pancreas	NM_001042698.2|ZSWIM7|chr17|-	0.53357	24	8.55775e-40
Pancreas	NM_001042717.3|GTPBP10|chr7|+	0.0536232	24	0.000387025
Pancreas	NM_001077399.3|PNKD|chr2|+	0.0455638	20	0.00109708
Pancreas	NM_001079519.1|FAM177A1|chr14|+	0.0371623	30	0.00326438
Pancreas	NM_001079811.3|GLB1|chr3|-	0.056763	41	0.000257985
Pancreas	NM_001080435.3|WHAMM|chr15|+	0.0204342	19	0.0298553
Pancreas	NM_001080825.2|TMEM120B|chr12|+	0.253324	29	3.07608e-16
Pancreas	NM_001080849.3|DNLZ|chr9|-	0.100194	15	9.03005e-07
Pancreas	NM_001083113.2|ZGPAT|chr20|+	0.0268797	38	0.012588
Pancreas	NM_001083625.3|ANKRD12|chr18|+	0.310228	29	3.18714e-20
Pancreas	NM_001083946.2|NDUFAF7|chr2|+	0.0245649	50	0.0171279
Pancreas	NM_001098210.2|CTNNB1|chr3|+	0.0589655	8	0.000194096
Pancreas	NM_001098637.2|PWWP2B|chr10|+	0.0182505	25	0.0402151
Pancreas	NM_001099668.2|HIGD1A|chr3|-	0.0727051	48	3.27991e-05
Pancreas	NM_001102398.3|HNRNPR|chr1|-	0.0259198	2	0.0142993
Pancreas	NM_001103175.2|BICDL2|chr16|-	0.33899	21	2.32626e-22
Pancreas	NM_001111097.3|LYN|chr8|+	0.0382712	7	0.00282562
Pancreas	NM_001113738.2|ARL17A|chr17|-	0.243264	23	1.45214e-15
Pancreas	NM_001123355.2|PPP6C|chr9|-	0.0987135	39	1.09754e-06
Pancreas	NM_001127215.3|GFI1|chr1|-	0.0316763	12	0.0066869
Pancreas	NM_001128309.3|TSPAN14|chr10|+	0.0260028	59	0.0141423
Pancreas	NM_001128431.4|SLC39A14|chr8|+	0.0186747	17	0.0379438
Pancreas	NM_001128833.2|ZBTB4|chr17|-	0.0329121	32	0.00568662
Pancreas	NM_001128914.2|PCBP2|chr12|+	0.084548	7	7.02856e-06
Pancreas	NM_001130012.3|SLC9A3R2|chr16|+	0.491502	54	1.75364e-35
Pancreas	NM_001130709.2|RUFY3|chr4|+	0.0173213	9	0.0456998
Pancreas	NM_001130929.2|STMP1|chr7|+	0.0712679	44	3.95181e-05
Pancreas	NM_001131063.2|SAP30L|chr5|+	0.113988	6	1.45015e-07
Pancreas	NM_001134232.2|TMEM106B|chr7|+	0.203944	59	5.22142e-13
Pancreas	NM_001134382.3|IQSEC1|chr3|-	0.0604892	13	0.000159409
Pancreas	NM_001134389.2|ZDHHC4|chr7|+	0.0522258	31	0.000463599
Pancreas	NM_001134651.2|EIF4E3|chr3|-	0.0356161	25	0.00399341
Pancreas	NM_001134831.2|AHI1|chr6|-	0.0280113	31	0.0108362
Pancreas	NM_001135036.2|TVP23C|chr17|-	0.0826548	18	8.99694e-06
Pancreas	NM_001135099.1|TMPRSS2|chr21|-	0.0169211	21	0.0482985
Pancreas	NM_001135752.1|ECD|chr10|-	0.0532986	20	0.000403599
Pancreas	NM_001135770.4|PVR|chr19|+	0.0262393	31	0.0137046
Pancreas	NM_001136022.3|NFATC4|chr14|+	0.0213288	44	0.0264495
Pancreas	NM_001136140.2|CMPK1|chr1|+	0.300538	33	1.59884e-19
Pancreas	NM_001136200.2|BORCS7|chr10|+	0.0236348	14	0.0193963
Pancreas	NM_001136262.2|ATXN7L3B|chr12|+	0.0704653	7	4.38499e-05
Pancreas	NM_001136497.3|BTF3L4|chr1|+	0.0588697	13	0.000196515
Pancreas	NM_001143676.3|SGK1|chr6|-	0.0528128	11	0.000429744
Pancreas	NM_001143760.1|EIF5A|chr17|+	0.217689	14	6.88778e-14
Pancreas	NM_001143781.2|FKBP11|chr12|-	0.0182119	41	0.0404284
Pancreas	NM_001143887.2|COPS2|chr15|-	0.043069	52	0.00151557
Pancreas	NM_001143936.2|C15orf61|chr15|+	0.0385674	16	0.00271882
Pancreas	NM_001144000.4|AGAP5|chr10|-	0.0198734	23	0.0322186
Pancreas	NM_001144888.2|BAIAP2|chr17|+	0.0812245	14	1.08399e-05
Pancreas	NM_001144914.1|FGFR2|chr10|-	0.0249581	42	0.0162525
Pancreas	NM_001145023.2|SCRN2|chr17|-	0.0648083	11	9.12042e-05
Pancreas	NM_001145076.3|EML4|chr2|+	0.0351025	12	0.00427028
Pancreas	NM_001145199.2|C12orf75|chr12|+	0.068873	13	5.38955e-05
Pancreas	NM_001145369.2|PTPN3|chr9|-	0.0435553	65	0.001423
Pancreas	NM_001145396.2|ALDH16A1|chr19|+	0.229278	15	1.21632e-14
Pancreas	NM_001145776.2|FKBP5|chr6|-	0.025406	53	0.015311
Pancreas	NM_001145901.2|SARS2|chr19|-	0.0413977	29	0.00188238
Pancreas	NM_001146094.2|FAN1|chr15|+	0.154337	36	6.04847e-10
Pancreas	NM_001146095.1|FAN1|chr15|+	0.146334	50	1.82381e-09
Pancreas	NM_001146170.2|TATDN3|chr1|+	0.0206385	3	0.0290395
Pancreas	NM_001159576.2|SCNN1A|chr12|-	0.0718396	69	3.6695e-05
Pancreas	NM_001159969.2|EPS15|chr1|-	0.104671	25	4.99806e-07
Pancreas	NM_001160113.2|C15orf40|chr15|-	0.0205526	4	0.0293796
Pancreas	NM_001160114.2|C15orf40|chr15|-	0.0183727	9	0.0395469
Pancreas	NM_001160154.2|MGAT4A|chr2|-	0.0587447	62	0.000199714
Pancreas	NM_001160246.2|RPAIN|chr17|+	0.094471	12	1.91758e-06
Pancreas	NM_001161013.3|ARMC10|chr7|+	0.0291372	67	0.00933902
Pancreas	NM_001162916.2|TYW3|chr1|+	0.0466745	9	0.000950207
Pancreas	NM_001164496.2|CFAP44|chr3|-	0.0844373	28	7.13078e-06
Pancreas	NM_001164824.2|SMIM12|chr1|-	0.0890188	4	3.91882e-06
Pancreas	NM_001166286.2|RGMA|chr15|-	0.0207253	5	0.0286999
Pancreas	NM_001167607.3|GM2A|chr5|+	0.149493	24	1.181e-09
Pancreas	NM_001167830.2|TMED5|chr1|-	0.0257831	5	0.0145615
Pancreas	NM_001170634.1|FUS|chr16|+	0.0206255	23	0.0290907
Pancreas	NM_001170796.1|ZFAND1|chr8|-	0.0719079	5	3.63712e-05
Pancreas	NM_001171967.2|RBFA|chr18|+	0.139996	48	4.34461e-09
Pancreas	NM_001173431.2|OBSL1|chr2|-	0.0570875	10	0.000247393
Pancreas	NM_001173452.2|TFCP2|chr12|-	0.0919849	42	2.65727e-06
Pancreas	NM_001174067.2|FGFR1|chr8|-	0.0347038	51	0.00449851
Pancreas	NM_001176.4|ARHGDIG|chr16|+	0.0738703	16	2.81979e-05
Pancreas	NM_001177.6|ARL1|chr12|-	0.0397604	79	0.00232825
Pancreas	NM_001177996.3|PHETA1|chr12|-	0.017067	23	0.0473338
Pancreas	NM_001178009.3|CBS|chr21|-	0.0223199	92	0.0231408
Pancreas	NM_001178079.2|STAT6|chr12|-	0.481084	16	1.80754e-34
Pancreas	NM_001190442.2|CAST|chr5|+	0.041853	44	0.0017744
Pancreas	NM_001190995.2|IPO8|chr12|-	0.0345488	90	0.00459058
Pancreas	NM_001191006.3|SRSF10|chr1|-	0.155936	54	4.84608e-10
Pancreas	NM_001193528.2|SCRN3|chr2|+	0.0168557	15	0.048737
Pancreas	NM_001193637.1|DHRS4L2|chr14|+	0.0481137	23	0.000788801
Pancreas	NM_001193644.1|PEX19|chr1|-	0.0363267	24	0.00363993
Pancreas	NM_001195308.2|CGGBP1|chr3|-	0.0393152	39	0.00246691
Pancreas	NM_001195573.1|DICER1|chr14|-	0.037401	88	0.00316449
Pancreas	NM_001195677.2|VAPB|chr20|+	0.367315	79	1.4853e-24
Pancreas	NM_001197080.2|IFRD1|chr7|+	0.0434993	15	0.00143337
Pancreas	NM_001197129.2|SYS1|chr20|+	0.153963	25	6.36987e-10
Pancreas	NM_001198995.1|NADK|chr1|-	0.0308072	8	0.00749551
Pancreas	NM_001199054.2|CDIP1|chr16|-	0.0330621	10	0.00557598
Pancreas	NM_001199080.4|PODN|chr1|+	0.0290799	30	0.00940985
Pancreas	NM_001199142.1|EIF3C|chr16|+	0.0571295	62	0.000246056
Pancreas	NM_001199173.3|MLST8|chr16|+	0.0427925	6	0.00157089
Pancreas	NM_001199240.1|GPANK1|chr6|-	0.0232766	13	0.0203501
Pancreas	NM_001199492.2|PDCD4|chr10|+	0.0566212	49	0.000262754
Pancreas	NM_001199743.2|DCTN5|chr16|+	0.0592228	52	0.000187752
Pancreas	NM_001199900.2|PDK2|chr17|+	0.213266	15	1.32644e-13
Pancreas	NM_001199984.2|NDUFS1|chr2|-	0.130223	19	1.63928e-08
Pancreas	NM_001200018.2|NAA80|chr3|-	0.033527	7	0.00524678
Pancreas	NM_001201334.2|GCFC2|chr2|-	0.0642663	24	9.7827e-05
Pancreas	NM_001201377.2|ALDH7A1|chr5|-	0.297226	52	2.76082e-19
Pancreas	NM_001201483.4|ENO1|chr1|-	0.0270751	25	0.012266
Pancreas	NM_001201965.2|ASB3|chr2|-	0.0222695	14	0.0232983
Pancreas	NM_001202515.1|CFLAR|chr2|+	0.0218038	30	0.0248069
Pancreas	NM_001202523.3|DDR1|chr6|+	0.0187287	37	0.0376644
Pancreas	NM_001204052.2|SLC25A27|chr6|+	0.0780565	13	1.63707e-05
Pancreas	NM_001204064.2|CHURC1|chr14|+	0.58848	66	4.82043e-46
Pancreas	NM_001204193.2|SRP19|chr5|+	0.0248104	23	0.0165759
Pancreas	NM_001204477.2|CDRT4|chr17|-	0.0283322	4	0.0103861
Pancreas	NM_001204961.2|PBX1|chr1|+	0.0501707	59	0.000604612
Pancreas	NM_001205319.1|NXN|chr17|-	0.0913968	9	2.8702e-06
Pancreas	NM_001206836.2|RAB11A|chr15|+	0.0276647	17	0.0113446
Pancreas	NM_001218.5|CA12|chr15|-	0.175711	35	3.03272e-11
Pancreas	NM_001235.5|SERPINH1|chr11|+	0.0321567	55	0.00627844
Pancreas	NM_001242393.2|ACSS2|chr20|+	0.0303687	21	0.00794041
Pancreas	NM_001243249.2|NPRL3|chr16|-	0.18804	21	5.2282e-12
Pancreas	NM_001243779.2|PRXL2A|chr10|+	0.106503	80	3.92177e-07
Pancreas	NM_001243926.2|MAPKAPK3|chr3|+	0.0290724	9	0.00941909
Pancreas	NM_001243961.2|HLA-DQB1|chr6|-	0.261005	39	9.27975e-17
Pancreas	NM_001244644.2|CHMP2B|chr3|+	0.0201948	20	0.0308415
Pancreas	NM_001244710.2|GFPT1|chr2|-	0.101853	34	7.25402e-07
Pancreas	NM_001244897.2|PTBP3|chr9|-	0.0320323	29	0.00638172
Pancreas	NM_001252043.2|TAOK2|chr16|+	0.0227664	28	0.0217924
Pancreas	NM_001252051.1|PCMT1|chr6|+	0.019859	48	0.0322816
Pancreas	NM_001252204.2|C4A|chr6|+	0.0511407	44	0.000533377
Pancreas	NM_001252273.2|DIPK1A|chr1|-	0.0348021	8	0.00444114
Pancreas	NM_001253.4|CDC5L|chr6|+	0.0303811	21	0.00792749
Pancreas	NM_001254749.2|RGS5|chr1|-	0.0425548	37	0.00162004
Pancreas	NM_001256071.3|RNF213|chr17|+	0.269906	81	2.27947e-17
Pancreas	NM_001256135.2|CSE1L|chr20|+	0.029798	32	0.00856001
Pancreas	NM_001256308.2|DTNB|chr2|-	0.0359193	20	0.0038385
Pancreas	NM_001256702.2|USP3|chr15|+	0.12882	48	1.98167e-08
Pancreas	NM_001256802.2|RPS3|chr11|+	0.0392695	93	0.00248161
Pancreas	NM_001256858.2|RNF34|chr12|+	0.0168895	28	0.0485096
Pancreas	NM_001257180.2|SLC20A2|chr8|-	0.0372758	60	0.00321649
Pancreas	NM_001257190.3|POM121|chr7|+	0.0270995	6	0.0122264
Pancreas	NM_001257994.2|TRMT2A|chr22|-	0.0358424	27	0.00387721
Pancreas	NM_001258372.2|SPATA20|chr17|+	0.0254333	47	0.0152553
Pancreas	NM_001260503.2|SRP68|chr17|-	0.0198419	10	0.032357
Pancreas	NM_001261395.2|CALCOCO2|chr17|+	0.0537359	18	0.000381433
Pancreas	NM_001261434.2|AARSD1|chr17|-	0.0177788	21	0.0429078
Pancreas	NM_001261.4|CDK9|chr9|+	0.114686	22	1.32123e-07
Pancreas	NM_001267061.2|SNX17|chr2|+	0.0582049	20	0.000214138
Pancreas	NM_001267.3|CHAD|chr17|-	0.187875	54	5.35366e-12
Pancreas	NM_001267536.3|GOLGA6L4|chr15|+	0.235534	32	4.72196e-15
Pancreas	NM_001267806.2|PAAF1|chr11|+	0.0298866	2	0.00846064
Pancreas	NM_001270399.2|TUBA1A|chr12|-	0.0261245	39	0.0139153
Pancreas	NM_001270439.2|ARPC5|chr1|-	0.173659	26	4.05412e-11
Pancreas	NM_001270447.2|ACADVL|chr17|+	0.0196416	6	0.0332513
Pancreas	NM_001270462.3|ST3GAL3|chr1|+	0.0199271	44	0.0319839
Pancreas	NM_001270482.2|PSMD11|chr17|+	0.0173335	3	0.0456233
Pancreas	NM_001270491.2|RPL13A|chr19|+	0.13856	18	5.28414e-09
Pancreas	NM_001270699.1|ARHGAP12|chr10|-	0.131704	68	1.34151e-08
Pancreas	NM_001270952.2|UCHL3|chr13|+	0.144104	14	2.4769e-09
Pancreas	NM_001271088.2|VPS72|chr1|-	0.0260662	1	0.0140237
Pancreas	NM_001271.4|CHD2|chr15|+	0.0212241	18	0.0268267
Pancreas	NM_001271581.3|DNAJC10|chr2|+	0.0243042	20	0.017735
Pancreas	NM_001271788.2|DYNC1I2|chr2|+	0.484753	52	7.99011e-35
Pancreas	NM_001271790.2|DYNC1I2|chr2|+	0.483478	49	1.06172e-34
Pancreas	NM_001271896.2|TARS2|chr1|+	0.161204	30	2.32921e-10
Pancreas	NM_001276310.2|STMN3|chr20|-	0.101702	74	7.40044e-07
Pancreas	NM_001276438.2|KCNJ15|chr21|+	0.0351036	84	0.00426965
Pancreas	NM_001277323.1|NPIPA3|chr16|+	0.0251477	6	0.015847
Pancreas	NM_001277325.2|NPIPA5|chr16|-	0.365877	58	1.93003e-24
Pancreas	NM_001278141.2|NBPF12|chr1|+	0.039192	19	0.00250674
Pancreas	NM_001278232.2|ZNF189|chr9|+	0.0321982	11	0.00624437
Pancreas	NM_001278402.1|RAB3IP|chr12|+	0.13407	39	9.73304e-09
Pancreas	NM_001278408.2|ANXA11|chr10|-	0.0463161	30	0.000995308
Pancreas	NM_001278471.2|MON2|chr12|+	0.0195401	5	0.0337142
Pancreas	NM_001278517.2|MDM4|chr1|+	0.0215283	16	0.0257463
Pancreas	NM_001278539.2|RCHY1|chr4|-	0.156452	67	4.51125e-10
Pancreas	NM_001278594.2|ALDH6A1|chr14|-	0.0736593	97	2.89803e-05
Pancreas	NM_001278942.2|SURF6|chr9|-	0.428595	48	1.18349e-29
Pancreas	NM_001281474.2|MLPH|chr2|+	0.031895	13	0.0064977
Pancreas	NM_001281497.2|PHB|chr17|-	0.0382983	13	0.00281567
Pancreas	NM_001281726.2|BTD|chr3|+	0.0542912	39	0.00035503
Pancreas	NM_001282150.2|VPS29|chr12|-	0.108621	17	2.96138e-07
Pancreas	NM_001282193.2|RNASE4|chr14|+	0.130797	79	1.51684e-08
Pancreas	NM_001282380.2|ARPIN|chr15|-	0.329842	33	1.13748e-21
Pancreas	NM_001282413.1|PPP1R7|chr2|+	0.154816	39	5.66035e-10
Pancreas	NM_001282437.2|BLOC1S2|chr10|-	0.0464287	88	0.00098091
Pancreas	NM_001282439.2|BLOC1S2|chr10|-	0.045774	87	0.00106764
Pancreas	NM_001282564.2|MACO1|chr1|+	0.0461791	20	0.00101311
Pancreas	NM_001282606.2|TMBIM4|chr12|-	0.708755	42	2.83821e-63
Pancreas	NM_001282711.2|SLC66A3|chr2|+	0.0324038	61	0.00607828
Pancreas	NM_001282769.2|KIAA1217|chr10|+	0.0226118	26	0.0222498
Pancreas	NM_001282944.2|PMPCA|chr9|+	0.0187761	22	0.0374207
Pancreas	NM_001283010.1|RTEL1|chr20|+	0.02295	15	0.0212615
Pancreas	NM_001283037.2|RTF2|chr20|+	0.0225605	22	0.0224039
Pancreas	NM_001283179.3|TANGO2|chr22|+	0.0313611	33	0.00696939
Pancreas	NM_001284313.2|DBNL|chr7|+	0.146821	5	1.70595e-09
Pancreas	NM_001284336.2|EIF3J|chr15|+	0.0300804	32	0.00824748
Pancreas	NM_001285450.2|PDXDC1|chr16|+	0.0382641	26	0.00282822
Pancreas	NM_001286106.2|ATG5|chr6|-	0.0279682	1	0.0108981
Pancreas	NM_001286110.2|CLN3|chr16|-	0.0250003	8	0.0161613
Pancreas	NM_001286121.1|SLC17A4|chr6|+	0.0217328	15	0.0250454
Pancreas	NM_001286265.2|MRS2|chr6|+	0.0382703	29	0.00282595
Pancreas	NM_001286372.2|VTA1|chr6|+	0.124679	25	3.46326e-08
Pancreas	NM_001286379.2|FAM120B|chr6|+	0.0369065	17	0.00337501
Pancreas	NM_001286436.2|NME4|chr16|+	0.031841	10	0.00654389
Pancreas	NM_001286459.2|N4BP2L1|chr13|-	0.0356286	6	0.00398689
Pancreas	NM_001286721.3|ANKRD10|chr13|-	0.0250819	33	0.0159864
Pancreas	NM_001286771.3|ANKRD17|chr4|-	0.0271362	22	0.0121671
Pancreas	NM_001286808.2|PRRC1|chr5|+	0.0257596	52	0.014607
Pancreas	NM_001286974.2|CTNNAL1|chr9|-	0.0405823	27	0.00209252
Pancreas	NM_001287237.2|COMMD5|chr8|-	0.0675553	26	6.39212e-05
Pancreas	NM_001287531.2|SLC66A1|chr1|+	0.0346888	27	0.00450739
Pancreas	NM_001287744.2|FDFT1|chr8|+	0.0179148	27	0.0421128
Pancreas	NM_001288610.1|JPT1|chr17|-	0.0214498	7	0.0260208
Pancreas	NM_001288802.2|NFATC4|chr14|+	0.019055	39	0.0360208
Pancreas	NM_001289022.3|FAM177A1|chr14|+	0.0396168	31	0.00237207
Pancreas	NM_001289055.2|PIGG|chr4|+	0.0385971	9	0.00270832
Pancreas	NM_001289111.2|RPF2|chr6|+	0.419539	23	7.23752e-29
Pancreas	NM_001289156.2|MPI|chr15|+	0.0386487	23	0.00269021
Pancreas	NM_001289750.1|DLD|chr7|+	0.0803608	7	1.21303e-05
Pancreas	NM_001289797.2|PCBD1|chr10|-	0.0284124	45	0.0102767
Pancreas	NM_001289933.2|ZASP|chr7|-	0.300424	23	1.62922e-19
Pancreas	NM_001290043.2|TAP2|chr6|-	0.53921	59	2.11456e-40
Pancreas	NM_001290309.3|CTNNA1|chr5|+	0.0200119	6	0.0316175
Pancreas	NM_001291581.2|RABEP1|chr17|+	0.400181	37	3.16917e-27
Pancreas	NM_001291829.2|CYP3A5|chr7|-	0.0208649	10	0.0281624
Pancreas	NM_001291858.2|IGF1R|chr15|+	0.026606	26	0.0130535
Pancreas	NM_001291866.2|GALNT2|chr1|+	0.0762265	19	2.07663e-05
Pancreas	NM_001293213.2|TUBB|chr6|+	0.160001	21	2.75456e-10
Pancreas	NM_001293214.2|TUBB|chr6|+	0.131622	11	1.35642e-08
Pancreas	NM_001293.3|CLNS1A|chr11|-	0.0659402	29	7.87809e-05
Pancreas	NM_001297666.1|TTC39A|chr1|-	0.0687482	40	5.47736e-05
Pancreas	NM_001297723.2|C1orf43|chr1|-	0.0491846	32	0.000686809
Pancreas	NM_001300769.2|LYPLAL1|chr1|+	0.10237	34	6.77559e-07
Pancreas	NM_001300847.3|SLC29A4|chr7|+	0.0963548	66	1.49706e-06
Pancreas	NM_001300905.2|BAZ2A|chr12|-	0.0414745	10	0.0018637
Pancreas	NM_001300937.2|SRSF10|chr1|-	0.158716	47	3.29381e-10
Pancreas	NM_001301068.1|ARL1|chr12|-	0.0374507	76	0.00314407
Pancreas	NM_001302652.2|COA8|chr14|+	0.0269527	9	0.0124667
Pancreas	NM_001302653.2|COA8|chr14|+	0.0286247	9	0.00999252
Pancreas	NM_001303062.2|TMED4|chr7|-	0.0607974	29	0.000153185
Pancreas	NM_001303099.2|HIP1R|chr12|+	0.278826	22	5.49175e-18
Pancreas	NM_001303114.1|TUBA1C|chr12|+	0.130549	14	1.56845e-08
Pancreas	NM_001303405.2|CWF19L1|chr10|-	0.0192867	57	0.0348993
Pancreas	NM_001303523.2|TOX4|chr14|+	0.238015	25	3.23811e-15
Pancreas	NM_001304350.2|ZNF558|chr19|-	0.0661734	61	7.64398e-05
Pancreas	NM_001304725.2|GIPC2|chr1|+	0.567438	28	1.48153e-43
Pancreas	NM_001304792.2|SENP6|chr6|+	0.0421755	19	0.0017017
Pancreas	NM_001304793.2|SAYSD1|chr6|-	0.0461007	2	0.00102344
Pancreas	NM_001304993.2|SDSL|chr12|+	0.0352642	25	0.00418106
Pancreas	NM_001304994.2|OXLD1|chr17|-	0.0169895	19	0.0478435
Pancreas	NM_001305039.2|ZNF33B|chr10|-	0.0631717	12	0.000112701
Pancreas	NM_001305.5|CLDN4|chr7|+	0.205055	69	4.43812e-13
Pancreas	NM_001306077.2|ADI1|chr2|-	0.49209	31	1.5354e-35
Pancreas	NM_001306093.1|ZADH2|chr18|-	0.134969	27	8.61497e-09
Pancreas	NM_001306153.1|CCT5|chr5|+	0.0800626	65	1.26105e-05
Pancreas	NM_001306154.2|CCT5|chr5|+	0.0942298	61	1.97932e-06
Pancreas	NM_001307.6|CLDN7|chr17|-	0.121104	28	5.59887e-08
Pancreas	NM_001308076.1|ATL2|chr2|-	0.169691	13	7.09414e-11
Pancreas	NM_001308221.2|ZNF346|chr5|+	0.0633345	24	0.000110355
Pancreas	NM_001308268.2|PTPRN2|chr7|-	0.0209805	19	0.0277251
Pancreas	NM_001308304.2|AGAP3|chr7|+	0.0336523	28	0.00516148
Pancreas	NM_001309444.2|SPARC|chr5|-	0.0792181	23	1.40752e-05
Pancreas	NM_001312647.2|UBE2K|chr4|+	0.0174402	11	0.0449566
Pancreas	NM_001312871.1|COX20|chr1|+	0.196404	7	1.56469e-12
Pancreas	NM_001314014.2|POGK|chr1|+	0.0329406	29	0.00566541
Pancreas	NM_001316321.3|CCDC57|chr17|-	0.295186	36	3.86039e-19
Pancreas	NM_001316990.2|CEP95|chr17|+	0.0296589	32	0.00871832
Pancreas	NM_001317062.2|WDR77|chr1|-	0.037432	65	0.00315172
Pancreas	NM_001317063.2|WDR77|chr1|-	0.0335242	55	0.00524871
Pancreas	NM_001317094.2|NAA60|chr16|+	0.149067	34	1.25242e-09
Pancreas	NM_001317183.2|METAP2|chr12|+	0.045562	39	0.00109734
Pancreas	NM_001317770.3|MED29|chr19|+	0.124649	8	3.47745e-08
Pancreas	NM_001317856.1|EIF3CL|chr16|-	0.0205083	12	0.0295567
Pancreas	NM_001317897.2|SMIM14|chr4|-	0.0763392	19	2.04643e-05
Pancreas	NM_001317944.2|BSPRY|chr9|+	0.145986	35	1.91312e-09
Pancreas	NM_001318005.1|ZNF514|chr2|-	0.0438069	13	0.00137737
Pancreas	NM_001318016.2|ZDHHC12|chr9|-	0.0305933	16	0.00770933
Pancreas	NM_001318337.2|FRMD4A|chr10|-	0.0435625	25	0.00142167
Pancreas	NM_001318863.2|DGUOK|chr2|+	0.0381791	13	0.00285968
Pancreas	NM_001318884.2|HMGN3|chr6|-	0.087393	3	4.84728e-06
Pancreas	NM_001318887.2|HMGN3|chr6|-	0.0437911	13	0.00138018
Pancreas	NM_001319097.2|MTX2|chr2|+	0.0225828	13	0.0223367
Pancreas	NM_001319943.1|PAM|chr5|+	0.0464988	42	0.000972051
Pancreas	NM_001320194.2|NACA|chr12|-	0.0171081	16	0.0470652
Pancreas	NM_001320597.2|DDX5|chr17|-	0.130115	21	1.66329e-08
Pancreas	NM_001320634.1|BIN1|chr2|-	0.0215571	44	0.0256464
Pancreas	NM_001320835.1|DENND4A|chr15|-	0.0720134	43	3.58775e-05
Pancreas	NM_001320839.2|DMAC2|chr19|-	0.272574	21	1.49199e-17
Pancreas	NM_001320929.2|GTF2A2|chr15|-	0.0457673	29	0.00106856
Pancreas	NM_001320979.1|AKR7A2|chr1|-	0.111603	54	1.99226e-07
Pancreas	NM_001321102.2|TRAPPC12|chr2|+	0.0253651	17	0.0153947
Pancreas	NM_001321204.2|COA1|chr7|-	0.0201408	12	0.0310683
Pancreas	NM_001321215.3|B9D1|chr17|-	0.0236233	21	0.0194262
Pancreas	NM_001321421.2|ARHGDIB|chr12|-	0.0214451	1	0.0260371
Pancreas	NM_001321423.1|ARHGDIB|chr12|-	0.0359937	8	0.00380143
Pancreas	NM_001321463.2|NCLN|chr19|+	0.0195645	33	0.0336025
Pancreas	NM_001321518.1|COX11|chr17|-	0.154399	14	5.99694e-10
Pancreas	NM_001321533.2|USPL1|chr13|+	0.366762	27	1.64282e-24
Pancreas	NM_001321648.2|NUDT5|chr10|-	0.226848	26	1.75315e-14
Pancreas	NM_001321881.2|NAA35|chr9|+	0.045758	7	0.00106985
Pancreas	NM_001321892.1|NPIPB13|chr16|-	0.292888	34	5.6256e-19
Pancreas	NM_001322005.2|PMS2|chr7|-	0.0357184	30	0.00394045
Pancreas	NM_001322033.2|ACTN4|chr19|+	0.0505926	31	0.000572531
Pancreas	NM_001322374.2|CEBPZOS|chr2|+	0.0862283	38	5.64408e-06
Pancreas	NM_001322445.1|HNRNPH3|chr10|+	0.0701848	26	4.54728e-05
Pancreas	NM_001322451.2|HNRNPH3|chr10|+	0.0758553	28	2.17921e-05
Pancreas	NM_001322487.2|HPS1|chr10|-	0.295357	20	3.75357e-19
Pancreas	NM_001322959.2|TMEM183A|chr1|+	0.140039	28	4.31904e-09
Pancreas	NM_001323320.2|MAPK8|chr10|+	0.0611206	68	0.000146919
Pancreas	NM_001323321.2|MAPK8|chr10|+	0.0688465	69	5.40808e-05
Pancreas	NM_001323407.2|PSMF1|chr20|+	0.0311479	74	0.00716726
Pancreas	NM_001323562.2|CRLS1|chr20|+	0.437164	42	2.07765e-30
Pancreas	NM_001323616.2|SMG5|chr1|-	0.0302091	41	0.00810902
Pancreas	NM_001323625.2|ACP6|chr1|-	0.171403	74	5.57462e-11
Pancreas	NM_001323968.2|TIAL1|chr10|-	0.0168849	26	0.0485405
Pancreas	NM_001323970.2|TIAL1|chr10|-	0.0258422	30	0.0144475
Pancreas	NM_001323985.2|CTNNA1|chr5|+	0.0198586	8	0.0322836
Pancreas	NM_001324136.1|XPNPEP1|chr10|-	0.0223909	39	0.0229207
Pancreas	NM_001324314.2|SLC25A16|chr10|-	0.0982453	24	1.16734e-06
Pancreas	NM_001324376.2|CUL2|chr10|-	0.10917	21	2.75299e-07
Pancreas	NM_001326578.2|STX7|chr6|-	0.0900749	36	3.41284e-06
Pancreas	NM_001328664.2|ARHGAP29|chr1|-	0.23577	32	4.55577e-15
Pancreas	NM_001329128.2|IFNGR2|chr21|+	0.0713451	22	3.91245e-05
Pancreas	NM_001329417.2|TMA7|chr3|+	0.237441	37	3.53386e-15
Pancreas	NM_001329453.2|NTPCR|chr1|+	0.341337	13	1.5429e-22
Pancreas	NM_001329503.2|GPX1|chr3|-	0.0235667	35	0.0195741
Pancreas	NM_001329570.2|NIPSNAP3A|chr9|+	0.0466554	50	0.000952562
Pancreas	NM_001329752.2|FAM136A|chr2|-	0.0301931	32	0.00812602
Pancreas	NM_001329862.2|TRUB2|chr9|-	0.196968	45	1.44174e-12
Pancreas	NM_001329916.2|PNO1|chr2|+	0.0256747	14	0.014773
Pancreas	NM_001329938.2|TGFB3|chr14|-	0.0274818	40	0.0116226
Pancreas	NM_001330125.1|VAMP2|chr17|-	0.0762295	28	2.07581e-05
Pancreas	NM_001330177.2|PCNX4|chr14|+	0.148649	12	1.32651e-09
Pancreas	NM_001330186.2|TBC1D30|chr12|+	0.452152	32	9.29433e-32
Pancreas	NM_001330187.2|TBC1D30|chr12|+	0.458167	17	2.60895e-32
Pancreas	NM_001330196.2|ASB1|chr2|+	0.0168326	31	0.0488935
Pancreas	NM_001330265.1|GCA|chr2|+	0.0288857	23	0.00965406
Pancreas	NM_001330314.2|SLC35F5|chr2|-	0.204989	46	4.48093e-13
Pancreas	NM_001330317.2|SLC35F5|chr2|-	0.175495	43	3.12675e-11
Pancreas	NM_001330431.2|MAP3K3|chr17|+	0.0216976	20	0.0251649
Pancreas	NM_001330464.2|ATL2|chr2|-	0.165558	13	1.26737e-10
Pancreas	NM_001330566.2|ZC3H13|chr13|-	0.161241	13	2.31738e-10
Pancreas	NM_001330585.2|CC2D1B|chr1|-	0.409748	31	4.97092e-28
Pancreas	NM_001330619.3|IQSEC1|chr3|-	0.0604892	13	0.000159409
Pancreas	NM_001330644.2|CCDC149|chr4|-	0.0230568	9	0.0209589
Pancreas	NM_001330654.2|EIF4B|chr12|+	0.147704	59	1.51087e-09
Pancreas	NM_001330698.2|YTHDC1|chr4|-	0.375784	19	3.13924e-25
Pancreas	NM_001331039.2|TRMT2A|chr22|-	0.026332	29	0.013537
Pancreas	NM_001331164.2|L3HYPDH|chr14|-	0.035202	4	0.00421515
Pancreas	NM_001345877.2|PPIP5K2|chr5|+	0.137083	23	6.46267e-09
Pancreas	NM_001345965.2|DHX29|chr5|-	0.0195698	3	0.0335782
Pancreas	NM_001346006.2|IGFLR1|chr19|-	0.387554	72	3.49754e-26
Pancreas	NM_001346233.2|RELCH|chr18|+	0.0275818	20	0.0114698
Pancreas	NM_001347030.1|TMEM62|chr15|+	0.0237186	44	0.0191797
Pancreas	NM_001348407.2|SLC1A4|chr2|+	0.110557	3	2.28968e-07
Pancreas	NM_001349711.2|MECR|chr1|-	0.155419	14	5.20639e-10
Pancreas	NM_001350151.2|FBLIM1|chr1|+	0.268646	42	2.78339e-17
Pancreas	NM_001350735.2|TXNDC15|chr5|+	0.0269453	10	0.012479
Pancreas	NM_001350820.2|ICA1|chr7|-	0.0606798	37	0.000155531
Pancreas	NM_001351200.1|NPIPA5|chr16|-	0.370892	63	7.72366e-25
Pancreas	NM_001351202.2|TMEM94|chr17|+	0.0269226	16	0.0125165
Pancreas	NM_001351254.2|SMUG1|chr12|-	0.0324272	8	0.00605965
Pancreas	NM_001351263.2|TSPAN15|chr10|+	0.0250281	9	0.0161015
Pancreas	NM_001351277.2|LARP4B|chr10|-	0.0251167	15	0.0159125
Pancreas	NM_001351675.1|FAM98C|chr19|+	0.0321362	49	0.00629535
Pancreas	NM_001352114.2|VEZT|chr12|+	0.0359498	59	0.00382328
Pancreas	NM_001352384.2|SLC25A45|chr11|-	0.0339697	36	0.00495154
Pancreas	NM_001352504.2|RCBTB1|chr13|-	0.0236015	8	0.0194829
Pancreas	NM_001352520.2|NEIL1|chr15|+	0.0420347	24	0.00173307
Pancreas	NM_001352659.2|PCM1|chr8|+	0.043819	13	0.00137522
Pancreas	NM_001352681.1|TMEM18|chr2|-	0.108292	22	3.0933e-07
Pancreas	NM_001352912.1|PPP2R5C|chr14|+	0.0360081	11	0.00379433
Pancreas	NM_001353017.2|MFSD11|chr17|+	0.138374	74	5.41994e-09
Pancreas	NM_001353116.2|GOSR2|chr17|+	0.0180858	24	0.0411346
Pancreas	NM_001353423.2|PPDPF|chr20|+	0.030117	26	0.0082079
Pancreas	NM_001353.6|AKR1C1|chr10|+	0.104014	41	5.45215e-07
Pancreas	NM_001353837.2|RNF19A|chr8|-	0.0390177	42	0.00256419
Pancreas	NM_001353972.2|STAMBP|chr2|+	0.0503119	36	0.000593683
Pancreas	NM_001354015.1|CBSL|chr21|-	0.0180661	79	0.0412462
Pancreas	NM_001354067.2|ENOSF1|chr18|-	0.252849	8	3.31134e-16
Pancreas	NM_001354142.1|MIA2|chr14|+	0.0304353	47	0.00787122
Pancreas	NM_001354456.2|PLPP5|chr8|-	0.0249073	15	0.0163632
Pancreas	NM_001354732.2|PAWR|chr12|-	0.0915893	18	2.79871e-06
Pancreas	NM_001354994.2|IREB2|chr15|+	0.0196717	12	0.0331152
Pancreas	NM_001355121.2|RPA1|chr17|+	0.288303	9	1.18815e-18
Pancreas	NM_001355129.2|RPA2|chr1|-	0.0265928	20	0.0130764
Pancreas	NM_001355401.1|NPIPB12|chr16|-	0.0229284	14	0.0213234
Pancreas	NM_001357943.2|GAPDH|chr12|+	0.312162	16	2.30404e-20
Pancreas	NM_001360452.2|PCMT1|chr6|+	0.0205361	53	0.0294454
Pancreas	NM_001362663.2|TBL2|chr7|-	0.24323	26	1.45972e-15
Pancreas	NM_001362691.2|TMEM176B|chr7|-	0.0256684	51	0.0147853
Pancreas	NM_001362792.2|EIF3B|chr7|+	0.0277714	26	0.0111855
Pancreas	NM_001362954.1|NCOA1|chr2|+	0.0190169	24	0.0362088
Pancreas	NM_001363057.2|MTUS1|chr8|-	0.0192395	14	0.0351248
Pancreas	NM_001363139.1|MTDH|chr8|+	0.0335195	51	0.00525193
Pancreas	NM_001363447.2|RCC1L|chr7|-	0.0201064	5	0.0312139
Pancreas	NM_001363673.3|ELOF1|chr19|-	0.0416257	39	0.00182751
Pancreas	NM_001363686.2|HBS1L|chr6|-	0.138746	47	5.1522e-09
Pancreas	NM_001363700.2|LIAS|chr4|+	0.0441595	46	0.00131586
Pancreas	NM_001363729.2|SAMHD1|chr20|-	0.0366518	10	0.00348891
Pancreas	NM_001363743.2|ASAH1|chr8|-	0.21893	31	5.72699e-14
Pancreas	NM_001363758.2|GATD3B|chr21|-	0.0248144	33	0.016567
Pancreas	NM_001363805.1|ARL17B|chr17|-	0.385203	40	5.43876e-26
Pancreas	NM_001363829.1|KIAA0100|chr17|-	0.0253092	12	0.0155096
Pancreas	NM_001363855.1|MYO1C|chr17|-	0.03231	71	0.00615346
Pancreas	NM_001364023.1|CCNG1|chr5|+	0.02045	6	0.0297911
Pancreas	NM_001364188.2|HMGCS1|chr5|-	0.0299786	15	0.00835875
Pancreas	NM_001364607.2|MAPK9|chr5|-	0.14012	38	4.27122e-09
Pancreas	NM_001364612.2|MAPK9|chr5|-	0.163798	31	1.62142e-10
Pancreas	NM_001364830.2|PPHLN1|chr12|+	0.0509648	28	0.000545643
Pancreas	NM_001364858.1|AP5Z1|chr7|+	0.0765331	14	1.99553e-05
Pancreas	NM_001364930.1|ECPAS|chr9|-	0.0702449	66	4.51202e-05
Pancreas	NM_001365761.2|MICOS13|chr19|-	0.0235735	2	0.0195562
Pancreas	NM_001365950.1|CARD8|chr19|-	0.0317428	38	0.00662879
Pancreas	NM_001366244.2|GOLGA2|chr9|-	0.0217382	5	0.0250273
Pancreas	NM_001366592.1|SRRM1|chr1|+	0.0354192	57	0.00409733
Pancreas	NM_001366643.2|SAP18|chr13|+	0.169817	11	6.96965e-11
Pancreas	NM_001366681.2|DOCK9|chr13|-	0.0206191	8	0.0291159
Pancreas	NM_001366904.1|TSNARE1|chr8|-	0.0477134	18	0.000830715
Pancreas	NM_001367767.2|RASA4B|chr7|-	0.0496566	7	0.000646154
Pancreas	NM_001367810.1|KSR1|chr17|+	0.023987	5	0.0185031
Pancreas	NM_001367982.1|SCARB1|chr12|-	0.0402217	22	0.00219282
Pancreas	NM_001368238.1|LOC102724159|chr21|-	0.084568	43	7.01018e-06
Pancreas	NM_001368301.1|GTF2IRD2B|chr7|+	0.0218343	19	0.024705
Pancreas	NM_001369683.1|ANKRD53|chr2|+	0.0182596	3	0.0401648
Pancreas	NM_001369699.1|NFKBIB|chr19|+	0.0204799	9	0.0296705
Pancreas	NM_001369794.1|PWWP3A|chr19|+	0.141294	59	3.6384e-09
Pancreas	NM_001369878.1|AGPAT3|chr21|+	0.0496292	26	0.000648447
Pancreas	NM_001370080.1|MIOS|chr7|+	0.0243581	11	0.0176077
Pancreas	NM_001370216.2|RAP1A|chr1|+	0.0204323	4	0.0298627
Pancreas	NM_001370248.1|CNDP2|chr18|+	0.123588	35	4.01087e-08
Pancreas	NM_001370311.1|RNF167|chr17|+	0.284641	50	2.15181e-18
Pancreas	NM_001370339.1|HMGB1|chr13|-	0.0166996	3	0.0498023
Pancreas	NM_001370595.2|COA8|chr14|+	0.02661	9	0.0130465
Pancreas	NM_001370746.1|ANGEL1|chr14|-	0.0797058	5	1.32098e-05
Pancreas	NM_001370747.1|ANGEL1|chr14|-	0.0541019	7	0.000363819
Pancreas	NM_001371075.1|CD36|chr7|+	0.322528	51	3.98541e-21
Pancreas	NM_001371080.1|CD36|chr7|+	0.237999	21	3.24604e-15
Pancreas	NM_001371095.1|FECH|chr18|-	0.250555	49	4.72414e-16
Pancreas	NM_001371245.1|PDIA4|chr7|-	0.0359732	42	0.00381163
Pancreas	NM_001371477.1|GGPS1|chr1|+	0.0300534	21	0.00827693
Pancreas	NM_001371487.1|MAPKAPK5|chr12|+	0.0713374	12	3.91632e-05
Pancreas	NM_001371603.5|WIZ|chr19|-	0.0311125	4	0.00720069
Pancreas	NM_001374407.1|POLR1D|chr13|+	0.0832764	138	8.29655e-06
Pancreas	NM_001374457.1|SMARCA4|chr19|+	0.0710703	35	4.05431e-05
Pancreas	NM_001374496.1|CTNS|chr17|+	0.0347298	6	0.00448328
Pancreas	NM_001374682.1|TRAPPC9|chr8|-	0.121116	19	5.5895e-08
Pancreas	NM_001375641.1|LENG8|chr19|+	0.0477879	13	0.000822753
Pancreas	NM_001375787.1|ACOX3|chr4|-	0.126674	22	2.64727e-08
Pancreas	NM_001375790.1|ACOX3|chr4|-	0.37298	101	5.26431e-25
Pancreas	NM_001375842.1|LPGAT1|chr1|-	0.027273	19	0.0119485
Pancreas	NM_001376856.1|TMEM181|chr6|+	0.0175008	4	0.0445825
Pancreas	NM_001377415.1|ARHGEF3|chr3|-	0.468012	32	3.16259e-33
Pancreas	NM_001377481.1|ENAH|chr1|-	0.387315	48	3.65832e-26
Pancreas	NM_001378432.1|EPHX1|chr1|+	0.177356	21	2.40188e-11
Pancreas	NM_001378454.1|ALMS1|chr2|+	0.0856925	25	6.05315e-06
Pancreas	NM_001379043.1|H3-3A|chr1|+	0.100056	23	9.195e-07
Pancreas	NM_001379343.1|GNB5|chr15|-	0.0245503	17	0.0171614
Pancreas	NM_001379366.1|KRT10|chr17|-	0.0335745	28	0.00521426
Pancreas	NM_001381924.1|ANPEP|chr15|-	0.0217793	15	0.024889
Pancreas	NM_001382225.1|MLF2|chr12|-	0.0173126	10	0.045755
Pancreas	NM_001382342.1|MRPL34|chr19|+	0.204883	18	4.55151e-13
Pancreas	NM_001382472.1|ERO1A|chr14|-	0.209425	22	2.33731e-13
Pancreas	NM_001382727.1|F11R|chr1|-	0.243991	48	1.29885e-15
Pancreas	NM_001382730.1|F11R|chr1|-	0.253705	44	2.89939e-16
Pancreas	NM_001382740.1|FBRSL1|chr12|+	0.0845509	20	7.02588e-06
Pancreas	NM_001382754.1|EPC1|chr10|-	0.0422781	28	0.00167923
Pancreas	NM_001384414.1|WDR5|chr9|+	0.039989	13	0.0022601
Pancreas	NM_001384422.1|LSM14A|chr19|+	0.0630188	42	0.000114952
Pancreas	NM_001384424.1|LSM14A|chr19|+	0.057895	44	0.000222886
Pancreas	NM_001384540.1|GATAD2A|chr19|+	0.026908	54	0.0125407
Pancreas	NM_001384548.1|MAP4K4|chr2|+	0.0177796	14	0.0429032
Pancreas	NM_001384714.1|CTSB|chr8|-	0.477963	35	3.60275e-34
Pancreas	NM_001385402.1|IRF9|chr14|+	0.0393463	5	0.00245697
Pancreas	NM_001385516.1|CAPRIN2|chr12|-	0.0305557	30	0.00774748
Pancreas	NM_001385518.1|CAPRIN2|chr12|-	0.0265232	19	0.0131977
Pancreas	NM_001385651.1|HNRNPL|chr19|-	0.0954163	8	1.69366e-06
Pancreas	NM_001385854.1|TBC1D15|chr12|+	0.114691	32	1.32032e-07
Pancreas	NM_001386586.1|SH2D3A|chr19|-	0.0357541	37	0.00392214
Pancreas	NM_001386875.1|SPINT1|chr15|+	0.101326	10	7.77653e-07
Pancreas	NM_001387203.1|ATXN2L|chr16|+	0.0219954	13	0.0241745
Pancreas	NM_001387267.1|NSUN4|chr1|+	0.155223	27	5.35009e-10
Pancreas	NM_001387271.1|NSUN4|chr1|+	0.214675	178	1.0769e-13
Pancreas	NM_001387272.1|NSUN4|chr1|+	0.250204	112	4.98771e-16
Pancreas	NM_001387277.1|MXRA7|chr17|-	0.531736	10	1.3435e-39
Pancreas	NM_001387294.1|FBXL15|chr10|+	0.0444186	3	0.00127245
Pancreas	NM_001387467.1|TTLL3|chr3|+	0.0640441	14	0.00010068
Pancreas	NM_001388124.1|TENT2|chr5|+	0.0248128	41	0.0165706
Pancreas	NM_001393365.1|CRTAP|chr3|+	0.0645843	3	9.38856e-05
Pancreas	NM_001393392.1|AKR1C2|chr10|-	0.0973618	30	1.31133e-06
Pancreas	NM_001393653.1|BTF3|chr5|+	0.0175672	22	0.0441764
Pancreas	NM_001393919.1|POLR2J|chr7|-	0.0252579	6	0.015616
Pancreas	NM_001394147.1|SMG7|chr1|+	0.0747631	48	2.51126e-05
Pancreas	NM_001394149.1|MKKS|chr20|-	0.0295063	2	0.0088954
Pancreas	NM_001394334.1|SNURF|chr15|+	0.0180171	5	0.0415245
Pancreas	NM_001394351.1|SSBP2|chr5|-	0.0434843	15	0.00143615
Pancreas	NM_001394674.1|EMC3|chr3|-	0.020031	17	0.0315355
Pancreas	NM_001394981.1|MRPL43|chr10|-	0.0282158	18	0.0105471
Pancreas	NM_001424.6|EMP2|chr16|-	0.0842076	17	7.34776e-06
Pancreas	NM_001482.3|GATM|chr15|-	0.0684161	63	5.718e-05
Pancreas	NM_001568.3|EIF3E|chr8|-	0.0234575	4	0.0198625
Pancreas	NM_001677.4|ATP1B1|chr1|+	0.0254098	36	0.0153032
Pancreas	NM_001686.4|ATP5F1B|chr12|-	0.0274359	29	0.0116935
Pancreas	NM_001696.4|ATP6V1E1|chr22|-	0.0169285	10	0.0482486
Pancreas	NM_001722.3|POLR3D|chr8|+	0.244956	43	1.11995e-15
Pancreas	NM_001731.3|BTG1|chr12|-	0.0211476	34	0.0271053
Pancreas	NM_001743.6|CALM2|chr2|-	0.0168025	2	0.0490978
Pancreas	NM_001791.4|CDC42|chr1|+	0.0350578	50	0.00429525
Pancreas	NM_001807.6|CEL|chr9|+	0.0443151	61	0.00128962
Pancreas	NM_001919.4|ECI1|chr16|-	0.0521029	46	0.000471019
Pancreas	NM_002035.4|KDSR|chr18|-	0.068616	23	5.57196e-05
Pancreas	NM_002116.8|HLA-A|chr6|+	0.531449	52	1.44162e-39
Pancreas	NM_002117.6|HLA-C|chr6|-	0.686076	90	1.54502e-59
Pancreas	NM_002121.6|HLA-DPB1|chr6|+	0.133223	14	1.09187e-08
Pancreas	NM_002124.4|HLA-DRB1|chr6|-	0.493569	77	1.09796e-35
Pancreas	NM_002167.5|ID3|chr1|-	0.0166819	17	0.0499249
Pancreas	NM_002184.4|IL6ST|chr5|-	0.0391909	30	0.00250709
Pancreas	NM_002218.5|ITIH4|chr3|-	0.0904309	27	3.2574e-06
Pancreas	NM_002226.5|JAG2|chr14|-	0.0629136	24	0.000116525
Pancreas	NM_002228.4|JUN|chr1|-	0.0322434	35	0.00620741
Pancreas	NM_002265.6|KPNB1|chr17|+	0.172765	33	4.59963e-11
Pancreas	NM_002273.4|KRT8|chr12|-	0.0431987	13	0.00149032
Pancreas	NM_002314.4|LIMK1|chr7|+	0.0264117	20	0.0133945
Pancreas	NM_002319.5|LRCH4|chr7|-	0.302891	24	1.08298e-19
Pancreas	NM_002337.4|LRPAP1|chr4|-	0.305157	52	7.43241e-20
Pancreas	NM_002345.4|LUM|chr12|-	0.0413366	18	0.00189735
Pancreas	NM_002354.3|EPCAM|chr2|+	0.0501594	6	0.000605494
Pancreas	NM_002489.4|NDUFA4|chr7|-	0.021213	42	0.0268666
Pancreas	NM_002586.5|PBX2|chr6|-	0.0898916	75	3.49575e-06
Pancreas	NM_002598.4|PDCD2|chr6|-	0.0666108	26	7.22336e-05
Pancreas	NM_002629.4|PGAM1|chr10|+	0.294464	23	4.34612e-19
Pancreas	NM_002636.5|PHF1|chr6|+	0.026054	11	0.0140463
Pancreas	NM_002695.5|POLR2E|chr19|-	0.118325	34	8.12465e-08
Pancreas	NM_002712.3|PPP1R7|chr2|+	0.158742	38	3.28215e-10
Pancreas	NM_002717.4|PPP2R2A|chr8|+	0.0779528	39	1.6593e-05
Pancreas	NM_002754.5|MAPK13|chr6|+	0.0662633	31	7.55552e-05
Pancreas	NM_002769.5|PRSS1|chr7|+	0.087523	6	4.76557e-06
Pancreas	NM_002773.5|PRSS8|chr16|-	0.0242894	24	0.0177701
Pancreas	NM_002826.5|QSOX1|chr1|+	0.0889954	29	3.93082e-06
Pancreas	NM_002853.4|RAD1|chr5|-	0.0278447	49	0.0110776
Pancreas	NM_002856.3|NECTIN2|chr19|+	0.320762	31	5.38389e-21
Pancreas	NM_002857.4|PEX19|chr1|-	0.0453282	24	0.00113106
Pancreas	NM_002909.5|REG1A|chr2|+	0.395299	12	8.06556e-27
Pancreas	NM_002923.4|RGS2|chr1|+	0.0554377	5	0.000306157
Pancreas	NM_003001.5|SDHC|chr1|+	0.157466	12	3.91887e-10
Pancreas	NM_003074.4|SMARCC1|chr3|-	0.0362742	65	0.00366491
Pancreas	NM_003079.5|SMARCE1|chr17|-	0.221924	48	3.66501e-14
Pancreas	NM_003094.4|SNRPE|chr1|+	0.314898	25	1.45362e-20
Pancreas	NM_003118.4|SPARC|chr5|-	0.0768833	23	1.90677e-05
Pancreas	NM_003132.3|SRM|chr1|-	0.0169996	22	0.0477767
Pancreas	NM_003134.6|SRP14|chr15|-	0.407506	8	7.69238e-28
Pancreas	NM_003168.3|SUPT4H1|chr17|-	0.124157	11	3.71523e-08
Pancreas	NM_003249.5|THOP1|chr19|+	0.0852068	70	6.44945e-06
Pancreas	NM_003274.5|TRAPPC10|chr21|+	0.0941869	40	1.99049e-06
Pancreas	NM_003294.4|TPSAB1|chr16|+	0.468556	67	2.81151e-33
Pancreas	NM_003329.4|TXN|chr9|-	0.0478793	4	0.000813078
Pancreas	NM_003342.5|UBE2G1|chr17|-	0.0269097	15	0.0125381
Pancreas	NM_003350.3|UBE2V2|chr8|+	0.0193601	8	0.0345519
Pancreas	NM_003370.4|VASP|chr19|+	0.0353359	12	0.00414214
Pancreas	NM_003380.5|VIM|chr10|+	0.03383	2	0.00504289
Pancreas	NM_003400.4|XPO1|chr2|-	0.0387776	40	0.00264547
Pancreas	NM_003681.5|PDXK|chr21|+	0.0384005	3	0.00277848
Pancreas	NM_003689.4|AKR7A2|chr1|-	0.174562	39	3.56856e-11
Pancreas	NM_003715.4|USO1|chr4|+	0.0363972	42	0.00360663
Pancreas	NM_003718.5|CDK13|chr7|+	0.209755	15	2.22642e-13
Pancreas	NM_003750.4|EIF3A|chr10|-	0.116418	42	1.04847e-07
Pancreas	NM_003756.3|EIF3H|chr8|-	0.114645	5	1.3284e-07
Pancreas	NM_003762.5|VAMP4|chr1|-	0.0738214	13	2.83773e-05
Pancreas	NM_003765.3|STX10|chr19|-	0.0209513	33	0.027835
Pancreas	NM_003793.4|CTSF|chr11|-	0.0342317	45	0.00478478
Pancreas	NM_003805.5|CRADD|chr12|+	0.0318536	52	0.00653307
Pancreas	NM_003834.3|RGS11|chr16|-	0.0323834	7	0.00609458
Pancreas	NM_003848.4|SUCLG2|chr3|-	0.0315577	16	0.00679177
Pancreas	NM_003852.4|TRIM24|chr7|+	0.112891	30	1.67844e-07
Pancreas	NM_003893.5|LDB1|chr10|-	0.0653523	55	8.50065e-05
Pancreas	NM_003908.5|EIF2S2|chr20|-	0.0657865	16	8.03632e-05
Pancreas	NM_003909.5|CPNE3|chr8|+	0.0830012	27	8.59973e-06
Pancreas	NM_003934.2|FUBP3|chr9|+	0.021428	16	0.0260975
Pancreas	NM_003969.4|UBE2M|chr19|-	0.0220968	27	0.0238463
Pancreas	NM_003992.5|CLK3|chr15|+	0.0181557	24	0.0407419
Pancreas	NM_004038.4|AMY1A|chr1|+	0.068182	10	5.89399e-05
Pancreas	NM_004125.4|DNAJC25-GNG10|chr9|+	0.080464	5	1.19685e-05
Pancreas	NM_004218.4|RAB11B|chr19|+	0.0796207	61	1.3357e-05
Pancreas	NM_004239.4|TRIP11|chr14|-	0.0409034	28	0.00200707
Pancreas	NM_004240.4|TRIP10|chr19|+	0.0485864	23	0.000742035
Pancreas	NM_004255.4|COX5A|chr15|-	0.121895	14	5.03477e-08
Pancreas	NM_004261.5|SELENOF|chr1|-	0.0464937	27	0.0009727
Pancreas	NM_004381.5|ATF6B|chr6|-	0.0974848	36	1.29026e-06
Pancreas	NM_004498.4|ONECUT1|chr15|-	0.0201659	19	0.0309625
Pancreas	NM_004508.4|IDI1|chr10|-	0.0206224	45	0.0291028
Pancreas	NM_004542.4|NDUFA3|chr19|+	0.103373	32	5.93467e-07
Pancreas	NM_004589.4|SCO1|chr17|-	0.242952	26	1.52311e-15
Pancreas	NM_004627.6|GET1|chr21|+	0.313413	25	1.86677e-20
Pancreas	NM_004656.4|BAP1|chr3|-	0.0341138	13	0.00485912
Pancreas	NM_004718.4|COX7A2L|chr2|-	0.334987	46	4.67137e-22
Pancreas	NM_004720.7|LPAR2|chr19|-	0.0374738	26	0.0031346
Pancreas	NM_004747.4|DLG5|chr10|-	0.0515679	28	0.000504732
Pancreas	NM_004758.4|TSPOAP1|chr17|-	0.0555405	4	0.000302118
Pancreas	NM_004785.6|SLC9A3R2|chr16|+	0.488942	53	3.12485e-35
Pancreas	NM_004793.4|LONP1|chr19|-	0.0670201	16	6.85067e-05
Pancreas	NM_004804.3|CIAO1|chr2|+	0.0712468	11	3.96259e-05
Pancreas	NM_004888.4|ATP6V1G1|chr9|+	0.0264958	1	0.0132457
Pancreas	NM_004911.5|PDIA4|chr7|-	0.0310294	31	0.00727979
Pancreas	NM_004912.4|KRIT1|chr7|-	0.0342208	9	0.00479165
Pancreas	NM_004996.4|ABCC1|chr16|+	0.0300768	2	0.00825142
Pancreas	NM_004998.4|MYO1E|chr15|-	0.0442135	1	0.00130669
Pancreas	NM_005015.5|OXA1L|chr14|+	0.210367	20	2.03451e-13
Pancreas	NM_005049.3|PWP2|chr21|+	0.084059	3	7.49155e-06
Pancreas	NM_005073.4|SLC15A1|chr13|-	0.0226637	14	0.0220951
Pancreas	NM_005257.6|GATA6|chr18|+	0.0244098	13	0.0174865
Pancreas	NM_005262.3|GFER|chr16|+	0.0831483	12	8.43629e-06
Pancreas	NM_005313.5|PDIA3|chr15|+	0.0196263	18	0.0333206
Pancreas	NM_005326.6|HAGH|chr16|-	0.165379	22	1.29955e-10
Pancreas	NM_005347.5|HSPA5|chr9|-	0.0300879	31	0.00823941
Pancreas	NM_005359.6|SMAD4|chr18|+	0.020744	13	0.0286272
Pancreas	NM_005381.3|NCL|chr2|-	0.255442	15	2.21295e-16
Pancreas	NM_005433.4|YES1|chr18|-	0.0194762	7	0.034009
Pancreas	NM_005435.4|ARHGEF5|chr7|+	0.039188	4	0.00250803
Pancreas	NM_005495.3|SLC17A4|chr6|+	0.0193185	13	0.0347484
Pancreas	NM_005499.3|UBA2|chr19|+	0.0366814	87	0.00347546
Pancreas	NM_005514.8|HLA-B|chr6|-	0.418873	93	8.2602e-29
Pancreas	NM_005517.4|HMGN2|chr1|+	0.0351061	6	0.0042683
Pancreas	NM_005642.3|TAF7|chr5|-	0.0259047	19	0.0143279
Pancreas	NM_005653.5|TFCP2|chr12|-	0.0924679	61	2.49416e-06
Pancreas	NM_005669.5|REEP5|chr5|-	0.114639	29	1.32948e-07
Pancreas	NM_005675.6|DGCR6|chr22|+	0.0403909	75	0.00214517
Pancreas	NM_005716.4|GIPC1|chr19|-	0.0313063	20	0.0070197
Pancreas	NM_005776.3|CNIH1|chr14|-	0.369885	23	9.28812e-25
Pancreas	NM_005830.4|MRPS31|chr13|-	0.0199416	31	0.0319213
Pancreas	NM_005865.4|PRSS16|chr6|+	0.0539681	132	0.00037016
Pancreas	NM_005870.4|SAP18|chr13|+	0.166173	13	1.16274e-10
Pancreas	NM_005902.4|SMAD3|chr15|+	0.0269374	20	0.012492
Pancreas	NM_005907.4|MAN1A1|chr6|-	0.0199689	11	0.0318028
Pancreas	NM_006012.4|CLPP|chr19|+	0.065767	48	8.05663e-05
Pancreas	NM_006076.5|AGFG2|chr7|+	0.0195609	28	0.0336188
Pancreas	NM_006082.3|TUBA1B|chr12|-	0.0173943	16	0.0452419
Pancreas	NM_006111.3|ACAA2|chr18|-	0.167953	30	9.05727e-11
Pancreas	NM_006112.4|PPIE|chr1|+	0.0553435	21	0.000309902
Pancreas	NM_006134.7|TMEM50B|chr21|-	0.031278	44	0.00704589
Pancreas	NM_006166.4|NFYB|chr12|-	0.0723209	55	3.44751e-05
Pancreas	NM_006234.6|POLR2J|chr7|-	0.0510554	18	0.000539294
Pancreas	NM_006268.5|DPF2|chr11|+	0.0781656	27	1.61402e-05
Pancreas	NM_006327.4|TIMM23|chr10|+	0.0213757	23	0.0262826
Pancreas	NM_006371.5|CRTAP|chr3|+	0.104465	9	5.13642e-07
Pancreas	NM_006392.4|NOP56|chr20|+	0.133013	8	1.12338e-08
Pancreas	NM_006405.7|TM9SF1|chr14|-	0.0675609	82	6.38749e-05
Pancreas	NM_006437.4|PARP4|chr13|-	0.0463896	58	0.000985885
Pancreas	NM_006454.3|MXD4|chr4|-	0.0501814	19	0.000603776
Pancreas	NM_006455.3|P3H4|chr17|-	0.0275676	32	0.0114914
Pancreas	NM_006493.4|CLN5|chr13|+	0.22913	11	1.24378e-14
Pancreas	NM_006496.4|GNAI3|chr1|+	0.203167	25	5.84918e-13
Pancreas	NM_006507.4|REG1B|chr2|-	0.0257502	24	0.0146254
Pancreas	NM_006634.3|VAMP5|chr2|+	0.0578856	73	0.000223156
Pancreas	NM_006765.4|TUSC3|chr8|+	0.0514403	54	0.000513126
Pancreas	NM_006773.4|DDX18|chr2|+	0.149421	50	1.1927e-09
Pancreas	NM_006789.4|APOBEC2|chr6|+	0.0194713	38	0.0340318
Pancreas	NM_006805.4|HNRNPA0|chr5|-	0.0202597	28	0.0305706
Pancreas	NM_006807.5|CBX1|chr17|-	0.0303824	9	0.00792616
Pancreas	NM_006815.4|TMED2|chr12|+	0.0311667	17	0.00714965
Pancreas	NM_006821.6|ACOT2|chr14|+	0.146937	10	1.6789e-09
Pancreas	NM_006822.3|RAB40B|chr17|-	0.34888	32	4.08308e-23
Pancreas	NM_006828.4|ASCC3|chr6|-	0.0255719	10	0.0149764
Pancreas	NM_006854.4|KDELR2|chr7|-	0.48696	57	4.87659e-35
Pancreas	NM_006908.5|RAC1|chr7|+	0.0899961	4	3.44826e-06
Pancreas	NM_007062.3|PWP1|chr12|+	0.0674351	20	6.49237e-05
Pancreas	NM_007085.5|FSTL1|chr3|-	0.220767	28	4.35607e-14
Pancreas	NM_007176.4|ERG28|chr14|-	0.0616936	62	0.000136431
Pancreas	NM_007189.3|ABCF2|chr7|-	0.0188766	11	0.03691
Pancreas	NM_007214.5|SEC63|chr6|-	0.020803	8	0.0283993
Pancreas	NM_007286.6|SYNPO|chr5|+	0.0185597	25	0.0385458
Pancreas	NM_007318.3|PSEN1|chr14|+	0.142341	33	3.15329e-09
Pancreas	NM_012120.3|CD2AP|chr6|+	0.0248622	13	0.0164617
Pancreas	NM_012161.4|FBXL5|chr4|-	0.206978	29	3.34841e-13
Pancreas	NM_012173.4|FBXO25|chr8|+	0.0473264	28	0.000873351
Pancreas	NM_012228.4|MSRB2|chr10|+	0.0534441	22	0.000396085
Pancreas	NM_012247.5|SEPHS1|chr10|-	0.064928	10	8.9803e-05
Pancreas	NM_012322.3|LSM5|chr7|-	0.0211543	15	0.027081
Pancreas	NM_012341.3|GTPBP4|chr10|+	0.192659	30	2.68906e-12
Pancreas	NM_012343.4|NNT|chr5|+	0.0223965	42	0.0229033
Pancreas	NM_012396.5|PHLDA3|chr1|-	0.0328681	4	0.0057195
Pancreas	NM_012455.3|PSD4|chr2|+	0.025149	63	0.0158442
Pancreas	NM_012458.4|TIMM13|chr19|-	0.117135	52	9.52634e-08
Pancreas	NM_012477.4|WBP1|chr2|+	0.0212098	15	0.0268784
Pancreas	NM_013233.3|STK39|chr2|-	0.0514171	45	0.000514662
Pancreas	NM_013337.4|TIMM22|chr17|+	0.420818	31	5.61376e-29
Pancreas	NM_013375.4|ABT1|chr6|+	0.100596	12	8.56318e-07
Pancreas	NM_013398.5|ZNF224|chr19|+	0.0619007	24	0.000132828
Pancreas	NM_013438.5|UBQLN1|chr9|-	0.0467053	24	0.000946428
Pancreas	NM_014028.4|OSTM1|chr6|-	0.095149	76	1.75419e-06
Pancreas	NM_014041.5|SPCS1|chr3|+	0.0399827	18	0.00226196
Pancreas	NM_014117.3|C16orf72|chr16|+	0.0267225	22	0.0128531
Pancreas	NM_014165.4|NDUFAF4|chr6|-	0.38934	31	2.49754e-26
Pancreas	NM_014166.4|MED4|chr13|-	0.283712	84	2.50064e-18
Pancreas	NM_014169.5|CHMP4A|chr14|-	0.0677823	43	6.20705e-05
Pancreas	NM_014171.6|CRIPT|chr2|+	0.249196	19	5.82893e-16
Pancreas	NM_014232.3|VAMP2|chr17|-	0.0761347	29	2.10153e-05
Pancreas	NM_014362.4|HIBCH|chr2|-	0.0308373	18	0.00746591
Pancreas	NM_014371.4|AKAP8L|chr19|-	0.0943592	92	1.94596e-06
Pancreas	NM_014426.4|SNX5|chr20|-	0.017477	20	0.0447289
Pancreas	NM_014502.5|PRPF19|chr11|-	0.0268098	6	0.0127052
Pancreas	NM_014607.4|UBXN4|chr2|+	0.0582269	3	0.000213531
Pancreas	NM_014611.3|MDN1|chr6|-	0.0317495	16	0.00662293
Pancreas	NM_014613.3|FAF2|chr5|+	0.0192673	35	0.034992
Pancreas	NM_014630.3|ZNF592|chr15|+	0.119022	40	7.40114e-08
Pancreas	NM_014673.5|EMC2|chr8|+	0.196975	42	1.44038e-12
Pancreas	NM_014674.3|EDEM1|chr3|+	0.0331516	31	0.005511
Pancreas	NM_014680.5|KIAA0100|chr17|-	0.0175584	12	0.0442303
Pancreas	NM_014681.6|DHX34|chr19|+	0.12346	10	4.08048e-08
Pancreas	NM_014686.5|GARRE1|chr19|+	0.17697	29	2.53708e-11
Pancreas	NM_014713.5|LAPTM4A|chr2|-	0.0261402	18	0.0138863
Pancreas	NM_014753.4|BMS1|chr10|+	0.0305604	27	0.00774267
Pancreas	NM_014880.5|CD302|chr2|-	0.0239259	49	0.0186549
Pancreas	NM_014887.3|N4BP2L2|chr13|-	0.116843	24	9.90587e-08
Pancreas	NM_014900.5|COBLL1|chr2|-	0.0622265	8	0.00012735
Pancreas	NM_014999.4|RAB21|chr12|+	0.0327959	13	0.00577386
Pancreas	NM_015005.3|CEP170B|chr14|+	0.0432767	38	0.00147532
Pancreas	NM_015041.3|CLUAP1|chr16|+	0.360923	30	4.73585e-24
Pancreas	NM_015070.6|ZC3H13|chr13|-	0.033151	52	0.00551144
Pancreas	NM_015072.5|TTLL5|chr14|+	0.0767643	39	1.93648e-05
Pancreas	NM_015120.4|ALMS1|chr2|+	0.0943422	25	1.9503e-06
Pancreas	NM_015134.4|MPRIP|chr17|+	0.208836	68	2.54853e-13
Pancreas	NM_015202.5|KATNIP|chr16|+	0.034658	17	0.00452551
Pancreas	NM_015238.3|WWC1|chr5|+	0.046736	44	0.000942673
Pancreas	NM_015258.2|FKBP15|chr9|-	0.0181578	41	0.04073
Pancreas	NM_015302.2|HAUS5|chr19|+	0.0583145	116	0.000211129
Pancreas	NM_015316.3|PPP1R13B|chr14|-	0.0553071	19	0.000311366
Pancreas	NM_015329.4|MAU2|chr19|+	0.0294117	1	0.00900705
Pancreas	NM_015332.4|NUDCD3|chr7|-	0.0228957	25	0.0214172
Pancreas	NM_015475.5|FAM98A|chr2|-	0.0787094	51	1.50381e-05
Pancreas	NM_015509.4|NECAP1|chr12|+	0.0428511	58	0.00155899
Pancreas	NM_015600.5|ABHD12|chr20|-	0.0320926	9	0.00633143
Pancreas	NM_015602.4|TOR1AIP1|chr1|+	0.0215208	49	0.0257724
Pancreas	NM_015621.3|CCDC69|chr5|-	0.038804	12	0.00263644
Pancreas	NM_015631.6|TCTN3|chr10|-	0.0994006	49	1.00253e-06
Pancreas	NM_015666.4|MTG2|chr20|+	0.469399	30	2.34194e-33
Pancreas	NM_015696.5|GPX7|chr1|+	0.0264184	2	0.0133826
Pancreas	NM_015933.6|TMA7|chr3|+	0.233444	28	6.48254e-15
Pancreas	NM_015946.5|PELO|chr5|+	0.0478337	82	0.000817892
Pancreas	NM_015969.3|MRPS17|chr7|+	0.0741136	86	2.73214e-05
Pancreas	NM_016021.3|UBE2J1|chr6|-	0.266231	27	4.07786e-17
Pancreas	NM_016026.4|RDH11|chr14|-	0.0324568	8	0.00603615
Pancreas	NM_016041.5|DERL2|chr17|-	0.0196241	27	0.0333304
Pancreas	NM_016063.3|HDDC2|chr6|-	0.133371	56	1.07014e-08
Pancreas	NM_016065.4|MRPS16|chr10|-	0.0222462	5	0.0233714
Pancreas	NM_016071.4|MRPS33|chr7|-	0.0483042	48	0.000769611
Pancreas	NM_016072.5|GOLT1B|chr12|+	0.0460463	22	0.00103068
Pancreas	NM_016074.5|BOLA1|chr1|+	0.0386741	22	0.00268135
Pancreas	NM_016079.4|CHMP3|chr2|-	0.0472409	16	0.000883067
Pancreas	NM_016141.4|DYNC1LI1|chr3|-	0.017518	27	0.0444769
Pancreas	NM_016183.4|MRTO4|chr1|+	0.134516	41	9.16134e-09
Pancreas	NM_016196.4|RBM19|chr12|-	0.364816	14	2.3406e-24
Pancreas	NM_016200.5|LSM8|chr7|+	0.0440597	13	0.00133299
Pancreas	NM_016227.4|SUCO|chr1|+	0.0338447	37	0.00503315
Pancreas	NM_016235.3|GPRC5B|chr16|-	0.0487679	21	0.000724827
Pancreas	NM_016243.3|CYB5R1|chr1|-	0.0310557	8	0.00725465
Pancreas	NM_016270.4|KLF2|chr19|+	0.369058	14	1.08056e-24
Pancreas	NM_016322.4|RAB14|chr9|-	0.0799437	9	1.28071e-05
Pancreas	NM_016417.3|GLRX5|chr14|+	0.0498228	11	0.000632423
Pancreas	NM_016429.4|COPZ2|chr17|-	0.0253963	28	0.0153308
Pancreas	NM_016467.5|ORMDL1|chr2|-	0.50894	46	3.17198e-37
Pancreas	NM_016470.8|OSER1|chr20|-	0.0242303	33	0.0179108
Pancreas	NM_016474.5|CCDC174|chr3|+	0.017141	12	0.0468518
Pancreas	NM_016520.3|C9orf78|chr9|-	0.383402	74	7.62104e-26
Pancreas	NM_016551.3|TM7SF3|chr12|-	0.358039	21	7.96234e-24
Pancreas	NM_016567.4|BCCIP|chr10|+	0.0472625	45	0.000880605
Pancreas	NM_016622.4|MRPL35|chr2|+	0.168261	46	8.6739e-11
Pancreas	NM_016815.4|GYPC|chr2|+	0.0195681	57	0.033586
Pancreas	NM_017510.6|TMED9|chr5|+	0.205031	15	4.45388e-13
Pancreas	NM_017526.5|LEPROT|chr1|+	0.127712	12	2.30132e-08
Pancreas	NM_017572.4|MKNK2|chr19|-	0.0255388	16	0.0150426
Pancreas	NM_017582.7|UBE2Q1|chr1|-	0.0586223	63	0.000202897
Pancreas	NM_017592.4|MED29|chr19|+	0.124719	12	3.44469e-08
Pancreas	NM_017664.4|ANKRD10|chr13|-	0.0275731	9	0.011483
Pancreas	NM_017672.6|TRPM7|chr15|-	0.0333563	56	0.00536532
Pancreas	NM_017807.4|OSGEP|chr14|-	0.62953	9	2.77463e-51
Pancreas	NM_017813.5|BPNT2|chr8|-	0.0305756	50	0.00772722
Pancreas	NM_017814.3|TMEM161A|chr19|-	0.0195675	5	0.0335888
Pancreas	NM_017857.4|SSH3|chr11|+	0.0257067	22	0.0147103
Pancreas	NM_017887.3|CZIB|chr1|-	0.193696	76	2.31521e-12
Pancreas	NM_017895.8|DDX27|chr20|+	0.0691154	53	5.22298e-05
Pancreas	NM_017896.3|GID8|chr20|+	0.0227021	41	0.0219816
Pancreas	NM_017902.3|HIF1AN|chr10|+	0.136203	16	7.28464e-09
Pancreas	NM_017924.4|C14orf119|chr14|+	0.0464188	46	0.000982172
Pancreas	NM_017994.5|TMEM248|chr7|+	0.0212928	7	0.0265785
Pancreas	NM_018077.3|RBM28|chr7|-	0.038128	35	0.00287875
Pancreas	NM_018085.5|IPO9|chr1|+	0.275225	90	9.7765e-18
Pancreas	NM_018100.4|EFHC1|chr6|+	0.166356	46	1.1333e-10
Pancreas	NM_018120.6|ARMC1|chr8|-	0.0266191	46	0.0130308
Pancreas	NM_018126.3|TMEM33|chr4|+	0.0220638	52	0.0239525
Pancreas	NM_018128.5|TSR1|chr17|-	0.0205869	25	0.0292432
Pancreas	NM_018141.4|MRPS10|chr6|-	0.0226491	24	0.0221384
Pancreas	NM_018156.4|VPS13D|chr1|+	0.053855	4	0.000375606
Pancreas	NM_018174.6|MAP1S|chr19|+	0.0239923	25	0.0184899
Pancreas	NM_018199.4|EXD2|chr14|+	0.0256007	4	0.0149193
Pancreas	NM_018227.6|UBA6|chr4|-	0.153945	10	6.38562e-10
Pancreas	NM_018266.3|TMEM39A|chr3|-	0.0216004	24	0.0254971
Pancreas	NM_018268.4|WDR41|chr5|-	0.459759	10	1.85932e-32
Pancreas	NM_018292.5|QRSL1|chr6|+	0.2775	20	6.79301e-18
Pancreas	NM_018397.5|CHDH|chr3|-	0.474454	18	7.78599e-34
Pancreas	NM_018407.6|LAPTM4B|chr8|+	0.0533609	51	0.000400365
Pancreas	NM_018461.5|PPP2R2D|chr10|+	0.259027	33	1.26486e-16
Pancreas	NM_018462.5|BRK1|chr3|+	0.0404842	40	0.00211934
Pancreas	NM_018464.5|CISD1|chr10|+	0.0478158	8	0.000819788
Pancreas	NM_018477.3|ACTR10|chr14|+	0.10156	24	7.5409e-07
Pancreas	NM_018639.5|WSB2|chr12|-	0.0181803	38	0.0406044
Pancreas	NM_018663.3|PXMP2|chr12|+	0.0189648	21	0.0364677
Pancreas	NM_018696.3|ELAC1|chr18|+	0.0174871	15	0.0446667
Pancreas	NM_018728.4|MYO5C|chr15|-	0.0232517	10	0.0204182
Pancreas	NM_018912.3|PCDHGA1|chr5|+	0.0259885	25	0.0141691
Pancreas	NM_018982.5|YIPF1|chr1|-	0.0380367	35	0.00291316
Pancreas	NM_018997.3|MRPS21|chr1|+	0.140652	10	3.97186e-09
Pancreas	NM_019051.3|MRPL50|chr9|-	0.146265	77	1.84128e-09
Pancreas	NM_019094.6|NUDT4|chr12|+	0.0970721	61	1.36227e-06
Pancreas	NM_019891.4|ERO1B|chr1|-	0.0198883	5	0.0321532
Pancreas	NM_020062.4|SLC2A4RG|chr20|+	0.0207549	24	0.0285851
Pancreas	NM_020117.11|LARS1|chr5|-	0.417317	63	1.12391e-28
Pancreas	NM_020202.5|NIT2|chr3|+	0.249382	31	5.6639e-16
Pancreas	NM_020401.4|NUP107|chr12|+	0.0787885	18	1.48841e-05
Pancreas	NM_020441.3|CORO1B|chr11|-	0.338308	29	2.62048e-22
Pancreas	NM_020654.5|SENP7|chr3|-	0.0437761	12	0.00138287
Pancreas	NM_020673.3|RAB22A|chr20|+	0.093764	43	2.10412e-06
Pancreas	NM_020695.4|REXO1|chr19|-	0.0192558	31	0.0350466
Pancreas	NM_020710.3|LRRC47|chr1|-	0.196633	43	1.51351e-12
Pancreas	NM_020749.5|MTUS1|chr8|-	0.0190377	14	0.0361061
Pancreas	NM_020782.2|KLHL42|chr12|+	0.0508683	60	0.000552489
Pancreas	NM_020928.2|ZSWIM6|chr5|+	0.0205908	22	0.029228
Pancreas	NM_020992.4|PDLIM1|chr10|-	0.0728594	23	3.21493e-05
Pancreas	NM_020997.4|LEFTY1|chr1|-	0.0434231	20	0.0014476
Pancreas	NM_021021.4|SNTB1|chr8|-	0.0238404	7	0.0188695
Pancreas	NM_021156.4|TMX4|chr20|-	0.197889	12	1.26148e-12
Pancreas	NM_021167.5|GATAD1|chr7|+	0.0306967	49	0.00760514
Pancreas	NM_021254.4|CFAP298|chr21|-	0.0331586	23	0.005506
Pancreas	NM_021633.4|KLHL12|chr1|-	0.0371268	44	0.00327952
Pancreas	NM_021818.4|SAV1|chr14|-	0.0189158	11	0.0367128
Pancreas	NM_021914.8|CFL2|chr14|-	0.0373912	24	0.00316851
Pancreas	NM_021980.4|OPTN|chr10|+	0.264518	52	5.34267e-17
Pancreas	NM_022036.4|GPRC5C|chr17|+	0.0258149	29	0.0145001
Pancreas	NM_022063.3|FAM204A|chr10|-	0.045836	109	0.00105911
Pancreas	NM_022100.3|MRPS14|chr1|-	0.0269578	11	0.0124582
Pancreas	NM_022121.5|PERP|chr6|-	0.0768772	43	1.90828e-05
Pancreas	NM_022167.4|XYLT2|chr17|+	0.0183147	17	0.0398622
Pancreas	NM_022344.4|C17orf75|chr17|-	0.401957	42	2.2521e-27
Pancreas	NM_022463.5|NXN|chr17|-	0.0917905	9	2.72585e-06
Pancreas	NM_022552.5|DNMT3A|chr2|-	0.0466228	76	0.000956587
Pancreas	NM_022899.5|ACTR8|chr3|-	0.0490988	18	0.000694472
Pancreas	NM_023001.3|ARID4A|chr14|+	0.0270542	34	0.0123001
Pancreas	NM_023008.5|KRI1|chr19|-	0.0484476	21	0.000755475
Pancreas	NM_023037.3|FRY|chr13|+	0.0897342	23	3.56855e-06
Pancreas	NM_024010.4|MTRR|chr5|+	0.186467	37	6.55176e-12
Pancreas	NM_024051.4|GGCT|chr7|-	0.0200995	35	0.0312432
Pancreas	NM_024063.3|SPATA5L1|chr15|+	0.0509384	55	0.000547509
Pancreas	NM_024092.3|TMEM109|chr11|+	0.0961559	92	1.53674e-06
Pancreas	NM_024164.6|TPSB2|chr16|-	0.265215	52	4.78652e-17
Pancreas	NM_024299.4|PPDPF|chr20|+	0.0172848	34	0.045931
Pancreas	NM_024328.6|THTPA|chr14|+	0.0288956	10	0.00964149
Pancreas	NM_024329.6|EFHD2|chr1|+	0.0931534	75	2.27968e-06
Pancreas	NM_024330.4|SLC27A3|chr1|+	0.0248706	21	0.0164434
Pancreas	NM_024592.5|SRD5A3|chr4|+	0.0332713	41	0.00542535
Pancreas	NM_024611.6|ICE2|chr15|-	0.347745	25	4.99215e-23
Pancreas	NM_024678.6|NARS2|chr11|-	0.0239958	13	0.0184814
Pancreas	NM_024699.3|ZFAND1|chr8|-	0.072066	5	3.56335e-05
Pancreas	NM_024705.2|DHRS12|chr13|-	0.0996821	34	9.66008e-07
Pancreas	NM_024734.4|CLMN|chr14|-	0.051599	6	0.000502709
Pancreas	NM_024738.4|SPRING1|chr12|-	0.0343854	1	0.00468962
Pancreas	NM_024759.3|NIPAL2|chr8|-	0.0533998	7	0.00039836
Pancreas	NM_024889.5|PLEKHS1|chr10|+	0.304284	34	8.59396e-20
Pancreas	NM_025106.4|SPSB1|chr1|+	0.0444378	16	0.00126929
Pancreas	NM_025188.4|TRIM45|chr1|-	0.10481	19	4.90749e-07
Pancreas	NM_025194.3|ITPKC|chr19|+	0.0246394	35	0.0169586
Pancreas	NM_025205.5|MED28|chr4|+	0.0377991	48	0.00300465
Pancreas	NM_025241.3|UBXN6|chr19|-	0.0414164	26	0.00187781
Pancreas	NM_030630.3|HID1|chr17|-	0.0285114	7	0.0101431
Pancreas	NM_030755.5|TMX1|chr14|+	0.0482257	45	0.000777461
Pancreas	NM_030939.5|C6orf62|chr6|-	0.0401953	51	0.00220035
Pancreas	NM_030940.4|ISCA1|chr9|-	0.0191994	9	0.0353177
Pancreas	NM_031263.4|HNRNPK|chr9|-	0.0401973	54	0.00219979
Pancreas	NM_031268.6|PDPK1|chr16|+	0.01723	18	0.0462795
Pancreas	NM_031434.4|TMUB1|chr7|-	0.0168714	13	0.0486316
Pancreas	NM_031485.4|GRWD1|chr19|+	0.0185978	49	0.0383456
Pancreas	NM_031921.6|ATAD3B|chr1|+	0.0444958	13	0.00125978
Pancreas	NM_032112.3|MRPL43|chr10|-	0.387716	30	3.39233e-26
Pancreas	NM_032151.5|PCBD2|chr5|+	0.0360802	55	0.00375882
Pancreas	NM_032435.3|MAP3K21|chr1|+	0.0378504	7	0.00298466
Pancreas	NM_032449.3|CC2D1B|chr1|-	0.423921	19	3.02417e-29
Pancreas	NM_032450.3|MROH1|chr8|+	0.0289829	4	0.00953097
Pancreas	NM_032494.3|ZC3H8|chr2|-	0.0534983	31	0.000393319
Pancreas	NM_032515.5|BOK|chr2|+	0.0721029	38	3.54635e-05
Pancreas	NM_032549.4|IMMP2L|chr7|-	0.133686	18	1.0254e-08
Pancreas	NM_032731.4|TXNDC17|chr17|+	0.0184356	14	0.0392071
Pancreas	NM_032802.4|SPPL2A|chr15|-	0.0808691	66	1.13535e-05
Pancreas	NM_032959.6|POLR2J2|chr7|-	0.0494335	30	0.000665064
Pancreas	NM_033103.5|RHPN2|chr19|-	0.0324452	38	0.00604538
Pancreas	NM_033177.4|GPANK1|chr6|-	0.0182532	13	0.0402003
Pancreas	NM_033250.3|PML|chr15|+	0.0294415	17	0.00897164
Pancreas	NM_033481.3|FBXO9|chr6|+	0.138159	38	5.58147e-09
Pancreas	NM_033504.4|TMEM54|chr1|-	0.0227559	16	0.021823
Pancreas	NM_033668.2|ITGB1|chr10|-	0.0242614	20	0.0178365
Pancreas	NM_052845.4|MMAB|chr12|-	0.437462	75	1.95483e-30
Pancreas	NM_052859.4|RFT1|chr3|-	0.116319	22	1.0624e-07
Pancreas	NM_052924.3|RHPN1|chr8|+	0.219099	14	5.58449e-14
Pancreas	NM_052940.5|LRRC42|chr1|+	0.018316	40	0.0398555
Pancreas	NM_052950.4|WDFY2|chr13|+	0.0758454	23	2.182e-05
Pancreas	NM_053055.5|THEM4|chr1|-	0.616268	50	1.57306e-49
Pancreas	NM_054013.3|MGAT4B|chr5|-	0.0268931	16	0.0125656
Pancreas	NM_054014.4|FKBP1A|chr20|-	0.232744	25	7.20796e-15
Pancreas	NM_054016.4|SRSF10|chr1|-	0.0475443	17	0.00084908
Pancreas	NM_080590.4|CAPS|chr19|+	0.108043	9	3.19746e-07
Pancreas	NM_080677.3|DYNLL2|chr17|+	0.177891	25	2.22631e-11
Pancreas	NM_080821.3|FAM210B|chr20|+	0.0383531	29	0.00279565
Pancreas	NM_130439.3|MXI1|chr10|+	0.0211486	4	0.0271019
Pancreas	NM_133259.4|LRPPRC|chr2|-	0.157467	12	3.91852e-10
Pancreas	NM_134265.4|WSB1|chr17|+	0.067131	7	6.75302e-05
Pancreas	NM_134268.5|CYGB|chr17|-	0.127084	27	2.50471e-08
Pancreas	NM_138393.4|REEP6|chr19|+	0.0319073	17	0.00648723
Pancreas	NM_138431.3|MFSD3|chr8|+	0.0240351	9	0.0183846
Pancreas	NM_139179.4|DAGLB|chr7|-	0.0175433	29	0.0443223
Pancreas	NM_139265.4|EHD4|chr15|-	0.0382415	45	0.00283656
Pancreas	NM_139343.3|BIN1|chr2|-	0.0296775	55	0.00869692
Pancreas	NM_144566.3|ZNF700|chr19|+	0.0837035	48	7.84713e-06
Pancreas	NM_144591.5|BORCS7|chr10|+	0.0504907	18	0.000580119
Pancreas	NM_144597.3|C15orf40|chr15|-	0.348603	23	4.2884e-23
Pancreas	NM_144781.3|PDCD2|chr6|-	0.0446989	21	0.00122708
Pancreas	NM_145212.4|MRPL30|chr2|+	0.0702034	12	4.53632e-05
Pancreas	NM_145716.4|SSBP3|chr1|-	0.0218448	16	0.0246701
Pancreas	NM_147223.3|NCOA1|chr2|+	0.0296703	27	0.00870522
Pancreas	NM_148955.4|SNX1|chr15|+	0.0532279	30	0.000407304
Pancreas	NM_152277.3|UBTD2|chr5|-	0.0441002	63	0.00132601
Pancreas	NM_152284.4|CHMP4C|chr8|+	0.12341	34	4.10787e-08
Pancreas	NM_152334.3|TARS3|chr15|-	0.017606	42	0.0439408
Pancreas	NM_152464.3|TMEM199|chr17|+	0.0468566	15	0.000928076
Pancreas	NM_152793.3|MTURN|chr7|+	0.0187525	42	0.037542
Pancreas	NM_152858.3|WTAP|chr6|+	0.0433172	8	0.00146759
Pancreas	NM_152902.5|TIPRL|chr1|+	0.273268	9	1.33571e-17
Pancreas	NM_152988.3|SPPL2B|chr19|+	0.0505496	20	0.000575718
Pancreas	NM_153271.2|SNX33|chr15|+	0.044996	8	0.00118077
Pancreas	NM_153341.4|RNF19B|chr1|-	0.0213644	13	0.0263228
Pancreas	NM_153366.4|SVEP1|chr9|-	0.0366345	27	0.00349678
Pancreas	NM_153371.4|LNX2|chr13|-	0.0395355	45	0.00239729
Pancreas	NM_153703.5|PODN|chr1|+	0.0293679	30	0.00905919
Pancreas	NM_170681.3|GFM2|chr5|-	0.0613979	17	0.000141747
Pancreas	NM_172207.3|CAMKK1|chr17|-	0.079507	56	1.3556e-05
Pancreas	NM_172230.3|SYVN1|chr11|-	0.146888	9	1.69017e-09
Pancreas	NM_173515.4|CNKSR3|chr6|-	0.114611	36	1.3344e-07
Pancreas	NM_173547.4|TRIM65|chr17|-	0.0600525	52	0.000168665
Pancreas	NM_173614.4|NOMO2|chr16|-	0.207291	17	3.19792e-13
Pancreas	NM_174953.3|ATP2A3|chr17|-	0.0214568	10	0.0259961
Pancreas	NM_174957.3|ATP2A3|chr17|-	0.0325754	24	0.00594308
Pancreas	NM_175085.3|GART|chr21|-	0.0669914	46	6.87614e-05
Pancreas	NM_175624.4|RAB3IP|chr12|+	0.13516	37	8.39348e-09
Pancreas	NM_175748.4|UBR7|chr14|+	0.141526	24	3.52475e-09
Pancreas	NM_175902.5|OGFOD3|chr17|-	0.0738099	44	2.84197e-05
Pancreas	NM_175907.6|ZADH2|chr18|-	0.135088	24	8.47696e-09
Pancreas	NM_176787.5|PIGN|chr18|-	0.0291515	26	0.00932141
Pancreas	NM_177423.3|PPFIA1|chr11|+	0.0322216	19	0.00622519
Pancreas	NM_177533.5|NUDT14|chr14|-	0.0533036	57	0.000403337
Pancreas	NM_177543.3|PLPP2|chr19|-	0.039333	56	0.00246121
Pancreas	NM_177552.4|SULT1A3|chr16|+	0.0397161	46	0.00234167
Pancreas	NM_178156.2|FUT8|chr14|+	0.0196171	45	0.0333624
Pancreas	NM_178167.4|ZNF598|chr16|-	0.0518122	43	0.000489049
Pancreas	NM_178191.3|ATP5IF1|chr1|+	0.113593	28	1.52839e-07
Pancreas	NM_178234.2|TUSC3|chr8|+	0.0464705	56	0.000975613
Pancreas	NM_178562.5|TSPAN33|chr7|+	0.128228	34	2.14659e-08
Pancreas	NM_178578.4|PSMF1|chr20|+	0.0514199	28	0.000514479
Pancreas	NM_178582.3|HM13|chr20|+	0.0404074	70	0.00214056
Pancreas	NM_178858.6|SFXN2|chr10|+	0.257708	28	1.55437e-16
Pancreas	NM_180982.3|MRPL52|chr14|+	0.0450122	6	0.0011783
Pancreas	NM_181077.5|GOLGA8A|chr15|-	0.145611	42	2.01415e-09
Pancreas	NM_181716.3|CENPV|chr17|-	0.0328323	25	0.00574635
Pancreas	NM_182565.4|UBALD2|chr17|+	0.0798044	12	1.30413e-05
Pancreas	NM_182641.4|BPTF|chr17|+	0.0304235	15	0.00788346
Pancreas	NM_182688.3|UBE2G2|chr21|-	0.0344988	65	0.00462064
Pancreas	NM_182836.3|RABGGTA|chr14|-	0.0524676	17	0.000449344
Pancreas	NM_182910.2|SYNE2|chr14|+	0.0293265	12	0.00910877
Pancreas	NM_183008.3|UBXN11|chr1|-	0.113554	69	1.53655e-07
Pancreas	NM_183412.3|FBXO44|chr1|+	0.197597	27	1.31609e-12
Pancreas	NM_183425.3|RBM38|chr20|+	0.0194604	26	0.0340824
Pancreas	NM_194291.3|TMEM65|chr8|-	0.0575078	30	0.000234318
Pancreas	NM_194460.3|RNF126|chr19|-	0.0225915	29	0.0223106
Pancreas	NM_198076.6|COX20|chr1|+	0.200434	7	8.71329e-13
Pancreas	NM_198083.4|DHRS4L2|chr14|+	0.0421168	24	0.00171471
Pancreas	NM_198097.5|CCZ1B|chr7|-	0.546068	40	3.77389e-41
Pancreas	NM_198181.4|GOLGA6L9|chr15|+	0.188245	10	5.07679e-12
Pancreas	NM_198205.2|MLX|chr17|+	0.020837	8	0.028269
Pancreas	NM_198220.3|SNRPB2|chr20|+	0.258133	7	1.45445e-16
Pancreas	NM_198448.4|REG3G|chr2|+	0.502098	40	1.55696e-36
Pancreas	NM_198563.5|STIMATE|chr3|-	0.0465938	14	0.000960181
Pancreas	NM_198590.3|BSG|chr19|+	0.0399711	10	0.00226537
Pancreas	NM_198591.4|BSG|chr19|+	0.0347271	6	0.00448489
Pancreas	NM_199179.4|KIRREL2|chr19|+	0.0355109	11	0.00404861
Pancreas	NM_201348.2|PRELP|chr1|+	0.0431893	19	0.00149212
Pancreas	NM_201397.3|GPX1|chr3|-	0.248921	21	6.08121e-16
Pancreas	NM_201398.3|FLAD1|chr1|+	0.019038	14	0.0361045
Pancreas	NM_201434.3|RAB5C|chr17|-	0.0245923	21	0.0170654
Pancreas	NM_202001.3|ERCC1|chr19|-	0.0179255	24	0.0420507
Pancreas	NM_203288.2|RP9|chr7|-	0.0270573	10	0.0122951
Pancreas	NM_203290.4|POLR1C|chr6|+	0.0418383	3	0.00177778
Pancreas	NM_203413.3|ELP5|chr17|+	0.0184363	26	0.0392035
Pancreas	NM_203472.3|SELENOS|chr15|-	0.0950871	27	1.76853e-06
Pancreas	NM_206538.4|EMC10|chr19|+	0.0176275	33	0.0438107
Pancreas	NM_206876.2|PPP1CB|chr2|+	0.0782168	13	1.6033e-05
Pancreas	NM_206891.3|DIP2A|chr21|+	0.0344113	11	0.00467381
Pancreas	NM_207009.4|DENND10|chr10|+	0.190775	29	3.52849e-12
Pancreas	NM_207380.3|CCDC9B|chr15|-	0.0241865	4	0.0180162
Pancreas	NM_213568.2|SLC39A3|chr19|-	0.0270045	15	0.0123813
Pancreas	NR_001275.2|CELP|chr9|+	0.0926551	17	2.43368e-06
Pancreas	NR_001558.3|LINC00261|chr20|-	0.0188471	18	0.0370591
Pancreas	NR_002188.3|GBAP1|chr1|-	0.0296261	14	0.00875601
Pancreas	NR_003086.1|HSD17B7P2|chr10|+	0.0308568	12	0.00744679
Pancreas	NR_003110.2|CCT6P1|chr7|+	0.0603985	10	0.000161289
Pancreas	NR_003246.4|GOLGA6L5P|chr15|-	0.0545211	21	0.000344639
Pancreas	NR_003672.2|SNHG7|chr9|-	0.0768451	16	1.91625e-05
Pancreas	NR_015389.1|LINC00667|chr18|+	0.216106	34	8.71181e-14
Pancreas	NR_024077.2|WASH2P|chr2|+	0.144811	22	2.24798e-09
Pancreas	NR_024116.2|RASA4CP|chr7|-	0.0335465	17	0.0052334
Pancreas	NR_024158.1|PP7080|chr5|-	0.0214466	4	0.026032
Pancreas	NR_024498.1|LOC646471|chr1|-	0.229586	29	1.16123e-14
Pancreas	NR_024566.1|ZNF271P|chr18|+	0.161699	81	2.17379e-10
Pancreas	NR_026811.3|GOLGA2P10|chr15|-	0.137492	19	6.11235e-09
Pancreas	NR_026836.1|TRHDE-AS1|chr12|-	0.0954907	41	1.67717e-06
Pancreas	NR_026891.1|GABPB1-IT1|chr15|-	0.0904492	43	3.24959e-06
Pancreas	NR_026918.1|PTPN3|chr9|-	0.0399035	67	0.00228536
Pancreas	NR_027001.1|GOLGA2P7|chr15|-	0.0647261	9	9.21797e-05
Pancreas	NR_027237.1|LOC728743|chr7|+	0.281302	36	3.68845e-18
Pancreas	NR_027386.2|GUSBP3|chr5|-	0.0265551	8	0.0131419
Pancreas	NR_027504.1|MST1P2|chr1|+	0.367172	23	1.52461e-24
Pancreas	NR_028356.2|MRPL30|chr2|+	0.0792452	10	1.40257e-05
Pancreas	NR_028402.3|KAT14|chr20|+	0.0463787	55	0.000987279
Pancreas	NR_028504.1|MIR22HG|chr17|-	0.132077	44	1.27533e-08
Pancreas	NR_029396.2|AGAP12P|chr10|-	0.325488	12	2.4032e-21
Pancreas	NR_030775.2|SHISA4|chr1|+	0.0827113	19	8.93088e-06
Pancreas	NR_033399.1|DDX12P|chr12|-	0.246259	31	9.16677e-16
Pancreas	NR_033936.3|GOLGA2P10|chr15|-	0.100239	33	8.9767e-07
Pancreas	NR_033968.1|GUSBP17|chr5|-	0.0347569	7	0.00446744
Pancreas	NR_036447.1|PKD1P1|chr16|+	0.0193282	7	0.0347022
Pancreas	NR_036750.2|NPEPPSP1|chr17|-	0.198727	44	1.11683e-12
Pancreas	NR_037178.1|LOC100294145|chr6|+	0.170404	10	6.4169e-11
Pancreas	NR_037608.1|SLX1A-SULT1A3|chr16|+	0.0416088	42	0.00183152
Pancreas	NR_037609.1|SLX1B-SULT1A4|chr16|+	0.0648969	18	9.01645e-05
Pancreas	NR_037644.1|BORCS7-ASMT|chr10|+	0.0179842	17	0.0417131
Pancreas	NR_037688.3|ACTG1|chr17|-	0.0475873	16	0.000844378
Pancreas	NR_037913.1|RCHY1|chr4|-	0.155496	75	5.15143e-10
Pancreas	NR_037945.1|STX16-NPEPL1|chr20|+	0.0241576	29	0.0180857
Pancreas	NR_038286.1|PSMD6-AS2|chr3|+	0.0361731	13	0.00371352
Pancreas	NR_038889.1|GARS1-DT|chr7|-	0.101384	52	7.71789e-07
Pancreas	NR_040023.1|ERVK13-1|chr16|-	0.0360829	13	0.00375746
Pancreas	NR_040583.2|STAG3L1|chr7|+	0.0622146	23	0.000127546
Pancreas	NR_046028.1|ACOT2|chr14|+	0.134746	18	8.87964e-09
Pancreas	NR_046466.1|MEG3|chr14|+	0.0179577	22	0.0418651
Pancreas	NR_049896.1|C18orf61|chr18|+	0.155338	13	5.26544e-10
Pancreas	NR_102427.1|CIB1|chr15|-	0.0275889	43	0.0114591
Pancreas	NR_102759.1|TRIM52-AS1|chr5|+	0.267861	22	3.15159e-17
Pancreas	NR_103728.1|PVRIG2P|chr7|+	0.0209062	9	0.0280052
Pancreas	NR_103732.1|LOC100506076|chr2|+	0.0313386	6	0.00698996
Pancreas	NR_104013.1|NSUN5P1|chr7|+	0.172492	14	4.78062e-11
Pancreas	NR_104177.1|LINC01624|chr6|+	0.0985283	41	1.12464e-06
Pancreas	NR_104456.2|NUP43|chr6|-	0.0359823	17	0.00380713
Pancreas	NR_104470.3|SLC35F5|chr2|-	0.177311	34	2.41719e-11
Pancreas	NR_110439.1|OTUD6B-AS1|chr8|-	0.168674	10	8.1848e-11
Pancreas	NR_111977.1|GS1-124K5.11|chr7|-	0.0672892	24	6.61616e-05
Pancreas	NR_120608.2|TUBB|chr6|+	0.168053	14	8.93104e-11
Pancreas	NR_132119.1|GTF2IP20|chr1|-	0.017266	31	0.0460504
Pancreas	NR_132417.1|MHENCR|chr20|+	0.0244888	1	0.017303
Pancreas	NR_132780.1|THUMPD3-AS1|chr3|-	0.212133	15	1.56805e-13
Pancreas	NR_134302.1|CLN8-AS1|chr8|-	0.27072	17	2.00326e-17
Pancreas	NR_134506.2|TMEM250|chr9|-	0.0331958	38	0.00547921
Pancreas	NR_135246.2|MRPS25|chr3|-	0.0571684	37	0.00024482
Pancreas	NR_135504.1|MAN2A2|chr15|+	0.0978949	32	1.22246e-06
Pancreas	NR_138537.2|EBF4|chr20|+	0.0249062	40	0.0163656
Pancreas	NR_144399.2|WDR48|chr3|+	0.0390646	35	0.00254859
Pancreas	NR_146443.1|ACBD3-AS1|chr1|+	0.0345062	22	0.0046162
Pancreas	NR_147233.2|TPM1-AS|chr15|-	0.413005	14	2.62796e-28
Pancreas	NR_147248.2|CFLAR|chr2|+	0.0235989	23	0.0194897
Pancreas	NR_147986.1|LINC02532|chr6|-	0.0952906	67	1.72185e-06
Pancreas	NR_148427.1|PPDPF|chr20|+	0.0345278	36	0.00460318
Pancreas	NR_148712.2|ENOSF1|chr18|-	0.0375276	26	0.00311273
Pancreas	NR_149021.1|LOC285191|chr2|+	0.411937	101	3.23952e-28
Pancreas	NR_152211.1|AHSA2P|chr2|+	0.41553	29	1.59939e-28
Pancreas	NR_152820.1|OIP5-AS1|chr15|+	0.101049	18	8.06629e-07
Pancreas	NR_158179.1|LOC101929479|chr15|-	0.0327503	6	0.00580841
Pancreas	NR_158192.1|LOC102724135|chr15|+	0.180549	37	1.52573e-11
Pancreas	NR_159812.2|PGM3|chr6|-	0.0193561	21	0.0345706
Pancreas	NR_159993.1|RPL37|chr5|-	0.0364604	20	0.003577
Pancreas	NR_160519.1|PARGP1-AGAP4|chr10|-	0.0233186	23	0.0202356
Pancreas	NR_160887.1|KRT10-AS1|chr17|+	0.0204792	70	0.0296734
Pancreas	NR_164337.1|CEROX1|chr16|-	0.0701433	10	4.57183e-05
Pancreas	NR_164339.1|CEROX1|chr16|-	0.0694414	8	5.007e-05
Pancreas	NR_171558.1|C19orf48|chr19|-	0.0308511	11	0.0074524
Pancreas	NR_171559.1|C19orf48|chr19|-	0.022902	20	0.0213991
Pancreas	NR_171562.1|C19orf48|chr19|-	0.022902	20	0.0213991
Pancreas	XM_005245174.3|MGST3|chr1|+	0.100048	55	9.20505e-07
Pancreas	XM_005245449.5|SHC1|chr1|-	0.089457	33	3.70038e-06
Pancreas	XM_005245451.4|SHC1|chr1|-	0.087135	33	5.0135e-06
Pancreas	XM_005246465.2|STK39|chr2|-	0.057879	52	0.000223346
Pancreas	XM_005246970.3|ORMDL1|chr2|-	0.503212	41	1.20338e-36
Pancreas	XM_005246992.4|ATG4B|chr2|+	0.0271857	29	0.0120875
Pancreas	XM_005247838.4|RIOX2|chr3|-	0.0272427	36	0.0119966
Pancreas	XM_005248474.4|PPWD1|chr5|+	0.0279451	31	0.0109315
Pancreas	XM_005248703.4|PHF3|chr6|+	0.020154	18	0.0310127
Pancreas	XM_005249034.4|GSTA1|chr6|-	0.121252	32	5.48861e-08
Pancreas	XM_005249143.3|MMUT|chr6|-	0.0276623	36	0.0113482
Pancreas	XM_005249206.3|MRPS10|chr6|-	0.0187818	21	0.0373918
Pancreas	XM_005249483.2|SLC25A27|chr6|+	0.095014	5	1.78559e-06
Pancreas	XM_005249564.4|UBE3C|chr7|+	0.0216773	29	0.0252337
Pancreas	XM_005249873.2|ZMIZ2|chr7|+	0.110157	46	2.41461e-07
Pancreas	XM_005250006.5|PRKAG2|chr7|-	0.0523208	52	0.000457944
Pancreas	XM_005250781.4|TOP1MT|chr8|-	0.432014	24	5.92968e-30
Pancreas	XM_005250992.3|ESRP1|chr8|+	0.0503325	23	0.000592102
Pancreas	XM_005251864.4|FPGS|chr9|+	0.025489	1	0.0151426
Pancreas	XM_005252140.2|WNK2|chr9|+	0.0232189	90	0.020508
Pancreas	XM_005252516.4|KIAA1217|chr10|+	0.0224527	25	0.022731
Pancreas	XM_005252644.2|ARHGAP12|chr10|-	0.123311	41	4.16274e-08
Pancreas	XM_005254910.3|MAN2A2|chr15|+	0.103717	31	5.67084e-07
Pancreas	XM_005254996.3|ZNF592|chr15|+	0.124831	38	3.39323e-08
Pancreas	XM_005255038.4|CDIPT|chr16|-	0.0225231	18	0.0225167
Pancreas	XM_005255354.4|LCMT1|chr16|+	0.0189195	33	0.036694
Pancreas	XM_005255702.4|SLC9A3R2|chr16|+	0.476831	26	4.62225e-34
Pancreas	XM_005256561.2|ZZEF1|chr17|-	0.023187	29	0.0205961
Pancreas	XM_005256564.4|MPRIP|chr17|+	0.213699	69	1.2443e-13
Pancreas	XM_005256756.4|NXN|chr17|-	0.0900918	9	3.4053e-06
Pancreas	XM_005257378.2|MAP3K3|chr17|+	0.0316209	25	0.00673564
Pancreas	XM_005258139.4|YES1|chr18|-	0.0189901	7	0.0363416
Pancreas	XM_005259169.4|PHLDB3|chr19|-	0.639374	12	1.26075e-52
Pancreas	XM_005259443.3|DHX34|chr19|+	0.113992	9	1.44934e-07
Pancreas	XM_005260054.2|UBA52|chr19|+	0.324058	32	3.06929e-21
Pancreas	XM_005260731.2|RIN2|chr20|+	0.019752	49	0.0327553
Pancreas	XM_005261135.3|PFKL|chr21|+	0.0403824	52	0.00214755
Pancreas	XM_005261195.2|PDXK|chr21|+	0.0370262	3	0.00332278
Pancreas	XM_005262667.3|UGDH|chr4|-	0.109526	59	2.62589e-07
Pancreas	XM_005263737.4|CFC1B|chr2|+	0.0284191	20	0.0102675
Pancreas	XM_005263742.3|MZT2A|chr2|-	0.0333703	46	0.00535548
Pancreas	XM_005263862.4|TBC1D8|chr2|-	0.0341818	1	0.00481612
Pancreas	XM_005264410.2|NDUFAF7|chr2|+	0.0261607	4	0.0138486
Pancreas	XM_005264528.5|TIA1|chr2|-	0.0246664	11	0.0168974
Pancreas	XM_005264546.2|XPO1|chr2|-	0.039431	27	0.00243006
Pancreas	XM_005264625.1|NCOA1|chr2|+	0.032444	31	0.00604634
Pancreas	XM_005264626.1|NCOA1|chr2|+	0.0312032	32	0.00711544
Pancreas	XM_005265449.1|BRPF1|chr3|+	0.0186869	47	0.0378807
Pancreas	XM_005265940.5|MAPK9|chr5|-	0.145628	36	2.00958e-09
Pancreas	XM_005266119.1|ARRDC1|chr9|+	0.0169171	10	0.0483246
Pancreas	XM_005266305.3|ZC3H13|chr13|-	0.165546	15	1.26956e-10
Pancreas	XM_005266677.3|KDSR|chr18|-	0.0676668	23	6.30057e-05
Pancreas	XM_005267550.4|CEP170B|chr14|+	0.0435883	37	0.00141693
Pancreas	XM_005267561.4|BRF1|chr14|-	0.0188701	5	0.0369431
Pancreas	XM_005267827.1|PPP2R5C|chr14|+	0.03558	11	0.00401223
Pancreas	XM_005268469.3|WDR55|chr5|+	0.28519	24	1.96882e-18
Pancreas	XM_005268873.2|METTL1|chr12|-	0.0501838	49	0.00060359
Pancreas	XM_005268909.4|NFYB|chr12|-	0.100384	47	8.80674e-07
Pancreas	XM_005269132.4|TMPO|chr12|+	0.0279957	6	0.0108585
Pancreas	XM_005269379.3|PPIF|chr10|+	0.0190433	16	0.0360788
Pancreas	XM_005269666.4|TSPAN15|chr10|+	0.020294	9	0.0304288
Pancreas	XM_005269741.4|ANXA11|chr10|-	0.0300644	31	0.00826492
Pancreas	XM_005270149.2|FBXL15|chr10|+	0.0443954	4	0.00127627
Pancreas	XM_005270163.2|PLEKHS1|chr10|+	0.0181301	8	0.0408852
Pancreas	XM_005270507.2|ZNF362|chr1|+	0.0310828	24	0.00722891
Pancreas	XM_005270590.2|CC2D1B|chr1|-	0.406018	26	1.02708e-27
Pancreas	XM_005272422.3|WHAMM|chr15|+	0.0461006	19	0.00102345
Pancreas	XM_005274053.4|C11orf24|chr11|-	0.0595672	21	0.000179578
Pancreas	XM_005276880.1|PECAM1|chr17|-	0.440578	17	1.03124e-30
Pancreas	XM_006710357.3|RNF19B|chr1|-	0.0191212	18	0.0356967
Pancreas	XM_006710675.4|MRTO4|chr1|+	0.0798114	44	1.30295e-05
Pancreas	XM_006710711.2|SLC66A1|chr1|+	0.0616966	8	0.000136378
Pancreas	XM_006711359.2|ZBTB7B|chr1|+	0.0709446	16	4.12093e-05
Pancreas	XM_006713078.2|TASOR|chr3|-	0.0305598	8	0.00774334
Pancreas	XM_006713091.2|ALS2CL|chr3|-	0.0723649	19	3.42789e-05
Pancreas	XM_006713217.4|OXSM|chr3|+	0.0186403	21	0.0381228
Pancreas	XM_006713849.3|MAEA|chr4|+	0.0945943	53	1.8868e-06
Pancreas	XM_006713884.1|LETM1|chr4|-	0.0225726	35	0.0223673
Pancreas	XM_006714755.3|SYNPO|chr5|+	0.0185597	25	0.0385458
Pancreas	XM_006714797.2|FBXO38|chr5|+	0.102672	36	6.51029e-07
Pancreas	XM_006715235.2|KCNK5|chr6|-	0.0348382	16	0.00442026
Pancreas	XM_006715553.3|MAP3K7|chr6|-	0.0186433	6	0.0381073
Pancreas	XM_006715744.4|PMS2|chr7|-	0.084282	26	7.27678e-06
Pancreas	XM_006715806.3|SEPTIN7|chr7|+	0.0526503	94	0.00043886
Pancreas	XM_006715923.4|TBL2|chr7|-	0.216173	27	8.62536e-14
Pancreas	XM_006716144.2|ABHD11|chr7|-	0.110516	18	2.30221e-07
Pancreas	XM_006716391.4|SLC20A2|chr8|-	0.0499154	75	0.000624896
Pancreas	XM_006717149.3|BSPRY|chr9|+	0.14299	35	2.88513e-09
Pancreas	XM_006717203.4|PTPN3|chr9|-	0.038567	33	0.00271893
Pancreas	XM_006717281.3|ZNF189|chr9|+	0.0321982	11	0.00624437
Pancreas	XM_006717710.4|FGFR2|chr10|-	0.0312628	35	0.00705996
Pancreas	XM_006717813.2|ANXA11|chr10|-	0.0242297	54	0.0179122
Pancreas	XM_006717852.3|DENND10|chr10|+	0.0224829	34	0.0226388
Pancreas	XM_006718623.3|PPP6R3|chr11|+	0.0328882	26	0.00570446
Pancreas	XM_006719226.3|RAB3IP|chr12|+	0.137558	40	6.05715e-09
Pancreas	XM_006719227.3|RAB3IP|chr12|+	0.122735	35	4.49775e-08
Pancreas	XM_006719296.3|SETD1B|chr12|+	0.0817843	66	1.00777e-05
Pancreas	XM_006719435.2|PAWR|chr12|-	0.036862	35	0.00339462
Pancreas	XM_006719749.3|FRY|chr13|+	0.0921221	24	2.60987e-06
Pancreas	XM_006720005.3|DHRS4|chr14|+	0.150734	47	9.95183e-10
Pancreas	XM_006720864.3|EMP2|chr16|-	0.0820192	14	9.77388e-06
Pancreas	XM_006721563.3|ZBTB4|chr17|-	0.0323113	34	0.00615243
Pancreas	XM_006721600.2|SPAG7|chr17|-	0.0174579	9	0.0448469
Pancreas	XM_006721603.4|NCOR1|chr17|-	0.024814	19	0.0165679
Pancreas	XM_006722154.3|KSR1|chr17|+	0.0255776	4	0.0149652
Pancreas	XM_006722244.2|TBC1D3L|chr17|-	0.0767378	19	1.94316e-05
Pancreas	XM_006722252.3|TBC1D3D|chr17|+	0.0216864	36	0.0252029
Pancreas	XM_006722293.3|CYBC1|chr17|-	0.197566	29	1.32202e-12
Pancreas	XM_006722653.3|C19orf25|chr19|-	0.0851041	6	6.53647e-06
Pancreas	XM_006723094.4|CARD8|chr19|-	0.0412851	43	0.00191007
Pancreas	XM_006723106.4|CARD8|chr19|-	0.0313795	37	0.00695256
Pancreas	XM_006723429.2|TEAD2|chr19|-	0.0261232	18	0.0139178
Pancreas	XM_006723660.2|CDS2|chr20|+	0.210459	8	2.00717e-13
Pancreas	XM_006724031.3|AGPAT3|chr21|+	0.0760037	23	2.1376e-05
Pancreas	XM_011509183.2|LYPLAL1|chr1|+	0.0952995	34	1.71984e-06
Pancreas	XM_011509591.2|PBX1|chr1|+	0.0513458	60	0.000519426
Pancreas	XM_011509607.2|UCHL5|chr1|-	0.0181951	15	0.040522
Pancreas	XM_011510187.3|ARHGEF11|chr1|-	0.0221196	23	0.0237732
Pancreas	XM_011510205.3|SMG7|chr1|+	0.0743708	48	2.64243e-05
Pancreas	XM_011510207.3|SMG7|chr1|+	0.100648	45	8.5048e-07
Pancreas	XM_011510215.3|UBAP2L|chr1|+	0.0319626	14	0.00644035
Pancreas	XM_011510219.1|DENND4B|chr1|-	0.0192285	28	0.0351776
Pancreas	XM_011510350.2|TRAPPC12|chr2|+	0.0239611	18	0.0185673
Pancreas	XM_011510954.1|HIBCH|chr2|-	0.0771557	40	1.84045e-05
Pancreas	XM_011510990.2|RNF149|chr2|-	0.0187891	69	0.0373545
Pancreas	XM_011511388.2|PPP1R7|chr2|+	0.0238735	54	0.0187863
Pancreas	XM_011511922.2|SLC35F5|chr2|-	0.203301	41	5.73581e-13
Pancreas	XM_011513377.1|MAEA|chr4|+	0.0872	54	4.9711e-06
Pancreas	XM_011513565.2|ACOX3|chr4|-	0.378369	101	1.94555e-25
Pancreas	XM_011513566.1|ACOX3|chr4|-	0.362693	99	3.43899e-24
Pancreas	XM_011513817.3|TAPT1|chr4|-	0.0685178	22	5.64324e-05
Pancreas	XM_011513906.3|CCDC149|chr4|-	0.107695	9	3.3485e-07
Pancreas	XM_011513908.2|CCDC149|chr4|-	0.107695	9	3.3485e-07
Pancreas	XM_011514292.3|FOXP4|chr6|+	0.0417758	20	0.00179226
Pancreas	XM_011514661.2|PEX6|chr6|-	0.0221336	15	0.0237283
Pancreas	XM_011514664.1|PHF1|chr6|+	0.0252919	11	0.0155454
Pancreas	XM_011514781.1|RGL2|chr6|-	0.0358051	6	0.00389615
Pancreas	XM_011514916.2|TFEB|chr6|-	0.0358549	60	0.00387092
Pancreas	XM_011515468.3|RP9|chr7|-	0.0250774	9	0.0159961
Pancreas	XM_011515599.1|EIF3B|chr7|+	0.0331167	28	0.00553625
Pancreas	XM_011515778.1|BUD23|chr7|+	0.0464394	13	0.000979547
Pancreas	XM_011515779.2|BUD23|chr7|+	0.035175	28	0.00423003
Pancreas	XM_011515831.3|VKORC1L1|chr7|+	0.0921263	36	2.60845e-06
Pancreas	XM_011516330.2|GSAP|chr7|-	0.0397433	28	0.00233342
Pancreas	XM_011516411.1|PRSS1|chr7|+	0.0754088	7	2.3093e-05
Pancreas	XM_011516806.2|MFSD3|chr8|+	0.0234291	10	0.0199382
Pancreas	XM_011516918.1|TSNARE1|chr8|-	0.0509414	20	0.000547294
Pancreas	XM_011517099.1|VPS28|chr8|-	0.0294293	12	0.00898616
Pancreas	XM_011517330.2|TRAPPC9|chr8|-	0.0760208	13	2.13286e-05
Pancreas	XM_011517368.2|MTDH|chr8|+	0.0659688	27	7.84905e-05
Pancreas	XM_011517582.3|TERF1|chr8|+	0.0213811	36	0.0262634
Pancreas	XM_011518157.2|ENTR1|chr9|-	0.0257372	25	0.0146507
Pancreas	XM_011518780.3|C9orf78|chr9|-	0.424115	66	2.90899e-29
Pancreas	XM_011518817.1|NMRK1|chr9|-	0.0720784	25	3.55762e-05
Pancreas	XM_011518847.3|PPP6C|chr9|-	0.0953855	41	1.70052e-06
Pancreas	XM_011518903.3|NAA35|chr9|+	0.0604046	8	0.000161161
Pancreas	XM_011519515.3|TASOR2|chr10|+	0.0192329	12	0.0351564
Pancreas	XM_011519754.3|PRPF18|chr10|+	0.123816	52	3.88977e-08
Pancreas	XM_011520856.1|DUSP16|chr12|-	0.0403293	11	0.00216241
Pancreas	XM_011520995.3|RAD52|chr12|-	0.0271875	12	0.0120847
Pancreas	XM_011521133.2|ARHGEF7|chr13|+	0.165911	7	1.20621e-10
Pancreas	XM_011521905.2|AEN|chr15|+	0.0468223	12	0.000932208
Pancreas	XM_011521988.3|GOLGA8O|chr15|-	0.179069	14	1.88334e-11
Pancreas	XM_011522071.1|TMEM62|chr15|+	0.0240625	43	0.0183172
Pancreas	XM_011522720.2|RGS11|chr16|-	0.0389458	8	0.00258826
Pancreas	XM_011523606.3|CYBC1|chr17|-	0.252974	29	3.24785e-16
Pancreas	XM_011523739.2|RAP1GAP2|chr17|+	0.0270488	46	0.0123089
Pancreas	XM_011523888.2|ATP2A3|chr17|-	0.0318853	24	0.00650598
Pancreas	XM_011524175.2|TBC1D3L|chr17|-	0.0767378	19	1.94316e-05
Pancreas	XM_011524214.2|CHAD|chr17|-	0.185117	48	7.94889e-12
Pancreas	XM_011524526.2|BPTF|chr17|+	0.0278688	15	0.0110424
Pancreas	XM_011524671.2|ENDOV|chr17|+	0.165404	13	1.29514e-10
Pancreas	XM_011525203.3|TMUB2|chr17|+	0.0437629	24	0.00138525
Pancreas	XM_011525481.2|PGAP3|chr17|-	0.0271266	22	0.0121826
Pancreas	XM_011525775.3|PPP4R1|chr18|-	0.0238535	23	0.0188365
Pancreas	XM_011525882.2|FECH|chr18|-	0.198381	24	1.17448e-12
Pancreas	XM_011526264.2|TXNL1|chr18|-	0.0203814	20	0.0300699
Pancreas	XM_011526304.2|UBA2|chr19|+	0.0545404	27	0.000343782
Pancreas	XM_011526445.2|ZNF787|chr19|-	0.0605279	75	0.000158615
Pancreas	XM_011527194.3|SCAF1|chr19|+	0.0350349	12	0.00430812
Pancreas	XM_011527198.3|BCL3|chr19|+	0.021917	34	0.0244311
Pancreas	XM_011528083.1|DDX49|chr19|+	0.0217646	14	0.0249384
Pancreas	XM_011528138.2|SPPL2B|chr19|+	0.051724	11	0.000494652
Pancreas	XM_011528144.1|REXO1|chr19|-	0.0233678	30	0.0201028
Pancreas	XM_011528290.2|CERS4|chr19|+	0.0228797	14	0.0214631
Pancreas	XM_011528667.1|EPB41L1|chr20|+	0.17163	24	5.39851e-11
Pancreas	XM_011528911.1|ACSS2|chr20|+	0.0361387	12	0.00373023
Pancreas	XM_011529008.1|SNTA1|chr20|-	0.0180735	54	0.0412043
Pancreas	XM_011529586.2|NDUFV3|chr21|+	0.322076	69	4.30433e-21
Pancreas	XM_011530141.2|TRMT2A|chr22|-	0.0232099	29	0.0205329
Pancreas	XM_011531750.2|RUFY3|chr4|+	0.0698713	31	4.73579e-05
Pancreas	XM_011533851.3|ELP6|chr3|-	0.0733501	8	3.01666e-05
Pancreas	XM_011533852.3|ELP6|chr3|-	0.0722228	10	3.49161e-05
Pancreas	XM_011533857.3|ELP6|chr3|-	0.0722228	10	3.49161e-05
Pancreas	XM_011534055.2|TKT|chr3|-	0.0670576	50	6.81753e-05
Pancreas	XM_011534149.3|BAP1|chr3|-	0.0338638	13	0.0050206
Pancreas	XM_011534249.3|ACTR8|chr3|-	0.119844	22	6.62933e-08
Pancreas	XM_011534314.2|IQSEC1|chr3|-	0.0604892	13	0.000159409
Pancreas	XM_011534638.1|BNIP1|chr5|+	0.0188879	20	0.0368531
Pancreas	XM_011534915.2|WDFY2|chr13|+	0.0774636	36	1.76825e-05
Pancreas	XM_011534931.1|PARP4|chr13|-	0.0491688	58	0.000688211
Pancreas	XM_011535214.2|UCHL3|chr13|+	0.270415	35	2.10287e-17
Pancreas	XM_011535239.3|PROSER1|chr13|-	0.0182423	12	0.0402601
Pancreas	XM_011535303.2|N4BP2L1|chr13|-	0.0644759	58	9.52113e-05
Pancreas	XM_011535833.2|MAN1A1|chr6|-	0.0199689	11	0.0318028
Pancreas	XM_011535877.3|MTRES1|chr6|+	0.0939658	135	2.04912e-06
Pancreas	XM_011535888.3|UBE2J1|chr6|-	0.263682	27	6.0939e-17
Pancreas	XM_011535924.2|QRSL1|chr6|+	0.3021	17	1.23473e-19
Pancreas	XM_011536000.1|TMEM181|chr6|+	0.0175008	4	0.0445825
Pancreas	XM_011536071.1|SGK1|chr6|-	0.0473225	12	0.000873792
Pancreas	XM_011536526.2|NOP9|chr14|+	0.0174314	30	0.0450113
Pancreas	XM_011536605.2|DICER1|chr14|-	0.0630365	93	0.000114689
Pancreas	XM_011536618.2|GALC|chr14|-	0.0223637	38	0.0230047
Pancreas	XM_011537113.2|TNFAIP2|chr14|+	0.0551423	13	0.000318062
Pancreas	XM_011537569.2|SH3RF2|chr5|+	0.0563419	9	0.000272407
Pancreas	XM_011537645.1|DCTN4|chr5|-	0.0318792	25	0.00651113
Pancreas	XM_011537656.3|LARS1|chr5|-	0.412967	75	2.64729e-28
Pancreas	XM_011537846.2|SDSL|chr12|+	0.0394845	26	0.00241323
Pancreas	XM_011538194.2|ZNF740|chr12|+	0.0194153	13	0.0342924
Pancreas	XM_011538768.3|PUS1|chr12|+	0.0250809	29	0.0159886
Pancreas	XM_011539387.2|PWWP2B|chr10|+	0.0188934	28	0.0368254
Pancreas	XM_011540103.2|BMPR1A|chr10|+	0.0439403	53	0.00135377
Pancreas	XM_011540219.3|TSPAN14|chr10|+	0.0379172	55	0.00295883
Pancreas	XM_011540255.2|RASSF4|chr10|+	0.0306509	11	0.00765116
Pancreas	XM_011540330.1|PDLIM1|chr10|-	0.0671588	25	6.7288e-05
Pancreas	XM_011540344.2|DLG5|chr10|-	0.0355622	49	0.00402158
Pancreas	XM_011540401.3|SLK|chr10|+	0.124851	17	3.38421e-08
Pancreas	XM_011540480.2|SRRM1|chr1|+	0.0354802	57	0.00406482
Pancreas	XM_011541049.2|TTC39A|chr1|-	0.0739927	41	2.77533e-05
Pancreas	XM_011541050.2|TTC39A|chr1|-	0.0742089	41	2.69856e-05
Pancreas	XM_011541617.2|FBLIM1|chr1|+	0.285975	8	1.73368e-18
Pancreas	XM_011541704.3|MACO1|chr1|+	0.031338	26	0.00699058
Pancreas	XM_011542244.1|ATAD3B|chr1|+	0.083327	36	8.24202e-06
Pancreas	XM_011542267.3|USP48|chr1|-	0.119288	7	7.14205e-08
Pancreas	XM_011543486.3|ERAP1|chr5|-	0.406519	26	9.31919e-28
Pancreas	XM_011543505.2|WDR41|chr5|-	0.458532	20	2.41424e-32
Pancreas	XM_011545253.2|NARS2|chr11|-	0.0275781	15	0.0114755
Pancreas	XM_011545257.2|CPSF7|chr11|-	0.0176092	2	0.0439213
Pancreas	XM_011545328.2|CTSF|chr11|-	0.0329183	48	0.00568202
Pancreas	XM_011545823.2|AQP8|chr16|+	0.0778827	21	1.67449e-05
Pancreas	XM_017000245.2|CNN3|chr1|-	0.0275656	10	0.0114945
Pancreas	XM_017000357.2|MIB2|chr1|+	0.0402969	66	0.00217152
Pancreas	XM_017000614.2|EPRS1|chr1|-	0.0673983	77	6.52338e-05
Pancreas	XM_017000620.2|EPS15|chr1|-	0.0990821	10	1.04551e-06
Pancreas	XM_017000694.1|FOXJ3|chr1|-	0.0174848	2	0.044681
Pancreas	XM_017000758.1|PLEKHM2|chr1|+	0.049396	24	0.000668289
Pancreas	XM_017001058.1|AMY1C|chr1|+	0.0554631	34	0.000305153
Pancreas	XM_017001085.1|GSTM4|chr1|+	0.0877911	42	4.60144e-06
Pancreas	XM_017001088.2|GSTM4|chr1|+	0.0885815	39	4.14957e-06
Pancreas	XM_017001448.2|GPR89B|chr1|+	0.0403873	10	0.00214617
Pancreas	XM_017001590.1|TMEM51|chr1|+	0.0310295	112	0.00727963
Pancreas	XM_017001812.1|TMEM234|chr1|-	0.026388	13	0.0134367
Pancreas	XM_017001852.1|COQ8A|chr1|+	0.0253155	11	0.0154966
Pancreas	XM_017001995.2|KLHL12|chr1|-	0.0412951	49	0.0019076
Pancreas	XM_017002028.1|RYR2|chr1|+	0.0716288	14	3.77114e-05
Pancreas	XM_017002055.1|TFB2M|chr1|-	0.0224096	11	0.0228631
Pancreas	XM_017002179.2|SRM|chr1|-	0.0227502	20	0.0218397
Pancreas	XM_017002205.1|VPS72|chr1|-	0.0279609	44	0.0109087
Pancreas	XM_017002395.2|TARS2|chr1|+	0.164466	28	1.47681e-10
Pancreas	XM_017002976.1|UBAP2L|chr1|+	0.0263439	14	0.0135156
Pancreas	XM_017003004.1|LPGAT1|chr1|-	0.0297509	19	0.00861329
Pancreas	XM_017003391.2|MTERF4|chr2|-	0.1127	21	1.72162e-07
Pancreas	XM_017003801.1|GFPT1|chr2|-	0.0397419	24	0.00233384
Pancreas	XM_017004167.2|MTIF2|chr2|-	0.0314389	11	0.00689856
Pancreas	XM_017004421.2|ANKZF1|chr2|+	0.0202365	11	0.030667
Pancreas	XM_017004617.2|CTDSP1|chr2|+	0.0670856	9	6.79286e-05
Pancreas	XM_017004832.2|D2HGDH|chr2|+	0.405604	34	1.11294e-27
Pancreas	XM_017005056.2|ILKAP|chr2|-	0.0226719	4	0.0220709
Pancreas	XM_017005142.1|TANC1|chr2|+	0.0207571	10	0.0285765
Pancreas	XM_017005347.1|ORMDL1|chr2|-	0.502958	41	1.27641e-36
Pancreas	XM_017005859.2|STT3B|chr3|+	0.0308059	5	0.00749673
Pancreas	XM_017005930.2|EXOSC7|chr3|+	0.025817	86	0.014496
Pancreas	XM_017006117.2|THUMPD3|chr3|+	0.0318941	10	0.00649843
Pancreas	XM_017006554.2|CCDC174|chr3|+	0.0206314	12	0.0290675
Pancreas	XM_017006924.1|SENP7|chr3|-	0.0444946	12	0.00125997
Pancreas	XM_017007705.1|ADD1|chr4|+	0.0359061	32	0.00384512
Pancreas	XM_017008493.2|UVSSA|chr4|+	0.033731	13	0.00510856
Pancreas	XM_017009628.1|RIOK2|chr5|-	0.0577051	13	0.000228423
Pancreas	XM_017009985.1|THOC3|chr5|-	0.445735	9	3.55093e-31
Pancreas	XM_017010023.1|UBTD2|chr5|-	0.0459752	62	0.0010402
Pancreas	XM_017010116.2|ZDHHC11B|chr5|-	0.0717477	27	3.71346e-05
Pancreas	XM_017010161.2|PRSS16|chr6|+	0.0490077	40	0.000702697
Pancreas	XM_017010165.1|PRSS16|chr6|+	0.0497062	40	0.000642028
Pancreas	XM_017010218.2|SEC63|chr6|-	0.0436495	26	0.00140575
Pancreas	XM_017010634.2|ORC3|chr6|+	0.0348227	19	0.00442919
Pancreas	XM_017010635.2|ORC3|chr6|+	0.0333327	15	0.00538191
Pancreas	XM_017010642.1|MTCH1|chr6|-	0.0408081	49	0.00203206
Pancreas	XM_017010726.1|FBXL4|chr6|-	0.0507429	114	0.000561516
Pancreas	XM_017011269.2|DDR1|chr6|+	0.0463586	41	0.000989847
Pancreas	XM_017011486.2|WDR46|chr6|-	0.0308378	13	0.00746541
Pancreas	XM_017011626.1|RASA4B|chr7|-	0.0244937	61	0.0172916
Pancreas	XM_017011936.1|BRI3|chr7|+	0.103385	36	5.92473e-07
Pancreas	XM_017011952.1|WIPI2|chr7|+	0.143233	14	2.79082e-09
Pancreas	XM_017012353.1|POLR2J|chr7|-	0.255324	26	2.25411e-16
Pancreas	XM_017012392.2|TYW1|chr7|+	0.0391791	43	0.00251093
Pancreas	XM_017012574.1|CASTOR2|chr7|+	0.0216683	3	0.0252644
Pancreas	XM_017012685.2|ARMC10|chr7|+	0.0268569	33	0.012626
Pancreas	XM_017012686.2|ARMC10|chr7|+	0.0359501	69	0.00382312
Pancreas	XM_017012750.2|CDK13|chr7|+	0.185903	15	7.10275e-12
Pancreas	XM_017012987.2|RBPMS|chr8|+	0.0367463	2	0.00344618
Pancreas	XM_017012999.2|PTP4A3|chr8|+	0.280603	77	4.12772e-18
Pancreas	XM_017013013.1|RHPN1|chr8|+	0.221068	12	4.16471e-14
Pancreas	XM_017013199.1|EPHX2|chr8|+	0.0387466	13	0.00265618
Pancreas	XM_017013230.1|FGFR1|chr8|-	0.0222902	49	0.0232333
Pancreas	XM_017013293.2|SLC39A14|chr8|+	0.0186747	17	0.0379438
Pancreas	XM_017013304.1|RNF19A|chr8|-	0.0377806	40	0.0030119
Pancreas	XM_017013480.1|PCM1|chr8|+	0.143943	26	2.53199e-09
Pancreas	XM_017013527.2|RMDN1|chr8|-	0.0202187	59	0.0307415
Pancreas	XM_017013548.1|CYRIB|chr8|-	0.021658	49	0.0252995
Pancreas	XM_017013699.1|MTUS1|chr8|-	0.0192395	14	0.0351248
Pancreas	XM_017013945.2|CPNE3|chr8|+	0.0823531	28	9.35778e-06
Pancreas	XM_017013968.2|MTDH|chr8|+	0.0643373	45	9.69324e-05
Pancreas	XM_017014187.2|ZER1|chr9|-	0.027099	19	0.0122273
Pancreas	XM_017014653.1|SLC2A8|chr9|+	0.0236084	21	0.019465
Pancreas	XM_017014669.1|HNRNPK|chr9|-	0.036266	41	0.00366884
Pancreas	XM_017015791.2|AKR1C1|chr10|+	0.0940244	72	2.0334e-06
Pancreas	XM_017015943.2|SEPHS1|chr10|-	0.0681162	12	5.94447e-05
Pancreas	XM_017016172.2|HPS1|chr10|-	0.300594	20	1.58415e-19
Pancreas	XM_017016260.1|ARL3|chr10|-	0.0331486	45	0.00551318
Pancreas	XM_017016263.1|DENND10|chr10|+	0.16542	25	1.29222e-10
Pancreas	XM_017016264.2|DENND10|chr10|+	0.0966286	19	1.44412e-06
Pancreas	XM_017016265.1|DENND10|chr10|+	0.0226993	34	0.0219898
Pancreas	XM_017016533.2|MMS19|chr10|-	0.0311444	29	0.00717056
Pancreas	XM_017016769.1|ZDHHC16|chr10|+	0.0176806	6	0.0434916
Pancreas	XM_017016790.2|MRPL43|chr10|-	0.204674	66	4.69294e-13
Pancreas	XM_017016865.2|NRP1|chr10|-	0.045336	74	0.00112993
Pancreas	XM_017016866.2|NRP1|chr10|-	0.0343905	39	0.00468653
Pancreas	XM_017017884.1|COA4|chr11|-	0.0843285	10	7.23278e-06
Pancreas	XM_017017942.1|SSH3|chr11|+	0.022844	22	0.0215663
Pancreas	XM_017018663.2|DNM1L|chr12|+	0.0954312	79	1.69034e-06
Pancreas	XM_017018692.1|IPO8|chr12|-	0.0249622	97	0.0162437
Pancreas	XM_017019042.1|MON2|chr12|+	0.039304	2	0.00247049
Pancreas	XM_017019457.2|VPS29|chr12|-	0.0857765	22	5.98715e-06
Pancreas	XM_017019459.2|VPS29|chr12|-	0.0900386	20	3.4291e-06
Pancreas	XM_017019593.1|VEZT|chr12|+	0.045393	59	0.00112162
Pancreas	XM_017019768.2|BCAT1|chr12|-	0.181342	48	1.36272e-11
Pancreas	XM_017019860.1|CAPRIN2|chr12|-	0.0664385	65	7.38621e-05
Pancreas	XM_017020147.1|SOCS2|chr12|+	0.0305858	37	0.00771689
Pancreas	XM_017020282.1|RNF10|chr12|+	0.264085	23	5.71938e-17
Pancreas	XM_017020315.1|USPL1|chr13|+	0.370993	25	7.58262e-25
Pancreas	XM_017020349.1|N4BP2L2|chr13|-	0.494483	28	8.91854e-36
Pancreas	XM_017020440.2|FNDC3A|chr13|+	0.0205797	16	0.029272
Pancreas	XM_017020475.2|ZC3H13|chr13|-	0.134675	13	8.9659e-09
Pancreas	XM_017020508.1|DOCK9|chr13|-	0.0218445	8	0.0246711
Pancreas	XM_017020549.1|MED4|chr13|-	0.26391	89	5.87932e-17
Pancreas	XM_017020612.1|PCCA|chr13|+	0.113135	51	1.62478e-07
Pancreas	XM_017020693.2|RBM26|chr13|-	0.024628	31	0.0169842
Pancreas	XM_017020797.2|TMTC4|chr13|-	0.017536	25	0.0443669
Pancreas	XM_017020831.2|CDC16|chr13|+	0.0192396	24	0.0351246
Pancreas	XM_017021117.1|PPP1R13B|chr14|-	0.0725728	39	3.3367e-05
Pancreas	XM_017021123.2|DICER1|chr14|-	0.0633017	80	0.000110823
Pancreas	XM_017021138.1|FUT8|chr14|+	0.0217755	36	0.0249017
Pancreas	XM_017021147.1|RALGAPA1|chr14|-	0.0807153	17	1.15832e-05
Pancreas	XM_017021219.2|MLH3|chr14|-	0.18839	25	4.97212e-12
Pancreas	XM_017021370.1|SERPINA1|chr14|-	0.0314503	15	0.00688824
Pancreas	XM_017021457.1|SPATA7|chr14|+	0.0228637	5	0.0215093
Pancreas	XM_017021562.1|ARID4A|chr14|+	0.0287503	38	0.00982814
Pancreas	XM_017021591.1|ACOT1|chr14|+	0.0358578	30	0.00386941
Pancreas	XM_017021646.1|CLMN|chr14|-	0.0455974	6	0.00109233
Pancreas	XM_017021725.1|ACTN1|chr14|-	0.0221254	50	0.0237547
Pancreas	XM_017021787.2|TRIP11|chr14|-	0.0507446	39	0.000561392
Pancreas	XM_017022226.1|GOLGA6L9|chr15|+	0.201611	11	7.3396e-13
Pancreas	XM_017022409.2|MYO5C|chr15|-	0.0200114	7	0.0316195
Pancreas	XM_017022427.1|DTWD1|chr15|+	0.0191557	15	0.0355291
Pancreas	XM_017022481.1|GOLGA6L4|chr15|+	0.165503	11	1.2773e-10
Pancreas	XM_017022490.1|AEN|chr15|+	0.0458116	15	0.00106245
Pancreas	XM_017022835.1|NPIPA7|chr16|+	0.255644	5	2.14449e-16
Pancreas	XM_017022836.2|NPIPA7|chr16|+	0.0712234	6	3.97465e-05
Pancreas	XM_017023042.1|NSMCE1|chr16|-	0.0415298	15	0.00185037
Pancreas	XM_017023087.1|KATNIP|chr16|+	0.0344224	18	0.00466701
Pancreas	XM_017023241.1|ABCC1|chr16|+	0.029343	2	0.00908888
Pancreas	XM_017023271.2|PDPK1|chr16|+	0.0617874	20	0.000134787
Pancreas	XM_017023276.1|PDPK1|chr16|+	0.0617874	20	0.000134787
Pancreas	XM_017023610.1|SULT1A1|chr16|-	0.0203928	9	0.0300235
Pancreas	XM_017024061.1|CHD3|chr17|+	0.0508074	8	0.000556856
Pancreas	XM_017024301.2|EIF5A|chr17|+	0.066912	49	6.9472e-05
Pancreas	XM_017024348.2|ERN1|chr17|-	0.0182659	20	0.0401299
Pancreas	XM_017024384.1|ZZEF1|chr17|-	0.0344318	24	0.00466126
Pancreas	XM_017024393.1|MPRIP|chr17|+	0.213699	69	1.2443e-13
Pancreas	XM_017024473.1|CCDC57|chr17|-	0.172574	9	4.72573e-11
Pancreas	XM_017024763.1|PHB|chr17|-	0.0238713	20	0.0187918
Pancreas	XM_017024813.1|PNPO|chr17|+	0.0523571	5	0.000455803
Pancreas	XM_017024957.1|SHMT1|chr17|-	0.243614	34	1.37622e-15
Pancreas	XM_017025005.2|YWHAE|chr17|-	0.0272601	31	0.011969
Pancreas	XM_017025295.2|RABEP1|chr17|+	0.374689	34	3.84249e-25
Pancreas	XM_017025549.1|INO80C|chr18|-	0.0323864	30	0.00609218
Pancreas	XM_017025686.1|PIGN|chr18|-	0.132787	29	1.15835e-08
Pancreas	XM_017025690.2|KDSR|chr18|-	0.0691334	20	5.21078e-05
Pancreas	XM_017025931.1|MPPE1|chr18|-	0.0786302	10	1.51939e-05
Pancreas	XM_017026107.1|PPP4R1|chr18|-	0.0254131	24	0.0152966
Pancreas	XM_017026147.1|GIPC1|chr19|-	0.0301687	25	0.00815219
Pancreas	XM_017026409.2|ZNF579|chr19|-	0.0231842	42	0.0206036
Pancreas	XM_017026499.1|CARD8|chr19|-	0.038205	33	0.00285005
Pancreas	XM_017026732.1|HPN|chr19|+	0.140089	22	4.28952e-09
Pancreas	XM_017026979.1|ZNF302|chr19|+	0.0203516	29	0.0301919
Pancreas	XM_017027048.1|ANO8|chr19|-	0.0479413	21	0.000806592
Pancreas	XM_017027178.1|TCF3|chr19|-	0.0329757	27	0.00563947
Pancreas	XM_017027200.2|VASP|chr19|+	0.0409551	8	0.00199367
Pancreas	XM_017027261.2|ZNF224|chr19|+	0.0586625	24	0.000201845
Pancreas	XM_017027324.2|ITPKC|chr19|+	0.0246394	35	0.0169586
Pancreas	XM_017027359.2|ELOF1|chr19|-	0.0416257	39	0.00182751
Pancreas	XM_017027723.2|XRN2|chr20|+	0.103222	31	6.05431e-07
Pancreas	XM_017027889.1|RIN2|chr20|+	0.0172411	49	0.0462085
Pancreas	XM_017027891.1|RIN2|chr20|+	0.0213773	28	0.0262769
Pancreas	XM_017027894.2|UCKL1|chr20|-	0.241763	61	1.82732e-15
Pancreas	XM_017027895.2|UCKL1|chr20|-	0.230631	57	9.91819e-15
Pancreas	XM_017027958.2|NSFL1C|chr20|-	0.135988	28	7.50083e-09
Pancreas	XM_017028128.1|MGME1|chr20|+	0.044015	12	0.00134074
Pancreas	XM_017028396.1|YBEY|chr21|+	0.3456	38	7.29199e-23
Pancreas	XM_024446064.1|MTRR|chr5|+	0.182629	32	1.1342e-11
Pancreas	XM_024446109.1|DDX41|chr5|-	0.0183754	37	0.0395322
Pancreas	XM_024446188.1|ZDHHC11B|chr5|-	0.0696995	24	4.84239e-05
Pancreas	XM_024446451.1|PCMT1|chr6|+	0.0199452	50	0.0319056
Pancreas	XM_024446569.1|FAM120B|chr6|+	0.0216015	18	0.0254933
Pancreas	XM_024446734.1|TMEM176B|chr7|-	0.0446013	80	0.00124269
Pancreas	XM_024446956.1|IMMP2L|chr7|-	0.134033	17	9.78206e-09
Pancreas	XM_024447096.1|EXTL3|chr8|+	0.0379749	30	0.00293666
Pancreas	XM_024447173.1|ZNF706|chr8|-	0.0456418	67	0.00108607
Pancreas	XM_024447260.1|MROH1|chr8|+	0.0215296	6	0.025742
Pancreas	XM_024447386.1|NEK6|chr9|+	0.0308386	24	0.00746467
Pancreas	XM_024447387.1|NEK6|chr9|+	0.0326957	26	0.00585011
Pancreas	XM_024447887.1|FGFR2|chr10|-	0.0297747	42	0.00858629
Pancreas	XM_024447888.1|FGFR2|chr10|-	0.0250596	42	0.0160342
Pancreas	XM_024447890.1|FGFR2|chr10|-	0.031026	45	0.00728303
Pancreas	XM_024447892.1|FGFR2|chr10|-	0.0239048	40	0.0187076
Pancreas	XM_024447921.1|GTPBP4|chr10|+	0.0237669	12	0.0190563
Pancreas	XM_024448098.1|ATAD3A|chr1|+	0.0309013	6	0.00740334
Pancreas	XM_024448305.1|ENAH|chr1|-	0.112642	47	1.73499e-07
Pancreas	XM_024448316.1|ENAH|chr1|-	0.383453	52	7.54799e-26
Pancreas	XM_024448415.1|TMEM234|chr1|-	0.0258445	15	0.0144432
Pancreas	XM_024448903.1|TBC1D30|chr12|+	0.4547	22	5.43566e-32
Pancreas	XM_024448904.1|TBC1D30|chr12|+	0.441296	24	8.89572e-31
Pancreas	XM_024448913.1|SMUG1|chr12|-	0.307212	14	5.27724e-20
Pancreas	XM_024448961.1|MMAB|chr12|-	0.0272286	38	0.012019
Pancreas	XM_024448979.1|ARHGDIB|chr12|-	0.0354751	10	0.00406757
Pancreas	XM_024448999.1|GOLT1B|chr12|+	0.0377507	27	0.00302364
Pancreas	XM_024449145.1|CAPRIN2|chr12|-	0.0664385	65	7.38621e-05
Pancreas	XM_024449146.1|CAPRIN2|chr12|-	0.0295724	29	0.00881827
Pancreas	XM_024449539.1|MLH3|chr14|-	0.367533	35	1.42733e-24
Pancreas	XM_024449554.1|ERO1A|chr14|-	0.209334	22	2.36851e-13
Pancreas	XM_024449896.1|SIN3A|chr15|-	0.0345417	14	0.00459482
Pancreas	XM_024449899.1|NPTN|chr15|-	0.0476131	22	0.000841558
Pancreas	XM_024449930.1|MFGE8|chr15|-	0.0574803	5	0.000235152
Pancreas	XM_024450132.1|NPIPA5|chr16|-	0.371901	59	6.41894e-25
Pancreas	XM_024450195.1|PDXDC1|chr16|+	0.0558893	27	0.000288806
Pancreas	XM_024450197.1|PDXDC1|chr16|+	0.0426399	27	0.00160226
Pancreas	XM_024450277.1|PPIE|chr1|+	0.137598	43	6.0242e-09
Pancreas	XM_024450289.1|NPIPB4|chr16|-	0.0431851	25	0.00149294
Pancreas	XM_024450296.1|PDPK1|chr16|+	0.0173545	18	0.0454913
Pancreas	XM_024450366.1|PGAP6|chr16|-	0.441804	15	8.01105e-31
Pancreas	XM_024450409.1|SULT1A1|chr16|-	0.0235393	9	0.019646
Pancreas	XM_024450429.1|NPIPB2|chr16|-	0.34786	23	4.89148e-23
Pancreas	XM_024450538.1|P3H4|chr17|-	0.0479465	62	0.000806047
Pancreas	XM_024450578.1|TBC1D16|chr17|-	0.293096	48	5.43696e-19
Pancreas	XM_024450643.1|ERBB2|chr17|+	0.0207036	12	0.0287845
Pancreas	XM_024450697.1|TUBG2|chr17|+	0.0815555	3	1.03826e-05
Pancreas	XM_024450779.1|JPT1|chr17|-	0.0208012	9	0.0284065
Pancreas	XM_024450799.1|LUC7L3|chr17|+	0.0196273	21	0.033316
Pancreas	XM_024450803.1|PER1|chr17|-	0.0191425	26	0.035593
Pancreas	XM_024450857.1|ELAC2|chr17|-	0.249414	30	5.63612e-16
Pancreas	XM_024450863.1|RPA1|chr17|+	0.0223783	1	0.0229596
Pancreas	XM_024450896.1|STAT3|chr17|-	0.0448135	5	0.001209
Pancreas	XM_024450929.1|TMUB2|chr17|+	0.0410371	24	0.00197255
Pancreas	XM_024451101.1|CEP104|chr1|-	0.054476	11	0.000346654
Pancreas	XM_024451211.1|ENOSF1|chr18|-	0.355101	10	1.34847e-23
Pancreas	XM_024451218.1|ENOSF1|chr18|-	0.371873	6	6.45102e-25
Pancreas	XM_024451230.1|PTPN2|chr18|-	0.0241479	20	0.0181093
Pancreas	XM_024451303.1|AP1M2|chr19|-	0.0511346	23	0.000533798
Pancreas	XM_024451309.1|TRIM28|chr19|+	0.0218429	46	0.0246765
Pancreas	XM_024451344.1|IZUMO4|chr19|+	0.0189151	18	0.0367164
Pancreas	XM_024451480.1|HNRNPL|chr19|-	0.0972977	8	1.32243e-06
Pancreas	XM_024451537.1|ISYNA1|chr19|-	0.0752512	22	2.35704e-05
Pancreas	XM_024451667.1|SMARCA4|chr19|+	0.0613907	44	0.000141878
Pancreas	XM_024451774.1|LPAR2|chr19|-	0.0374738	26	0.0031346
Pancreas	XM_024451971.1|SNTA1|chr20|-	0.0265818	57	0.0130955
Pancreas	XM_024452071.1|HMGN1|chr21|-	0.475292	49	6.47966e-34
Pancreas	XM_024452694.1|REG3G|chr2|+	0.502098	40	1.55696e-36
Pancreas	XM_024452757.1|EFEMP1|chr2|-	0.0787521	18	1.49549e-05
Pancreas	XM_024453048.1|MZT2A|chr2|-	0.0293008	37	0.00913962
Pancreas	XM_024453051.1|MZT2A|chr2|-	0.0299917	40	0.0083444
Pancreas	XM_024453243.1|TRIP12|chr2|-	0.0262836	29	0.0136244
Pancreas	XM_024453247.1|CIAO1|chr2|+	0.0788205	10	1.48224e-05
Pancreas	XM_024453360.1|CTNNB1|chr3|+	0.0604801	8	0.000159597
Pancreas	XM_024453617.1|ANO10|chr3|-	0.0373154	46	0.00319995
Pancreas	XM_024453684.1|PCBP4|chr3|-	0.0381579	3	0.00286758
Pancreas	XM_024453797.1|CGGBP1|chr3|-	0.0352694	33	0.00417827
Pancreas	XM_024453984.1|RCHY1|chr4|-	0.158157	78	3.56005e-10
Pancreas	XM_024453998.1|FAM200B|chr4|+	0.0646279	39	9.33579e-05
Pancreas	XM_024454349.1|MGAT4B|chr5|-	0.0277539	16	0.0112115
Pancreas	XR_001736973.2|PODN|chr1|+	0.0222319	13	0.0234165
Pancreas	XR_001737254.1|SLC66A1|chr1|+	0.0930181	14	2.32049e-06
Pancreas	XR_001737282.1|ATAD3A|chr1|+	0.0307457	5	0.00755633
Pancreas	XR_001737470.1|ATAD3B|chr1|+	0.083327	36	8.24202e-06
Pancreas	XR_001738633.1|SLC66A3|chr2|+	0.0338955	62	0.00499985
Pancreas	XR_001738656.1|DGUOK|chr2|+	0.0287653	15	0.00980868
Pancreas	XR_001738750.2|NDUFA10|chr2|-	0.0436982	43	0.00139689
Pancreas	XR_001738916.2|GCFC2|chr2|-	0.0680692	21	5.9807e-05
Pancreas	XR_001740360.2|RFT1|chr3|-	0.0807255	22	1.15678e-05
Pancreas	XR_001740384.1|EDEM1|chr3|+	0.0212121	24	0.0268701
Pancreas	XR_001741164.1|EVC|chr4|+	0.0177926	56	0.0428265
Pancreas	XR_001742068.2|MAP3K1|chr5|+	0.0177209	33	0.0432513
Pancreas	XR_001743295.2|ORC3|chr6|+	0.0356466	17	0.00397755
Pancreas	XR_001743458.1|PDCD2|chr6|-	0.0728034	10	3.23837e-05
Pancreas	XR_001743479.2|AHI1|chr6|-	0.0186908	13	0.0378603
Pancreas	XR_001743488.1|AHI1|chr6|-	0.0202608	14	0.0305662
Pancreas	XR_001743586.2|SKIV2L|chr6|+	0.042038	56	0.00173234
Pancreas	XR_001743681.2|FAM120B|chr6|+	0.0491877	31	0.000686537
Pancreas	XR_001745587.2|MROH1|chr8|+	0.0191495	6	0.0355591
Pancreas	XR_001746169.1|NOXA1|chr9|+	0.190223	17	3.82007e-12
Pancreas	XR_001748627.1|MON2|chr12|+	0.0365245	5	0.00354727
Pancreas	XR_001748764.2|TM7SF3|chr12|-	0.316061	22	1.19446e-20
Pancreas	XR_001748801.2|VEZT|chr12|+	0.0390018	62	0.00256948
Pancreas	XR_001748933.2|RNF10|chr12|+	0.27269	23	1.46463e-17
Pancreas	XR_001748938.2|RNF10|chr12|+	0.264085	23	5.71938e-17
Pancreas	XR_001750228.2|MLH3|chr14|-	0.189401	25	4.2995e-12
Pancreas	XR_001750303.2|JAG2|chr14|-	0.0702757	40	4.49406e-05
Pancreas	XR_001751415.1|RCCD1|chr15|+	0.0283391	56	0.0103767
Pancreas	XR_001751874.2|CLUAP1|chr16|+	0.0811932	14	1.08843e-05
Pancreas	XR_001751897.2|EEF2K|chr16|+	0.0167327	15	0.0495746
Pancreas	XR_001752523.1|DERL2|chr17|-	0.0223674	22	0.0229932
Pancreas	XR_001753307.2|PPP4R1|chr18|-	0.0210849	22	0.0273362
Pancreas	XR_001753711.1|QPCTL|chr19|+	0.0261064	7	0.0139489
Pancreas	XR_001754297.2|CRLS1|chr20|+	0.423142	33	3.53308e-29
Pancreas	XR_001754841.2|PRMT2|chr21|+	0.115442	11	1.19433e-07
Pancreas	XR_002956189.1|PHYKPL|chr5|-	0.0236145	18	0.0194491
Pancreas	XR_002956638.1|PPP2R2A|chr8|+	0.0590869	26	0.000191077
Pancreas	XR_002956816.1|CTNNAL1|chr9|-	0.0462201	29	0.00100775
Pancreas	XR_002958082.1|KSR1|chr17|+	0.0249374	5	0.0162974
Pancreas	XR_002958084.1|CEP95|chr17|+	0.032846	34	0.00573603
Pancreas	XR_002958180.1|ENOSF1|chr18|-	0.0303242	27	0.00798706
Pancreas	XR_002958248.1|IZUMO4|chr19|+	0.0186612	20	0.0380141
Pancreas	XR_002958896.1|LRPPRC|chr2|-	0.15213	13	8.20823e-10
Pancreas	XR_002959351.1|ING5|chr2|+	0.0339318	36	0.00497618
Pancreas	XR_002959494.1|CCDC12|chr3|-	0.0166822	38	0.0499228
Pancreas	XR_002959730.1|LRPAP1|chr4|-	0.333213	29	6.35324e-22
Pancreas	XR_005647029.1|MST1L|chr1|-	0.225928	48	2.01299e-14
Pancreas	XR_241676.4|TAPT1|chr4|-	0.0702479	21	4.51029e-05
Pancreas	XR_242582.4|FPGS|chr9|+	0.0179445	2	0.041941
Pancreas	XR_243915.3|HAUS5|chr19|+	0.0565486	95	0.000265228
Pancreas	XR_243974.3|DHX34|chr19|+	0.108125	10	3.16278e-07
Pancreas	XR_245499.2|HBS1L|chr6|-	0.109842	10	2.51814e-07
Pancreas	XR_245504.2|STXBP5|chr6|+	0.0274327	28	0.0116985
Pancreas	XR_245538.4|HDDC2|chr6|-	0.0935134	79	2.17448e-06
Pancreas	XR_247029.5|MTARC2|chr1|+	0.0687329	71	5.48819e-05
Pancreas	XR_247197.4|TTC9C|chr11|+	0.0208902	49	0.028066
Pancreas	XR_426845.4|LOC101928059|chr1|+	0.0205851	36	0.0292504
Pancreas	XR_426846.4|LOC101928059|chr1|+	0.0212965	44	0.0265652
Pancreas	XR_429920.1|ENGASE|chr17|+	0.0376373	8	0.00306858
Pancreas	XR_921733.3|VPS45|chr1|+	0.0257156	8	0.0146928
Pancreas	XR_922713.2|LOC105373359|chr2|-	0.0231617	31	0.0206662
Pancreas	XR_922714.2|LOC105373359|chr2|-	0.0305354	23	0.00776825
Pancreas	XR_922715.2|LOC105373359|chr2|-	0.0169212	27	0.0482978
Pancreas	XR_925576.3|MARCHF6|chr5|+	0.0200421	35	0.0314879
Pancreas	XR_928797.2|ZNF704|chr8|-	0.0284742	1	0.0101931
Pancreas	XR_929792.2|PNPLA7|chr9|-	0.161757	19	2.15647e-10
Pancreas	XR_936497.2|RBPJL|chr20|+	0.22031	50	4.66319e-14
Pancreas	XR_939694.1|NAGK|chr2|+	0.0213995	23	0.0261982
Pancreas	XR_944712.2|NUP37|chr12|-	0.0547927	25	0.000332758
Pancreas	XR_946785.2|AKR7A2|chr1|-	0.182085	42	1.22578e-11

### Sheet: Table S3
Table S3. Results of associations between genetically predicted APA and different cancer risks, at nominal P < 0.05.
Cancer Type	APA	Position	Z-Score	Effect Size	Varience of APA	Prediction performance R2	Prediction performance P-value	Number of variants used in association analysis	Number of variants in the covariance matrix	Number of variants used in model	P value of association analysis	FDR-adjusted P value	Bonferonni-corrected P value
Breast	NM_001321518.1|COX11|chr17|-	chr17:53040282-53040792	-8.82098	-0.232473	0.026144	0.034558	0.0476733	10	10	10	1.13467e-18	2.77994e-15	2.77994e-15
Breast	NM_001363805.1|ARL17B|chr17|-	chr17:44407028-44407964	5.53944	0.0427409	0.297293	0.403713	3.11446e-14	17	17	17	3.03442e-08	3.71716e-05	7.43433e-05
Breast	NR_040584.2|STAG3L2|chr7|-	chr7:74298092-74299147	5.06243	0.090161	0.07877	0.115901	0.000210375	14	14	14	4.13951e-07	0.000321435	0.00101418
Breast	NM_016127.6|SARAF|chr8|-	chr8:29920519-29921429	-5.01702	-0.0925642	0.0470223	0.0874362	0.00140258	21	21	21	5.24792e-07	0.000321435	0.00128574
Breast	NM_001284239.1|SARAF|chr8|-	chr8:29920528-29921429	-4.9391	-0.0807081	0.059572	0.102727	0.000507822	17	17	17	7.84851e-07	0.000384577	0.00192289
Breast	NM_001113738.2|ARL17A|chr17|-	chr17:44634113-44634996	-4.89683	-0.0502354	0.208184	0.328576	2.64483e-11	32	32	32	9.73967e-07	0.000397703	0.00238622
Breast	XM_017027048.1|ANO8|chr19|-	chr19:17434110-17436195	4.83916	0.0951371	0.0471097	0.094996	0.000849424	24	24	24	1.3039e-06	0.000452805	0.00319455
Breast	NM_001387271.1|NSUN4|chr1|+	chr1:46827369-46830690	4.79261	0.0863383	0.0695187	0.121811	0.000141356	22	22	22	1.64629e-06	0.000452805	0.00403342
Breast	XM_005255890.4|AMFR|chr16|-	chr16:56395364-56396968	-4.79054	-0.0275059	0.495785	0.368366	8.18464e-13	101	101	101	1.66337e-06	0.000452805	0.00407525
Breast	NM_003145.4|SSR2|chr1|-	chr1:155978839-155979441	4.60281	0.089433	0.0545796	0.0762242	0.00294582	10	10	10	4.16823e-06	0.00102122	0.0102122
Breast	NM_001387272.1|NSUN4|chr1|+	chr1:46827441-46830690	4.5433	0.0873028	0.0637714	0.131231	7.47522e-05	56	56	56	5.53793e-06	0.00123345	0.0135679
Breast	NM_001025.5|RPS23|chr5|-	chr5:81569139-81572074	4.50955	0.0256746	0.546581	0.398976	4.87843e-14	84	84	84	6.4964e-06	0.00132635	0.0159162
Breast	NM_001294332.2|SDHA|chr5|+	chr5:256449-257197	-4.42567	-0.0770174	0.073027	0.0862672	0.00151553	18	18	18	9.61414e-06	0.0018119	0.0235546
Breast	NM_004199.3|P4HA2|chr5|-	chr5:131528498-131528773	4.38868	0.0556392	0.135768	0.0886305	0.00129585	29	29	29	1.14039e-05	0.00188604	0.0279396
Breast	NM_002035.4|KDSR|chr18|-	chr18:60994959-60999134	-4.37695	-0.0824929	0.0490228	0.115098	0.000222034	17	17	17	1.20353e-05	0.00188604	0.0294864
Breast	NM_033238.3|PML|chr15|+	chr15:74336562-74340168	4.3719	0.0949579	0.0478651	0.0654225	0.00601955	25	25	25	1.2317e-05	0.00188604	0.0301767
Breast	XM_005266677.3|KDSR|chr18|-	chr18:60994969-60999134	-4.27419	-0.0758603	0.0551712	0.121172	0.000147583	17	17	17	1.91836e-05	0.0026111	0.0469997
Breast	XM_017025690.2|KDSR|chr18|-	chr18:60994971-60999134	-4.27419	-0.0758603	0.0551712	0.121172	0.000147583	17	17	17	1.91836e-05	0.0026111	0.0469997
Breast	NM_001243403.2|CLEC16A|chr16|+	chr16:11219836-11220201	-4.22039	-0.0477136	0.157413	0.0601154	0.00855698	45	45	45	2.43877e-05	0.00314474	0.05975
Breast	XM_005248611.5|ATG10|chr5|+	chr5:81549887-81550378	-4.14654	-0.09652	0.0349597	0.0484049	0.0186685	9	9	9	3.37543e-05	0.0041349	0.082698
Breast	NM_001283012.2|DEPTOR|chr8|+	chr8:121061815-121063157	-4.09205	-0.0919402	0.0330848	0.0529143	0.0138124	13	13	13	4.27569e-05	0.00498831	0.104754
Breast	NM_001387267.1|NSUN4|chr1|+	chr1:46827242-46830690	4.06359	0.0753055	0.0670685	0.131653	7.26443e-05	11	11	11	4.83246e-05	0.0053816	0.118395
Breast	NM_001330317.2|SLC35F5|chr2|-	chr2:114499461-114500456	3.82907	0.0590347	0.0724655	0.163005	8.41357e-06	16	16	16	0.000128627	0.0137016	0.315136
Breast	XM_024453168.1|WDR75|chr2|+	chr2:190339939-190340282	3.77622	0.103459	0.0285059	0.0545906	0.012353	17	17	17	0.000159226	0.0161932	0.390103
Breast	XM_005267842.2|PPP4R3A|chr14|-	chr14:91923950-91925213	-3.76698	-0.0474487	0.129802	0.0773689	0.00273103	37	37	37	0.000165237	0.0161932	0.404831
Breast	XM_011530108.2|TTLL1|chr22|-	chr22:43435645-43435911	3.75436	0.0532088	0.0795124	0.0352241	0.0455429	33	33	33	0.000173785	0.0163759	0.425772
Breast	XM_017016263.1|DENND10|chr10|+	chr10:120895983-120897489	-3.74211	-0.0359679	0.255101	0.403093	3.30345e-14	23	23	23	0.000182479	0.0165583	0.447073
Breast	NM_001161573.1|MAFF|chr22|+	chr22:38610427-38612518	3.69906	0.0786881	0.094508	0.0983925	0.000677754	19	19	19	0.000216398	0.0182843	0.530176
Breast	NM_021128.5|POLR2L|chr11|-	chr11:839721-840480	3.68894	0.0774085	0.0443658	0.097276	0.000729994	19	19	19	0.00022519	0.0182843	0.551716
Breast	NR_038286.1|PSMD6-AS2|chr3|+	chr3:63997473-63997919	-3.68404	-0.0806499	0.0431839	0.0518419	0.0148366	16	16	16	0.000229569	0.0182843	0.562445
Breast	NM_001351520.2|TIA1|chr2|-	chr2:70451556-70451761	3.68207	0.0417147	0.16317	0.0579935	0.00985142	51	51	51	0.000231352	0.0182843	0.566812
Breast	NM_001017919.2|RCCD1|chr15|+	chr15:91504848-91506355	-3.67321	-0.0453087	0.0930367	0.0663698	0.00565363	50	50	50	0.000239526	0.0183387	0.58684
Breast	XM_017016264.2|DENND10|chr10|+	chr10:120896569-120897489	-3.6547	-0.0403691	0.194927	0.280492	1.37119e-09	32	32	32	0.000257483	0.0191161	0.630833
Breast	NM_001161574.2|MAFF|chr22|+	chr22:38610427-38612514	3.61487	0.0757487	0.0964142	0.101467	0.000552311	19	19	19	0.000300494	0.0213082	0.73621
Breast	NM_001145008.2|BTN3A1|chr6|+	chr6:26413397-26415436	3.61152	0.0384029	0.134766	0.0424809	0.0278021	31	31	31	0.000304403	0.0213082	0.745788
Breast	NM_207009.4|DENND10|chr10|+	chr10:120895983-120897496	-3.60122	-0.03551	0.243711	0.395718	6.62924e-14	24	24	24	0.000316732	0.0215554	0.775994
Breast	NM_018019.3|MED9|chr17|+	chr17:17394593-17396535	-3.56366	-0.075744	0.042584	0.0710531	0.00414705	29	29	29	0.000365714	0.0242162	0.895999
Breast	NM_001015049.3|BAG5|chr14|-	chr14:104022888-104027529	3.55533	0.0363294	0.201463	0.150433	2.01092e-05	82	82	82	0.000377499	0.0243387	0.924872
Breast	NM_000848.4|GSTM2|chr1|+	chr1:110217369-110217908	-3.53259	-0.0267222	0.305528	0.180796	2.40931e-06	59	59	59	0.000411507	0.0258511	1
Breast	NM_020202.5|NIT2|chr3|+	chr3:100074021-100080479	-3.50695	-0.056281	0.0737098	0.152919	1.69388e-05	11	11	11	0.000453272	0.0273536	1
Breast	NM_001374270.1|ORC4|chr2|-	chr2:148688391-148693267	-3.50433	-0.0973373	0.0249853	0.0359862	0.0432262	10	10	10	0.000457755	0.0273536	1
Breast	NM_000317.3|PTS|chr11|+	chr11:112104155-112104696	-3.4551	-0.0670363	0.043463	0.0528294	0.0138909	19	19	19	0.000550086	0.0317201	1
Breast	NM_032168.3|WDR75|chr2|+	chr2:190339939-190340278	3.44632	0.122283	0.0169076	0.0398191	0.0332909	14	14	14	0.000568278	0.0317201	1
Breast	NM_001142674.2|CHID1|chr11|-	chr11:867859-869956	3.4416	0.0697906	0.0512189	0.0351526	0.0457669	24	24	24	0.000578289	0.0317201	1
Breast	NR_026891.1|GABPB1-IT1|chr15|-	chr15:50641133-50646371	3.43958	0.0241146	0.327103	0.391461	9.87221e-14	46	46	46	0.000582614	0.0317201	1
Breast	NM_001322935.1|NFKB2|chr10|+	chr10:104162009-104162286	-3.43303	-0.0294499	0.191125	0.0387005	0.0359194	50	50	50	0.000596885	0.0317906	1
Breast	XM_005248833.2|BTN3A1|chr6|+	chr6:26413397-26415444	3.41832	0.0390176	0.117282	0.0615198	0.00779593	23	23	23	0.000630093	0.0328452	1
Breast	NM_001318314.2|HSCB|chr22|+	chr22:29153066-29153498	-3.35156	-0.0392868	0.138089	0.0936081	0.000931441	36	36	36	0.000803564	0.0404922	1
Breast	XM_024450749.1|NBR1|chr17|+	chr17:41361920-41363707	-3.34941	-0.0371812	0.146669	0.0877151	0.0013769	38	38	38	0.000809844	0.0404922	1
Breast	NM_001289934.2|LRCH4|chr7|-	chr7:100171634-100171979	3.33324	0.0515577	0.0716661	0.0465949	0.021077	30	30	30	0.000858405	0.0420618	1
Breast	NM_152892.3|LRWD1|chr7|+	chr7:102113356-102113575	-3.29691	-0.0430389	0.116268	0.168357	5.78851e-06	19	19	19	0.000977564	0.0469614	1
Breast	XR_244089.4|MRI1|chr19|+	chr19:13882935-13883680	3.28782	0.0346998	0.164497	0.137597	4.84771e-05	35	35	35	0.00100968	0.0475712	1
Breast	XM_005259169.4|PHLDB3|chr19|-	chr19:43978493-43979696	3.2809	0.022386	0.400445	0.594391	1.09852e-23	11	11	11	0.00103475	0.0478329	1
Breast	NM_001366432.2|PPP4R3A|chr14|-	chr14:91923852-91925213	-3.24141	-0.0319518	0.203262	0.127197	9.8254e-05	53	53	53	0.00118938	0.0532173	1
Breast	NR_024497.2|LINC00999|chr10|+	chr10:38736743-38741081	3.24015	0.0537067	0.060402	0.0343059	0.0485065	10	10	10	0.00119467	0.0532173	1
Breast	XM_017020551.1|GTF2F2|chr13|+	chr13:45857577-45858240	-3.16329	-0.0886108	0.0264845	0.0408549	0.0310334	6	6	6	0.00155995	0.0678122	1
Breast	XR_002956777.1|SLC2A8|chr9|+	chr9:130169391-130170166	3.15908	0.0526219	0.0658389	0.0662521	0.00569784	20	20	20	0.00158265	0.0678122	1
Breast	XM_017013480.1|PCM1|chr8|+	chr8:17885146-17887457	3.15493	0.0283469	0.157169	0.118607	0.000175395	44	44	44	0.00160535	0.0678122	1
Breast	XM_005257015.3|MSI2|chr17|+	chr17:55756910-55762048	3.14377	0.0165109	0.806013	0.15025	2.03645e-05	147	147	147	0.00166784	0.0692579	1
Breast	NM_001352659.2|PCM1|chr8|+	chr8:17812979-17813410	-3.13337	-0.0471364	0.0741092	0.114793	0.000226617	17	17	17	0.0017281	0.0705641	1
Breast	NM_001220490.2|CDH13|chr16|+	chr16:83828628-83830841	3.12348	0.0601339	0.0646373	0.0395707	0.033857	45	45	45	0.00178727	0.0717838	1
Breast	NM_001199125.1|COPS3|chr17|-	chr17:17149938-17150465	-3.10447	-0.0447723	0.090005	0.0510957	0.0155943	29	29	29	0.00190621	0.0740777	1
Breast	NM_001318527.2|TRAPPC2L|chr16|+	chr16:88927301-88929086	-3.10003	-0.0229205	0.371994	0.528953	5.0458e-20	26	26	26	0.00193499	0.0740777	1
Breast	XM_011527925.1|CPAMD8|chr19|-	chr19:17003762-17004150	-3.10002	-0.058286	0.0552954	0.11897	0.000171168	8	8	8	0.00193509	0.0740777	1
Breast	NM_001322250.2|MSI2|chr17|+	chr17:55756910-55762050	3.09488	0.0164679	0.78835	0.150476	2.0049e-05	137	137	137	0.00196892	0.0742133	1
Breast	NR_002451.2|ABCA11P|chr4|-	chr4:419224-420762	-3.08281	-0.0707248	0.0396113	0.0366406	0.0413343	14	14	14	0.00205054	0.0761187	1
Breast	NM_001271712.2|SLC2A8|chr9|+	chr9:130169391-130170177	3.07182	0.0509158	0.0669998	0.0698478	0.00449128	23	23	23	0.00212759	0.0778	1
Breast	XM_011542610.2|FAM76B|chr11|-	chr11:95502117-95504814	3.06001	0.0887309	0.0263019	0.0445474	0.0241866	14	14	14	0.00221331	0.0797442	1
Breast	NM_020401.4|NUP107|chr12|+	chr12:69136135-69139589	-3.04818	-0.0285104	0.227513	0.361815	1.47107e-12	28	28	28	0.00230234	0.0799757	1
Breast	NM_194429.3|CEP43|chr6|+	chr6:167453392-167466206	-3.04198	-0.0328601	0.147253	0.122541	0.000134568	56	56	56	0.00235024	0.0799757	1
Breast	NR_134671.2|TRAPPC2L|chr16|+	chr16:88927319-88929086	-3.04198	-0.0222542	0.366978	0.523204	1.00051e-19	33	33	33	0.00235031	0.0799757	1
Breast	NM_001318526.2|TRAPPC2L|chr16|+	chr16:88927322-88929086	-3.04198	-0.0222542	0.366978	0.523204	1.00051e-19	33	33	33	0.00235031	0.0799757	1
Breast	NM_015346.4|ZFYVE26|chr14|-	chr14:68213239-68215356	-3.02369	-0.0290324	0.1567	0.067122	0.005379	42	42	42	0.00249714	0.0812838	1
Breast	XM_017021124.1|ZFYVE26|chr14|-	chr14:68213238-68215356	-3.02369	-0.0290324	0.1567	0.067122	0.005379	42	42	42	0.00249714	0.0812838	1
Breast	NM_001278279.3|MRPL45|chr17|+	chr17:36478392-36479094	-3.02263	-0.0850605	0.0218354	0.0605944	0.00828935	5	5	5	0.00250588	0.0812838	1
Breast	XM_011518604.3|SLC2A8|chr9|+	chr9:130169391-130170157	3.01994	0.0439195	0.0862336	0.0785519	0.00252546	31	31	31	0.00252823	0.0812838	1
Breast	XR_931315.3|KLHL42|chr12|+	chr12:27944641-27944859	-3.01679	-0.0352991	0.178528	0.0610803	0.00802647	56	56	56	0.00255463	0.0812838	1
Breast	NM_003094.4|SNRPE|chr1|+	chr1:203839005-203840280	2.99987	0.0248039	0.264123	0.341209	8.96663e-12	52	52	52	0.00270096	0.0848377	1
Breast	NR_126342.1|LOC171391|chr11|+	chr11:784024-784297	-2.98484	-0.0363187	0.130107	0.0363419	0.0421871	46	46	46	0.00283728	0.0879917	1
Breast	NM_001146116.2|DIP2A|chr21|+	chr21:47987283-47989928	-2.97696	-0.0389559	0.0600439	0.06094	0.00810153	10	10	10	0.0029112	0.0891555	1
Breast	XM_005245287.4|GPATCH4|chr1|-	chr1:156564279-156565641	-2.97216	-0.0523034	0.0568922	0.0634332	0.00686736	43	43	43	0.00295714	0.0894443	1
Breast	NM_020640.4|DCUN1D1|chr3|-	chr3:182655862-182662961	-2.95376	-0.0389535	0.120259	0.11031	0.000306037	22	22	22	0.00313926	0.0935492	1
Breast	XM_017019555.1|PLEKHG6|chr12|+	chr12:6436420-6437116	-2.95083	-0.0311554	0.167608	0.0572201	0.0103709	46	46	46	0.00316922	0.0935492	1
Breast	XM_024446583.1|LATS1|chr6|-	chr6:149979289-149983374	2.93428	0.0905045	0.0216365	0.0562353	0.0110725	5	5	5	0.00334318	0.0965934	1
Breast	NM_001201335.2|GCFC2|chr2|-	chr2:75928922-75929549	-2.93354	-0.0644724	0.0377333	0.0992603	0.000639728	33	33	33	0.0033512	0.0965934	1
Breast	NM_006992.4|LRRC23|chr12|+	chr12:7023055-7023393	-2.91695	-0.0178367	0.550879	0.119946	0.000160282	95	95	95	0.00353469	0.100698	1
Breast	XM_011535214.2|UCHL3|chr13|+	chr13:76179865-76180080	2.90847	0.0182655	0.397839	0.35032	4.05979e-12	82	82	82	0.00363205	0.102282	1
Breast	NM_001284263.2|CCDC117|chr22|+	chr22:29182077-29185283	-2.88372	-0.0555877	0.0527293	0.0672543	0.00533212	12	12	12	0.00393014	0.108429	1
Breast	NR_003086.1|HSD17B7P2|chr10|+	chr10:38666913-38667433	2.88288	0.0345566	0.135027	0.149768	2.10517e-05	15	15	15	0.00394058	0.108429	1
Breast	NM_139075.4|TPCN2|chr11|+	chr11:68855343-68857494	-2.8795	-0.025148	0.228525	0.365849	1.02591e-12	55	55	55	0.00398312	0.108429	1
Breast	NM_014335.3|EID1|chr15|+	chr15:49170331-49172370	2.86882	0.0282347	0.194699	0.066098	0.00575626	45	45	45	0.0041201	0.110926	1
Breast	NM_014955.3|EEF1AKNMT|chr1|+	chr1:171765622-171766856	-2.86016	-0.0498019	0.0413093	0.0739382	0.00342664	11	11	11	0.00423432	0.112378	1
Breast	XM_011528667.1|EPB41L1|chr20|+	chr20:34817254-34820721	-2.85781	-0.0200966	0.220741	0.126427	0.000103503	31	31	31	0.00426576	0.112378	1
Breast	NM_001284265.1|CCDC117|chr22|+	chr22:29182077-29185289	-2.84473	-0.0547894	0.0528968	0.0692204	0.00468163	12	12	12	0.00444484	0.115233	1
Breast	NM_001270699.1|ARHGAP12|chr10|-	chr10:32094326-32096760	-2.84041	-0.0475611	0.0748421	0.0996357	0.000623943	43	43	43	0.00450561	0.115233	1
Breast	XM_006715923.4|TBL2|chr7|-	chr7:72983281-72985302	-2.83973	-0.107569	0.0129466	0.0469403	0.0205942	7	7	7	0.00451523	0.115233	1
Breast	XM_011542798.1|HSPA8|chr11|-	chr11:122928200-122928627	2.8186	0.0387824	0.0977408	0.0851549	0.00163138	35	35	35	0.00482336	0.121827	1
Breast	XR_001754841.2|PRMT2|chr21|+	chr21:48084207-48085597	-2.81067	-0.0295582	0.164419	0.213406	2.29461e-07	11	11	11	0.00494377	0.123594	1
Breast	NM_001204064.2|CHURC1|chr14|+	chr14:65398856-65402086	2.76797	0.0204302	0.347578	0.513617	3.0781e-19	57	57	57	0.00564073	0.139594	1
Breast	NM_001297759.2|HELQ|chr4|-	chr4:84373019-84375098	2.75912	0.0364874	0.116701	0.269301	3.31757e-09	10	10	10	0.0057957	0.141129	1
Breast	XM_005252644.2|ARHGAP12|chr10|-	chr10:32094365-32096760	-2.75787	-0.0419959	0.0808938	0.123229	0.000128462	43	43	43	0.00581798	0.141129	1
Breast	NM_001329588.2|INIP|chr9|-	chr9:115446206-115449913	2.74986	0.0630882	0.0354566	0.0715389	0.00401592	5	5	5	0.00596215	0.143209	1
Breast	NM_003762.5|VAMP4|chr1|-	chr1:171669300-171673674	-2.72992	-0.0366738	0.0885045	0.131025	7.5805e-05	16	16	16	0.00633506	0.150688	1
Breast	NM_001319943.1|PAM|chr5|+	chr5:102364591-102366809	-2.71284	-0.0427823	0.0902208	0.0370698	0.0401404	18	18	18	0.00667088	0.155913	1
Breast	NM_006435.3|IFITM2|chr11|+	chr11:309013-309395	-2.71132	-0.0386426	0.133236	0.275317	2.06646e-09	6	6	6	0.00670156	0.155913	1
Breast	NM_001323562.2|CRLS1|chr20|+	chr20:6017720-6018712	-2.70915	-0.0197195	0.3639	0.414231	1.13545e-14	52	52	52	0.00674563	0.155913	1
Breast	NM_000405.5|GM2A|chr5|+	chr5:150646857-150650001	-2.70502	-0.0547822	0.042942	0.0522959	0.014394	26	26	26	0.00683006	0.156389	1
Breast	NM_001352114.2|VEZT|chr12|+	chr12:95693941-95696575	2.68651	0.0331588	0.105054	0.0854458	0.00160026	66	66	66	0.00722019	0.163791	1
Breast	XR_001754297.2|CRLS1|chr20|+	chr20:6017720-6018690	-2.67895	-0.0197829	0.351034	0.413936	1.16839e-14	44	44	44	0.00738542	0.164498	1
Breast	NM_013387.4|UQCR10|chr22|+	chr22:30165667-30166402	-2.67894	-0.0237778	0.187604	0.0455913	0.0225466	57	57	57	0.00738561	0.164498	1
Breast	NM_145731.4|SYNGR1|chr22|+	chr22:39773603-39774386	2.67001	0.0379925	0.111959	0.0796866	0.00234283	31	31	31	0.00758489	0.167414	1
Breast	XM_017012593.2|CYREN|chr7|-	chr7:134850967-134851623	-2.65752	-0.0476313	0.0574383	0.0507147	0.0159962	37	37	37	0.00787179	0.170516	1
Breast	XM_011512592.1|PLXND1|chr3|-	chr3:129274057-129275271	-2.65487	-0.0372346	0.127495	0.106854	0.00038559	42	42	42	0.00793401	0.170516	1
Breast	XM_017025549.1|INO80C|chr18|-	chr18:33048297-33048706	2.65486	0.0200049	0.387193	0.147989	2.37936e-05	84	84	84	0.00793421	0.170516	1
Breast	NM_005514.8|HLA-B|chr6|-	chr6:31321652-31322073	2.64816	0.0232906	0.234884	0.362595	1.37228e-12	69	69	69	0.0080931	0.170967	1
Breast	XM_011512588.2|PLXND1|chr3|-	chr3:129274057-129275313	-2.64809	-0.0388048	0.116793	0.0886798	0.00129163	38	38	38	0.00809476	0.170967	1
Breast	NM_001006114.3|YBEY|chr21|+	chr21:47711248-47712432	-2.63614	-0.0249259	0.228637	0.263171	5.35409e-09	37	37	37	0.00838553	0.175594	1
Breast	NM_201434.3|RAB5C|chr17|-	chr17:40276997-40277916	2.62857	0.0162028	0.386005	0.0653071	0.00606575	82	82	82	0.00857457	0.178031	1
Breast	NM_001243733.2|VEGFB|chr11|+	chr11:64005828-64006736	-2.60436	-0.0300707	0.174378	0.0354984	0.0446945	36	36	36	0.00920467	0.189508	1
Breast	NM_001388420.1|GSDMB|chr17|-	chr17:38060848-38061217	-2.59762	-0.0394056	0.112624	0.0532861	0.0134743	75	75	75	0.00938727	0.190723	1
Breast	NM_001145440.3|TYW1B|chr7|-	chr7:72039498-72040704	-2.59589	-0.030189	0.162242	0.153186	1.66294e-05	28	28	28	0.00943462	0.190723	1
Breast	XM_011511255.2|ORC4|chr2|-	chr2:148691881-148693267	-2.59172	-0.0433258	0.0672231	0.0483917	0.018685	22	22	22	0.00954969	0.190723	1
Breast	NM_001316354.2|COPS3|chr17|-	chr17:17149930-17150465	-2.59048	-0.0305966	0.129792	0.0559254	0.0113031	65	65	65	0.00958408	0.190723	1
Breast	XM_017021728.2|ACTN1|chr14|-	chr14:69340845-69341734	-2.58802	-0.0521702	0.0359788	0.0652082	0.00610559	27	27	27	0.00965292	0.190723	1
Breast	NM_001370349.2|PHF3|chr6|+	chr6:64421482-64429876	2.58228	0.0293863	0.152813	0.0681472	0.00502617	33	33	33	0.00981511	0.190942	1
Breast	XM_005245174.3|MGST3|chr1|+	chr1:165624605-165624857	-2.58208	-0.0220646	0.232537	0.389991	1.13214e-13	28	28	28	0.00982081	0.190942	1
Breast	NM_003168.3|SUPT4H1|chr17|-	chr17:56422539-56423674	2.57938	0.050633	0.0529255	0.156433	1.32834e-05	41	41	41	0.00989782	0.190942	1
Breast	NM_001320972.2|BLZF1|chr1|+	chr1:169345778-169346621	-2.57294	-0.0592687	0.0345962	0.0346122	0.0474961	10	10	10	0.0100838	0.193011	1
Breast	NM_012321.5|LSM4|chr19|-	chr19:18417046-18418365	2.56934	0.0444335	0.0761405	0.0656032	0.00594796	31	31	31	0.0101892	0.193516	1
Breast	XM_011542052.2|TBX15|chr1|-	chr1:119425669-119428139	2.56551	0.0194841	0.279357	0.156584	1.31451e-05	46	46	46	0.0103025	0.193628	1
Breast	NM_012250.6|RRAS2|chr11|-	chr11:14299468-14300970	-2.56346	-0.0701431	0.03216	0.0348506	0.0467249	19	19	19	0.0103635	0.193628	1
Breast	NM_001355121.2|RPA1|chr17|+	chr17:1800365-1803376	2.56116	0.0190061	0.327713	0.528494	5.33068e-20	41	41	41	0.0104322	0.193628	1
Breast	XR_001745498.2|DENND3|chr8|+	chr8:142204132-142204351	2.55156	0.0347585	0.0948179	0.0964521	0.000771091	21	21	21	0.0107242	0.196263	1
Breast	NM_003757.3|EIF3I|chr1|+	chr1:32696716-32697205	2.55123	0.0497904	0.0581364	0.0638782	0.00666784	24	24	24	0.0107344	0.196263	1
Breast	NR_033704.2|VAMP4|chr1|-	chr1:171669300-171671224	-2.54852	-0.0316373	0.0933954	0.0528086	0.0139101	55	55	55	0.0108182	0.19633	1
Breast	NM_001042454.3|TGFB1I1|chr16|+	chr16:31488631-31489279	-2.53958	-0.0807112	0.0285711	0.0446563	0.0240099	5	5	5	0.0110985	0.198538	1
Breast	XM_017014653.1|SLC2A8|chr9|+	chr9:130169391-130169947	2.53827	0.035629	0.0946346	0.0449861	0.0234831	33	33	33	0.0111403	0.198538	1
Breast	XM_011513798.2|PACRGL|chr4|+	chr4:20728908-20729591	-2.53693	-0.0225633	0.262386	0.0942159	0.000894595	76	76	76	0.011183	0.198538	1
Breast	NM_001031714.4|INF2|chr14|+	chr14:105185132-105188872	-2.52984	-0.0306839	0.124236	0.116107	0.000207491	25	25	25	0.0114116	0.200645	1
Breast	XM_017028396.1|YBEY|chr21|+	chr21:47711248-47714680	-2.52694	-0.0161537	0.453135	0.359154	1.86376e-12	80	80	80	0.0115061	0.200645	1
Breast	XM_017021928.1|LYSMD4|chr15|-	chr15:100267610-100269936	-2.52568	-0.0462781	0.0567724	0.0814472	0.0020852	22	22	22	0.0115473	0.200645	1
Breast	NR_027789.1|ZNF767P|chr7|-	chr7:149244245-149244867	2.50989	0.0295895	0.12122	0.0844261	0.00171205	26	26	26	0.0120769	0.204678	1
Breast	NM_001284420.1|LYSMD4|chr15|-	chr15:100267606-100269936	-2.50928	-0.0458769	0.0569285	0.0788142	0.00248201	20	20	20	0.0120977	0.204678	1
Breast	NM_001195193.2|NASP|chr1|+	chr1:46083733-46084565	-2.50755	-0.0887085	0.0143197	0.0381031	0.0374098	26	26	26	0.0121571	0.204678	1
Breast	XM_006712150.2|TP53I3|chr2|-	chr2:24300298-24300631	2.50676	0.0426702	0.0604302	0.0528569	0.0138654	20	20	20	0.0121843	0.204678	1
Breast	NM_001330677.2|TBX15|chr1|-	chr1:119425670-119428139	2.50494	0.0189075	0.278147	0.153206	1.66061e-05	45	45	45	0.0122472	0.204678	1
Breast	NM_001008212.2|OPTN|chr10|+	chr10:13178745-13180308	2.50397	0.0350913	0.0965649	0.245184	2.13643e-08	8	8	8	0.0122807	0.204678	1
Breast	NM_144607.6|CYB5D1|chr17|+	chr17:7762700-7765600	2.49326	0.0430951	0.0672988	0.0692615	0.0046689	30	30	30	0.0126574	0.209532	1
Breast	NM_000587.4|C7|chr5|+	chr5:40981494-40984745	-2.48716	-0.0477881	0.0574518	0.0591458	0.00912571	30	30	30	0.0128768	0.211732	1
Breast	NM_001195798.2|LDLR|chr19|+	chr19:11241963-11244496	2.48024	0.0375598	0.0899478	0.0459817	0.0219629	30	30	30	0.0131295	0.213579	1
Breast	NM_152902.5|TIPRL|chr1|+	chr1:168169141-168171347	-2.47932	-0.0213545	0.229791	0.382853	2.19117e-13	11	11	11	0.0131635	0.213579	1
Breast	XR_001743579.2|MCUR1|chr6|-	chr6:13786965-13791096	2.47074	0.0457157	0.0530686	0.0799158	0.00230757	27	27	27	0.0134832	0.217329	1
Breast	XM_011528010.2|LDLR|chr19|+	chr19:11241957-11244496	2.46492	0.0377514	0.0877378	0.0496055	0.0172272	30	30	30	0.0137042	0.219446	1
Breast	NM_001349852.2|TOP3B|chr22|-	chr22:22311397-22313065	2.45244	0.0357581	0.116149	0.0731747	0.0036041	97	97	97	0.0141893	0.224028	1
Breast	NM_001367767.2|RASA4B|chr7|-	chr7:102120423-102124160	2.44779	0.045759	0.0827614	0.09307	0.000965315	16	16	16	0.0143735	0.224028	1
Breast	NM_001164719.1|TGFB1I1|chr16|+	chr16:31488631-31489281	-2.44708	-0.0721916	0.0331933	0.0474784	0.0198642	5	5	5	0.0144019	0.224028	1
Breast	NM_001079559.3|HNRNPUL2|chr11|-	chr11:62480102-62482851	-2.4458	-0.0463762	0.0540732	0.0372377	0.039683	22	22	22	0.014453	0.224028	1
Breast	NM_001206802.2|TP53I3|chr2|-	chr2:24300303-24300631	2.44217	0.039154	0.0673158	0.0688914	0.00478465	19	19	19	0.0145993	0.224028	1
Breast	XM_017020414.1|ESD|chr13|-	chr13:47345391-47345631	2.44169	0.0332428	0.162135	0.0347914	0.0469154	61	61	61	0.0146186	0.224028	1
Breast	NM_021980.4|OPTN|chr10|+	chr10:13178745-13180276	2.44023	0.0329084	0.103581	0.231616	5.95012e-08	8	8	8	0.0146777	0.224028	1
Breast	NM_001282606.2|TMBIM4|chr12|-	chr12:66529626-66531946	-2.43741	-0.0130339	0.556011	0.703794	2.2925e-31	65	65	65	0.014793	0.224028	1
Breast	XM_024450732.1|GIT1|chr17|-	chr17:27900493-27901932	-2.43691	-0.0277483	0.175198	0.124271	0.000119744	42	42	42	0.0148133	0.224028	1
Breast	NM_052853.4|ADCK2|chr7|+	chr7:140394463-140394910	2.43456	0.0406577	0.0843775	0.0529136	0.013813	23	23	23	0.0149098	0.224105	1
Breast	XM_024450896.1|STAT3|chr17|-	chr17:40466892-40467818	-2.42514	-0.0275967	0.0980538	0.0629332	0.00709869	27	27	27	0.0153023	0.228601	1
Breast	XM_005262667.3|UGDH|chr4|-	chr4:39500375-39501873	2.41413	0.0258201	0.158683	0.202807	4.97145e-07	35	35	35	0.015773	0.234205	1
Breast	NM_016429.4|COPZ2|chr17|-	chr17:46103533-46103841	2.40188	0.0137895	0.528451	0.0961101	0.000788821	108	108	108	0.016311	0.240735	1
Breast	XR_001748801.2|VEZT|chr12|+	chr12:95693941-95696566	2.39133	0.0291782	0.106482	0.0933863	0.000945253	29	29	29	0.0167873	0.24628	1
Breast	XM_011544650.1|NUDT18|chr8|-	chr8:21964383-21965406	2.37775	0.0621589	0.0380941	0.0674878	0.00525034	8	8	8	0.0174188	0.254025	1
Breast	NM_030665.4|RAI1|chr17|+	chr17:17713284-17714648	-2.36948	-0.0303045	0.163708	0.0423604	0.0280293	38	38	38	0.0178132	0.25575	1
Breast	NM_014417.5|BBC3|chr19|-	chr19:47724081-47725175	-2.36803	-0.0186342	0.362107	0.20149	5.46957e-07	64	64	64	0.0178831	0.25575	1
Breast	NM_001301061.2|BCL7B|chr7|-	chr7:72950686-72951720	2.36067	0.0416268	0.081072	0.042515	0.0277382	22	22	22	0.0182419	0.25575	1
Breast	XM_011542824.2|SNX19|chr11|-	chr11:130736155-130748449	2.36002	0.0250273	0.242591	0.143221	3.30075e-05	73	73	73	0.018274	0.25575	1
Breast	NM_016324.4|ZNF274|chr19|+	chr19:58723527-58724928	2.35855	0.0317307	0.128918	0.0789814	0.00245471	39	39	39	0.0183465	0.25575	1
Breast	XR_001753589.2|ZNF274|chr19|+	chr19:58723527-58724920	2.35855	0.0317307	0.128918	0.0789814	0.00245471	39	39	39	0.0183465	0.25575	1
Breast	NM_053055.5|THEM4|chr1|-	chr1:151843342-151847404	-2.35773	-0.0148788	0.50991	0.681663	1.31676e-29	17	17	17	0.0183871	0.25575	1
Breast	XR_242582.4|FPGS|chr9|+	chr9:130576487-130576799	2.35722	0.0654359	0.0256969	0.0388713	0.0355044	9	9	9	0.0184124	0.25575	1
Breast	NM_001071775.3|MZT1|chr13|-	chr13:73282505-73284483	2.35592	0.0454272	0.0623401	0.0471218	0.020345	18	18	18	0.0184767	0.25575	1
Breast	XM_024453897.1|PACRGL|chr4|+	chr4:20728908-20729694	-2.34801	-0.0188662	0.346503	0.0943025	0.000889464	108	108	108	0.0188742	0.256439	1
Breast	NM_206876.2|PPP1CB|chr2|+	chr2:29022065-29025806	-2.34749	-0.0654765	0.0223472	0.0433129	0.0262842	40	40	40	0.0189005	0.256439	1
Breast	XM_011526722.2|BBC3|chr19|-	chr19:47724079-47725175	-2.34665	-0.0181439	0.348329	0.202288	5.1624e-07	55	55	55	0.0189433	0.256439	1
Breast	NR_049759.2|IFITM3|chr11|-	chr11:319676-319985	2.34617	0.0502093	0.0534082	0.0580106	0.00984021	10	10	10	0.0189676	0.256439	1
Breast	NM_001370230.1|KAZN|chr1|+	chr1:15392126-15394651	-2.34456	-0.0486747	0.039688	0.0365005	0.0417322	28	28	28	0.0190497	0.256439	1
Breast	NM_024815.4|NUDT18|chr8|-	chr8:21964389-21965406	2.34194	0.0654556	0.0340244	0.0695041	0.00459457	7	7	7	0.0191838	0.256832	1
Breast	NM_130386.3|COLEC12|chr18|-	chr18:316737-320064	2.33756	0.0232903	0.238854	0.139866	4.15224e-05	60	60	60	0.0194098	0.258446	1
Breast	XM_005268547.4|DELE1|chr5|+	chr5:141318417-141321612	2.32938	0.0448329	0.0537142	0.034865	0.0466789	24	24	24	0.0198392	0.261188	1
Breast	NM_033554.3|HLA-DPA1|chr6|-	chr6:33032346-33033124	-2.3282	-0.0258259	0.177522	0.169114	5.48963e-06	36	36	36	0.0199014	0.261188	1
Breast	NM_001379043.1|H3-3A|chr1|+	chr1:226259052-226259720	-2.32756	-0.0214569	0.205025	0.137494	4.88199e-05	60	60	60	0.0199356	0.261188	1
Breast	XM_017000770.2|KAZN|chr1|+	chr1:15392126-15394648	-2.32126	-0.0479525	0.0400594	0.0388841	0.0354737	28	28	28	0.020273	0.264196	1
Breast	NM_004531.5|MOCS2|chr5|-	chr5:52391509-52394497	2.30287	0.0526084	0.0339198	0.0671282	0.0053768	29	29	29	0.021286	0.274608	1
Breast	NM_001039083.5|ARL17B|chr17|-	chr17:44415160-44417140	-2.30243	-0.0302514	0.13033	0.282857	1.13583e-09	12	12	12	0.0213112	0.274608	1
Breast	XR_001744499.1|RASA4B|chr7|-	chr7:102123588-102124160	-2.29691	-0.0203219	0.263617	0.0559613	0.0112761	69	69	69	0.0216241	0.274608	1
Breast	XR_428162.2|RASA4B|chr7|-	chr7:102123587-102124160	-2.29691	-0.0203219	0.263617	0.0559613	0.0112761	69	69	69	0.0216241	0.274608	1
Breast	NM_004782.4|SNAP29|chr22|+	chr22:21241967-21245502	-2.29676	-0.0230632	0.240164	0.360474	1.65754e-12	60	60	60	0.0216324	0.274608	1
Breast	XM_017012090.1|TRA2A|chr7|-	chr7:23544399-23545188	-2.28636	-0.0292139	0.131788	0.073728	0.00347461	48	48	48	0.0222333	0.278696	1
Breast	XM_024448174.1|BICC1|chr10|+	chr10:60573590-60574074	-2.2861	-0.0227967	0.216861	0.0843758	0.00171776	48	48	48	0.0222487	0.278696	1
Breast	NM_053025.4|MYLK|chr3|-	chr3:123328896-123333196	-2.28529	-0.0520358	0.0375103	0.0450877	0.0233232	22	22	22	0.0222957	0.278696	1
Breast	XM_011516675.3|ADCK2|chr7|+	chr7:140394463-140394914	2.28317	0.0300556	0.127891	0.0668482	0.00547738	31	31	31	0.0224203	0.278831	1
Breast	NM_001265600.3|ZNF211|chr19|+	chr19:58152072-58155409	2.27852	0.0549738	0.0389954	0.0700316	0.00443697	7	7	7	0.0226956	0.280386	1
Breast	XM_024450697.1|TUBG2|chr17|+	chr17:40818341-40819024	2.27568	0.021895	0.271453	0.133434	6.43646e-05	42	42	42	0.022865	0.280386	1
Breast	NR_169875.1|TTC23L|chr5|+	chr5:34925331-34925787	-2.27529	-0.0272672	0.179925	0.0434984	0.0259574	50	50	50	0.0228886	0.280386	1
Breast	XM_024448436.1|TIMM10|chr11|-	chr11:57296106-57296391	2.2716	0.0220453	0.19494	0.239559	3.27307e-08	20	20	20	0.023111	0.281701	1
Breast	NM_001282532.2|ADNP|chr20|-	chr20:49505455-49511049	-2.25318	-0.0248764	0.177024	0.100814	0.000576858	49	49	49	0.0242481	0.294098	1
Breast	NR_015370.2|EPB41L4A-AS1|chr5|+	chr5:111497848-111498198	-2.2477	-0.0339408	0.0877111	0.0513584	0.0153232	24	24	24	0.0245952	0.296623	1
Breast	NM_181713.4|UBXN2A|chr2|+	chr2:24222542-24227779	2.24609	0.0152864	0.425606	0.136943	5.06889e-05	105	105	105	0.0246984	0.296623	1
Breast	NM_001142393.2|NEDD9|chr6|-	chr6:11183531-11185904	-2.23647	-0.0227515	0.19398	0.222392	1.18291e-07	43	43	43	0.0253213	0.30151	1
Breast	NM_007277.5|EXOC3|chr5|+	chr5:466842-467405	2.23601	0.0340648	0.0998652	0.037785	0.0382294	49	49	49	0.0253514	0.30151	1
Breast	NM_002198.3|IRF1|chr5|-	chr5:131817301-131819767	2.22845	0.0217572	0.213666	0.143251	3.29398e-05	44	44	44	0.0258503	0.305157	1
Breast	NM_001371095.1|FECH|chr18|-	chr18:55211609-55218078	2.22744	0.0280334	0.125224	0.235013	4.6111e-08	16	16	16	0.025918	0.305157	1
Breast	NM_021034.3|IFITM3|chr11|-	chr11:319676-319990	2.22574	0.0360719	0.0908935	0.0975547	0.000716589	13	13	13	0.0260318	0.305157	1
Breast	NM_001393888.1|PLIN4|chr19|-	chr19:4502232-4504797	2.22183	0.0121674	0.950456	0.169152	5.47475e-06	178	178	178	0.0262949	0.306773	1
Breast	NM_001136497.3|BTF3L4|chr1|+	chr1:52552384-52556388	-2.21916	-0.0320327	0.129395	0.141405	3.73754e-05	25	25	25	0.0264758	0.307421	1
Breast	NM_001348663.2|TMEM255B|chr13|+	chr13:114514709-114519968	-2.21029	-0.0372514	0.0681863	0.142838	3.38832e-05	16	16	16	0.0270848	0.31293	1
Breast	NM_002729.5|HHEX|chr10|+	chr10:94454304-94455404	-2.20855	-0.0192425	0.154234	0.0713201	0.00407447	30	30	30	0.0272058	0.31293	1
Breast	NM_194318.4|B3GLCT|chr13|+	chr13:31903638-31906413	-2.19228	-0.0183903	0.224407	0.408582	1.95649e-14	22	22	22	0.0283596	0.324677	1
Breast	XM_017020395.1|B3GLCT|chr13|+	chr13:31903638-31906407	-2.18577	-0.0183245	0.22515	0.406461	2.39675e-14	24	24	24	0.0288324	0.327546	1
Breast	XM_011535005.2|MYCBP2|chr13|-	chr13:77618792-77619628	2.18515	0.0424448	0.0528438	0.0746204	0.00327545	15	15	15	0.0288775	0.327546	1
Breast	NM_001031713.4|MCUR1|chr6|-	chr6:13786789-13791096	2.17947	0.0438226	0.0468999	0.067472	0.00525582	27	27	27	0.0292965	0.330767	1
Breast	NM_030935.5|TSC22D4|chr7|-	chr7:100064142-100064791	2.16477	0.058682	0.0254072	0.0392505	0.0346013	9	9	9	0.0304051	0.338554	1
Breast	NM_001161344.1|CHFR|chr12|-	chr12:133416938-133418182	2.1637	0.0510621	0.0310232	0.0417806	0.0291493	41	41	41	0.0304873	0.338554	1
Breast	NM_206926.2|SELENON|chr1|+	chr1:26142039-26144712	2.16338	0.0716567	0.0272051	0.0441941	0.0247688	31	31	31	0.0305121	0.338554	1
Breast	NM_014062.3|NOB1|chr16|-	chr16:69775774-69776504	-2.16303	-0.0561971	0.025746	0.0979981	0.000695766	2	2	2	0.0305389	0.338554	1
Breast	XR_002956632.1|ATP6V1B2|chr8|+	chr8:20083950-20084363	-2.15684	-0.0382537	0.0599277	0.0391977	0.0347256	28	28	28	0.0310179	0.339684	1
Breast	NM_019107.4|MYDGF|chr19|-	chr19:4657557-4658096	2.15535	0.024255	0.172359	0.0403838	0.03204	63	63	63	0.0311344	0.339684	1
Breast	NM_016436.5|PHF20|chr20|+	chr20:34535407-34538292	-2.15454	-0.030419	0.11563	0.0690299	0.00474101	27	27	27	0.0311982	0.339684	1
Breast	XM_017027869.2|PHF20|chr20|+	chr20:34535407-34538294	-2.15454	-0.030419	0.11563	0.0690299	0.00474101	27	27	27	0.0311982	0.339684	1
Breast	NM_001286198.2|C12orf43|chr12|-	chr12:121440315-121442295	2.1528	0.0247621	0.165447	0.168097	5.89513e-06	42	42	42	0.0313341	0.339684	1
Breast	NR_045493.1|LSM1|chr8|-	chr8:38021012-38021358	2.14691	0.0111512	0.545771	0.139835	4.1611e-05	99	99	99	0.0318003	0.342499	1
Breast	NM_004707.4|ATG12|chr5|-	chr5:115163897-115167560	-2.14599	-0.0389086	0.0597302	0.102447	0.000517388	11	11	11	0.0318734	0.342499	1
Breast	XM_017022711.2|SHF|chr15|-	chr15:45459531-45460331	2.14134	0.0428468	0.0527374	0.0786092	0.0025159	12	12	12	0.0322468	0.343013	1
Breast	XM_005257194.4|GAA|chr17|+	chr17:78093071-78093680	2.14085	0.0185986	0.376061	0.0619941	0.0075546	105	105	105	0.0322863	0.343013	1
Breast	NM_001308127.2|ZCCHC10|chr5|-	chr5:132332677-132334542	2.14017	0.0242034	0.173946	0.0653325	0.00605553	47	47	47	0.0323412	0.343013	1
Breast	XR_001738876.2|LDAH|chr2|-	chr2:20883784-20885417	-2.13753	-0.0243	0.159772	0.239796	3.21497e-08	18	18	18	0.0325552	0.343794	1
Breast	NM_138400.2|NOM1|chr7|+	chr7:156762223-156765870	2.12588	0.0418971	0.050058	0.0724881	0.00377154	12	12	12	0.0335135	0.351222	1
Breast	XR_927510.3|NOM1|chr7|+	chr7:156762223-156762469	2.1255	0.038528	0.0826657	0.043808	0.0254215	29	29	29	0.0335452	0.351222	1
Breast	NM_014758.3|SNX19|chr11|-	chr11:130736145-130748449	2.12011	0.0227365	0.237066	0.136951	5.06593e-05	73	73	73	0.0339969	0.354436	1
Breast	NM_004905.3|PRDX6|chr1|+	chr1:173456874-173457954	-2.10996	-0.0432654	0.0433184	0.0606993	0.00823186	12	12	12	0.0348617	0.359102	1
Breast	XM_017020282.1|RNF10|chr12|+	chr12:121014393-121015390	2.1097	0.0584472	0.026196	0.0347034	0.0471997	3	3	3	0.0348842	0.359102	1
Breast	XR_001748938.2|RNF10|chr12|+	chr12:121014393-121015391	2.1097	0.0584472	0.026196	0.0347034	0.0471997	3	3	3	0.0348842	0.359102	1
Breast	XM_006722653.3|C19orf25|chr19|-	chr19:1473243-1475257	-2.10584	-0.0809502	0.0161944	0.0521108	0.0145728	4	4	4	0.0352182	0.361024	1
Breast	NM_001037334.2|USP14|chr18|+	chr18:211133-214348	-2.10154	-0.0140886	0.443531	0.429426	2.56136e-15	47	47	47	0.0355938	0.363353	1
Breast	NM_198935.3|SS18L1|chr20|+	chr20:60754238-60757570	-2.0962	-0.0199096	0.227397	0.0591492	0.0091237	60	60	60	0.0360642	0.365472	1
Breast	NM_001104595.2|FAM118A|chr22|+	chr22:45736267-45737836	-2.0958	-0.0183564	0.184629	0.353433	3.08919e-12	53	53	53	0.0360997	0.365472	1
Breast	XR_001741338.1|SMARCA5|chr4|+	chr4:144474272-144475525	-2.09153	-0.0223575	0.127653	0.0421164	0.0284951	21	21	21	0.0364806	0.366913	1
Breast	NM_016497.4|MRPL51|chr12|-	chr12:6601052-6601633	2.08965	0.0211861	0.155549	0.0418636	0.0289862	47	47	47	0.0366495	0.366913	1
Breast	NM_001242797.2|ZNF322|chr6|-	chr6:26634611-26638956	-2.08918	-0.0448491	0.038802	0.0352493	0.0454644	23	23	23	0.0366913	0.366913	1
Breast	NM_001257190.3|POM121|chr7|+	chr7:72419136-72421998	2.0843	0.0364895	0.0761018	0.110221	0.000307863	8	8	8	0.0371329	0.369455	1
Breast	XM_017006161.2|GPR160|chr3|+	chr3:169801693-169803205	-2.08305	-0.0445168	0.0371497	0.0545372	0.0123969	11	11	11	0.037247	0.369455	1
Breast	NM_000977.4|RPL13|chr16|+	chr16:89629292-89630950	-2.07161	-0.0198187	0.229114	0.422847	4.90354e-15	10	10	10	0.0383016	0.378383	1
Breast	NM_018453.4|EAPP|chr14|-	chr14:34985144-34985792	-2.06923	-0.104978	0.00833181	0.0383008	0.0369097	3	3	3	0.0385248	0.379059	1
Breast	NM_001349711.2|MECR|chr1|-	chr1:29519169-29520691	2.06495	0.0344148	0.0692054	0.157766	1.21113e-05	6	6	6	0.0389276	0.380478	1
Breast	NM_017672.6|TRPM7|chr15|-	chr15:50849355-50854005	2.06428	0.0383781	0.0511563	0.0720885	0.00387256	9	9	9	0.0389914	0.380478	1
Breast	NM_017877.4|SLC35F6|chr2|+	chr2:27000910-27004099	-2.06277	-0.0467495	0.0580332	0.0930713	0.00096523	15	15	15	0.0391349	0.380478	1
Breast	NM_006268.5|DPF2|chr11|+	chr11:65119154-65121733	2.05665	0.036745	0.0550453	0.0451671	0.0231989	18	18	18	0.0397203	0.384644	1
Breast	NM_001389616.1|NAV1|chr1|+	chr1:201788965-201796097	-2.05403	-0.029596	0.090415	0.0912935	0.00108609	41	41	41	0.0399725	0.385561	1
Breast	XR_245499.2|HBS1L|chr6|-	chr6:135285763-135286428	-2.04636	-0.0526782	0.0305308	0.0617123	0.00769706	10	10	10	0.0407205	0.390871	1
Breast	NM_020441.3|CORO1B|chr11|-	chr11:67202981-67205972	2.04513	0.0184178	0.213598	0.188538	1.38864e-06	82	82	82	0.040842	0.390871	1
Breast	NM_001286191.2|C12orf43|chr12|-	chr12:121440315-121442292	2.03471	0.0229463	0.172318	0.172798	4.23833e-06	41	41	41	0.0418804	0.398729	1
Breast	NM_001291305.3|NOP16|chr5|-	chr5:175810949-175811284	-2.03363	-0.0354436	0.071638	0.0951997	0.000838008	14	14	14	0.0419886	0.398729	1
Breast	NM_014174.3|THYN1|chr11|-	chr11:134118176-134118378	-2.03015	-0.0504519	0.0272851	0.0429205	0.0269892	15	15	15	0.0423415	0.400527	1
Breast	XM_017006973.2|SENP2|chr3|+	chr3:185347570-185348889	2.02846	0.0339108	0.0634612	0.0723121	0.0038157	28	28	28	0.0425131	0.400604	1
Breast	NM_001134651.2|EIF4E3|chr3|-	chr3:71724565-71733879	-2.02109	-0.0888911	0.0246301	0.0398027	0.033328	7	7	7	0.0432708	0.405416	1
Breast	NM_001370329.1|ELF1|chr13|-	chr13:41506060-41508164	-2.01936	-0.0460713	0.0422177	0.0662101	0.0057137	9	9	9	0.0434497	0.405416	1
Breast	XR_001750227.2|MLH3|chr14|-	chr14:75483064-75483904	-2.01868	-0.0200108	0.21484	0.232531	5.55564e-08	50	50	50	0.0435202	0.405416	1
Breast	NM_001317094.2|NAA60|chr16|+	chr16:3534691-3535381	2.01686	0.0535871	0.0234413	0.0571351	0.0104296	14	14	14	0.0437099	0.405641	1
Breast	NM_207344.4|SPRYD4|chr12|+	chr12:56862823-56864736	-2.0112	-0.0258266	0.135559	0.0938707	0.000915337	26	26	26	0.0443044	0.405806	1
Breast	NM_001300817.3|ZCCHC10|chr5|-	chr5:132332677-132334524	2.01022	0.0226005	0.182091	0.0568616	0.0106209	48	48	48	0.0444078	0.405806	1
Breast	NM_004805.4|POLR2D|chr2|-	chr2:128601127-128605759	2.01019	0.0221123	0.130919	0.151312	1.89268e-05	24	24	24	0.0444115	0.405806	1
Breast	NM_012456.3|TIMM10|chr11|-	chr11:57295937-57296391	2.00987	0.0148513	0.374456	0.524474	8.60687e-20	17	17	17	0.0444446	0.405806	1
Breast	XM_017015066.1|TLE1|chr9|-	chr9:84198601-84199220	2.0087	0.0326861	0.0841292	0.0540353	0.0128183	28	28	28	0.0445689	0.405806	1
Breast	NM_001321150.2|USF2|chr19|+	chr19:35770070-35770724	2.00726	0.017591	0.264738	0.0991908	0.000642695	66	66	66	0.0447215	0.405806	1
Breast	NM_001039619.3|PRMT5|chr14|-	chr14:23389738-23390265	2.00391	0.0397365	0.0486063	0.0387241	0.0358616	27	27	27	0.0450801	0.407551	1
Breast	NM_001256539.4|NOP16|chr5|-	chr5:175810949-175811287	-1.99886	-0.0327966	0.0824968	0.099449	0.000631747	15	15	15	0.045623	0.408304	1
Breast	NM_001282162.2|CAPZB|chr1|-	chr1:19665269-19666111	-1.99722	-0.0326443	0.073143	0.117757	0.000185718	20	20	20	0.0458013	0.408304	1
Breast	XM_017022355.1|TRPM7|chr15|-	chr15:50852489-50854005	-1.99696	-0.0278648	0.106545	0.0521031	0.0145803	35	35	35	0.0458301	0.408304	1
Breast	XM_017022353.2|TRPM7|chr15|-	chr15:50852572-50854005	-1.99696	-0.0278648	0.106545	0.0521031	0.0145803	35	35	35	0.0458301	0.408304	1
Breast	XM_017007019.1|SEC13|chr3|-	chr3:10342615-10343058	1.99391	0.0223495	0.206655	0.0480735	0.0190875	66	66	66	0.0461619	0.409771	1
Breast	XM_011528131.1|PRKCSH|chr19|+	chr19:11561461-11561783	-1.98606	-0.031277	0.0914889	0.062342	0.00738236	24	24	24	0.0470271	0.413318	1
Breast	NM_001363963.2|DERL1|chr8|-	chr8:124025410-124027825	-1.98486	-0.0247672	0.156633	0.0780061	0.00261831	63	63	63	0.0471598	0.413318	1
Breast	NR_027237.1|LOC728743|chr7|+	chr7:150107248-150109558	-1.98283	-0.0153926	0.325235	0.322344	4.4776e-11	53	53	53	0.0473869	0.413318	1
Breast	NM_001288585.2|LACTB|chr15|+	chr15:63421688-63423666	-1.97997	-0.0479936	0.0289716	0.0464301	0.0213114	22	22	22	0.0477065	0.413318	1
Breast	NM_007331.2|NSD2|chr4|+	chr4:1941381-1944268	-1.97973	-0.0900274	0.0111569	0.048889	0.0180731	4	4	4	0.0477333	0.413318	1
Breast	NM_001256765.1|IL15RA|chr10|-	chr10:5994334-5995169	1.97933	0.0901023	0.00894909	0.0699933	0.00444824	2	2	2	0.0477791	0.413318	1
Breast	NM_001276310.2|STMN3|chr20|-	chr20:62271065-62272750	1.97903	0.0335198	0.0622224	0.144228	3.08064e-05	10	10	10	0.0478123	0.413318	1
Breast	NM_144606.7|FLCN|chr17|-	chr17:17122881-17124942	-1.97677	-0.0280292	0.083719	0.187996	1.44345e-06	11	11	11	0.0480672	0.413318	1
Breast	NM_001371245.1|PDIA4|chr7|-	chr7:148700143-148701301	1.97666	0.0262576	0.139194	0.0860505	0.00153744	43	43	43	0.0480799	0.413318	1
Breast	NM_054014.4|FKBP1A|chr20|-	chr20:1352360-1352884	-1.97407	-0.0292284	0.123344	0.0925426	0.000999703	54	54	54	0.0483737	0.413432	1
Breast	NM_001243131.1|RPL13|chr16|+	chr16:89629292-89633237	-1.97357	-0.0186735	0.231931	0.355186	2.64735e-12	15	15	15	0.0484306	0.413432	1
Breast	XM_017008780.1|GPAT3|chr4|+	chr4:84525821-84527028	-1.96812	-0.0222919	0.139038	0.0383134	0.036878	68	68	68	0.0490539	0.416938	1
Breast	NM_000287.4|PEX6|chr6|-	chr6:42931618-42932209	1.96701	0.0145802	0.346966	0.553715	2.39876e-21	25	25	25	0.0491817	0.416938	1
Breast	NM_002197.3|ACO1|chr9|+	chr9:32449996-32454767	-1.96172	-0.0171403	0.250726	0.27034	3.05785e-09	65	65	65	0.0497951	0.419508	1
Breast	NM_002117.6|HLA-C|chr6|-	chr6:31236526-31236950	-1.96138	-0.0109268	0.581644	0.674949	4.25803e-29	56	56	56	0.0498352	0.419508	1
Breast	XM_017022314.2|PLCB2|chr15|-	chr15:40580109-40581140	-1.95998	-0.0742407	0.0201093	0.0370496	0.0401957	4	4	4	0.0499986	0.419508	1
Ovarian	NM_001363805.1|ARL17B|chr17|-	chr17:44407028-44407964	-5.0882	-0.068707	0.431375	0.397248	2.02628e-15	48	48	48	3.61471e-07	0.000795236	0.000795236
Ovarian	NM_001017919.2|RCCD1|chr15|+	chr15:91504848-91506355	-4.24324	-0.149265	0.0642637	0.0709467	0.00247072	23	23	23	2.20311e-05	0.0242342	0.0484684
Ovarian	NM_001144943.1|RAB34|chr17|-	chr17:27041299-27041728	4.01859	0.320656	0.013528	0.0315525	0.0457259	3	3	3	5.85483e-05	0.0429354	0.128806
Ovarian	NM_004483.5|GCSH|chr16|-	chr16:81115550-81116568	-3.71009	-0.184911	0.0466954	0.0623899	0.00462465	21	21	21	0.000207183	0.0984129	0.455802
Ovarian	NM_001278141.2|NBPF12|chr1|+	chr1:146465878-146467639	-3.68357	-0.114958	0.102245	0.0451847	0.016426	23	23	23	0.000229988	0.0984129	0.505973
Ovarian	NM_001039083.5|ARL17B|chr17|-	chr17:44415160-44417140	3.64403	0.0839744	0.232327	0.327477	2.089e-12	9	9	9	0.000268399	0.0984129	0.590478
Ovarian	NM_001351993.2|C11orf54|chr11|+	chr11:93494681-93497915	-3.56014	-0.156744	0.0475873	0.0942291	0.000447619	35	35	35	0.00037066	0.116493	0.815451
Ovarian	NM_022061.4|MRPL17|chr11|-	chr11:6701616-6703633	3.43355	0.184423	0.0302708	0.0547295	0.00811661	31	31	31	0.000595728	0.163825	1
Ovarian	NM_001270876.3|MEAF6|chr1|-	chr1:37955594-37959415	3.32964	0.12938	0.0546286	0.0633675	0.00430482	16	16	16	0.000869574	0.212563	1
Ovarian	XM_024451101.1|CEP104|chr1|-	chr1:3728650-3732081	3.16703	0.17548	0.0302364	0.0585918	0.00611082	15	15	15	0.00154005	0.33881	1
Ovarian	NM_001286191.2|C12orf43|chr12|-	chr12:121440315-121442292	-3.10713	-0.156184	0.0400692	0.0539792	0.00857738	19	19	19	0.00188914	0.357623	1
Ovarian	NM_001286198.2|C12orf43|chr12|-	chr12:121440315-121442295	-3.09764	-0.157705	0.0389273	0.0474123	0.013926	21	21	21	0.00195067	0.357623	1
Ovarian	NM_001270550.1|MDK|chr11|+	chr11:46405019-46405339	-2.88194	-0.144108	0.0464858	0.0433516	0.018823	20	20	20	0.00395232	0.666783	1
Ovarian	NM_001349686.2|HSPB7|chr1|-	chr1:16340524-16342212	2.85783	0.0930636	0.119592	0.039391	0.0252963	45	45	45	0.00426554	0.666783	1
Ovarian	NR_002217.1|PMS2CL|chr7|+	chr7:6790880-6791232	-2.79219	-0.0720578	0.131363	0.157901	3.73217e-06	32	32	32	0.00523532	0.666783	1
Ovarian	NM_000786.4|CYP51A1|chr7|-	chr7:91741467-91743157	2.78884	0.0681414	0.200879	0.0497133	0.0117474	39	39	39	0.00528973	0.666783	1
Ovarian	NM_001353017.2|MFSD11|chr17|+	chr17:74774270-74775423	-2.76208	-0.07133	0.14071	0.131279	2.83972e-05	29	29	29	0.00574348	0.666783	1
Ovarian	NM_005870.4|SAP18|chr13|+	chr13:21721325-21723224	2.75652	0.044805	0.1164	0.135824	2.01463e-05	24	24	24	0.00584204	0.666783	1
Ovarian	NM_001366643.2|SAP18|chr13|+	chr13:21721325-21723221	2.74606	0.0430691	0.115751	0.134109	2.29353e-05	25	25	25	0.00603162	0.666783	1
Ovarian	XM_017028374.1|BRWD1|chr21|-	chr21:40556102-40559343	2.71286	0.098358	0.0607533	0.0753649	0.00178771	25	25	25	0.00667047	0.666783	1
Ovarian	XM_006710697.3|ERRFI1|chr1|-	chr1:8071785-8074456	2.71039	0.0818825	0.0904372	0.0468093	0.0145619	34	34	34	0.00672034	0.666783	1
Ovarian	NM_018948.4|ERRFI1|chr1|-	chr1:8071787-8074456	2.71039	0.0818825	0.0904372	0.0468093	0.0145619	34	34	34	0.00672034	0.666783	1
Ovarian	NM_145109.3|MAP2K3|chr17|+	chr17:21217459-21218544	-2.69823	-0.151851	0.0414937	0.0407154	0.0229106	12	12	12	0.00697091	0.666783	1
Ovarian	XM_017011894.2|SNX13|chr7|-	chr7:17831019-17833916	-2.65017	-0.0723154	0.126566	0.0313065	0.0465925	46	46	46	0.00804515	0.716523	1
Ovarian	NM_001113738.2|ARL17A|chr17|-	chr17:44634113-44634996	2.64611	0.0650845	0.320963	0.230968	1.0756e-08	46	46	46	0.00814231	0.716523	1
Ovarian	NM_032042.6|FAM172A|chr5|-	chr5:92953431-92956835	-2.58076	-0.0112307	0.266336	0.0679666	0.00307334	56	56	56	0.00985823	0.739565	1
Ovarian	NM_001015045.3|FAM13A|chr4|-	chr4:89647111-89648986	-2.57864	-0.119907	0.0496686	0.0547764	0.00808864	21	21	21	0.00991899	0.739565	1
Ovarian	NM_001371334.1|PTGR2|chr14|+	chr14:74340726-74341170	-2.54777	-0.039349	0.34224	0.102819	0.000237478	128	128	128	0.0108413	0.739565	1
Ovarian	NM_004718.4|COX7A2L|chr2|-	chr2:42576478-42578499	-2.54017	-0.0691606	0.117787	0.175244	9.68948e-07	16	16	16	0.0110799	0.739565	1
Ovarian	XM_017026533.1|FLT3LG|chr19|+	chr19:49989272-49989488	2.52921	0.132845	0.0258218	0.0329265	0.0411839	15	15	15	0.011432	0.739565	1
Ovarian	XM_005263524.4|PER3|chr1|+	chr1:7902686-7905241	2.52331	0.0658515	0.12878	0.0888558	0.000664612	40	40	40	0.0116254	0.739565	1
Ovarian	NM_152909.4|ZNF548|chr19|+	chr19:57909798-57914360	2.50925	0.0809323	0.0865216	0.0878437	0.000715918	42	42	42	0.0120988	0.739565	1
Ovarian	XM_017028022.1|SNAP25|chr20|+	chr20:10286777-10288068	-2.50512	-0.085653	0.091889	0.0469517	0.0144092	45	45	45	0.0122411	0.739565	1
Ovarian	NM_001243961.2|HLA-DQB1|chr6|-	chr6:32627244-32628026	-2.50267	-2.1382	0.240493	0.344571	4.07879e-13	33	33	33	0.0123261	0.739565	1
Ovarian	NR_126342.1|LOC171391|chr11|+	chr11:784024-784297	2.4885	0.173241	0.0330826	0.0327341	0.0417904	10	10	10	0.0128283	0.739565	1
Ovarian	XR_001748933.2|RNF10|chr12|+	chr12:121014393-121015389	-2.4876	-0.0370685	0.449605	0.166086	1.98046e-06	74	74	74	0.0128609	0.739565	1
Ovarian	XM_017020282.1|RNF10|chr12|+	chr12:121014393-121015390	-2.4876	-0.0370685	0.449605	0.166086	1.98046e-06	74	74	74	0.0128609	0.739565	1
Ovarian	XR_001748938.2|RNF10|chr12|+	chr12:121014393-121015391	-2.4876	-0.0370685	0.449605	0.166086	1.98046e-06	74	74	74	0.0128609	0.739565	1
Ovarian	NM_031474.3|NRIP2|chr12|-	chr12:2935363-2936465	2.4767	0.115126	0.0516103	0.0627079	0.00451809	21	21	21	0.0132603	0.739565	1
Ovarian	XM_017026316.1|ZNF548|chr19|+	chr19:57909798-57914865	2.47116	0.120143	0.0409845	0.0519723	0.00994385	27	27	27	0.0134676	0.739565	1
Ovarian	NM_130811.4|SNAP25|chr20|+	chr20:10286777-10288066	-2.46287	-0.0839726	0.0921165	0.0464618	0.0149418	38	38	38	0.0137828	0.739565	1
Ovarian	XR_001741214.2|HADH|chr4|+	chr4:108955395-108956327	2.44947	0.110914	0.0489471	0.0544594	0.00827954	92	92	92	0.0143065	0.749387	1
Ovarian	NM_001348007.2|ZNF776|chr19|+	chr19:58268240-58269516	2.41366	0.183472	0.0124587	0.0323374	0.043071	4	4	4	0.0157931	0.803276	1
Ovarian	XM_006714631.2|GPX8|chr5|+	chr5:54459883-54463125	-2.40742	-0.0456209	0.260817	0.318619	4.79532e-12	69	69	69	0.0160655	0.803276	1
Ovarian	NM_001317194.2|SNF8|chr17|-	chr17:47006678-47007974	2.39068	0.137762	0.0241291	0.03233	0.0430953	13	13	13	0.0168171	0.816197	1
Ovarian	NM_004125.4|DNAJC25-GNG10|chr9|+	chr9:114431552-114432506	2.37755	0.0503054	0.196163	0.358579	1.03719e-13	19	19	19	0.0174279	0.816197	1
Ovarian	NM_020401.4|NUP107|chr12|+	chr12:69136135-69139589	2.36131	0.0656094	0.117081	0.245773	3.0994e-09	14	14	14	0.0182107	0.816197	1
Ovarian	NM_001197129.2|SYS1|chr20|+	chr20:43995515-43997849	-2.35905	-0.0398268	0.264373	0.32051	4.01932e-12	64	64	64	0.0183216	0.816197	1
Ovarian	XM_011540401.3|SLK|chr10|+	chr10:105785332-105788991	2.35028	0.0736936	0.0656931	0.151994	5.87843e-06	9	9	9	0.0187592	0.816197	1
Ovarian	NM_006156.3|NEDD8|chr14|-	chr14:24686063-24686429	-2.34107	-0.0396115	0.304019	0.0587474	0.00604141	99	99	99	0.0192287	0.816197	1
Ovarian	XM_011534442.1|CREBRF|chr5|+	chr5:172560633-172566287	-2.32663	-0.0978097	0.0446955	0.0312749	0.0467048	45	45	45	0.0199852	0.816197	1
Ovarian	NM_001331164.2|L3HYPDH|chr14|-	chr14:59939402-59942724	-2.32293	-0.0643747	0.140111	0.16823	1.67622e-06	75	75	75	0.0201829	0.816197	1
Ovarian	NM_138809.4|CMBL|chr5|-	chr5:10277707-10280744	2.3128	0.106186	0.0413973	0.0696002	0.00272678	13	13	13	0.0207338	0.816197	1
Ovarian	XM_005267256.2|EFS|chr14|-	chr14:23825611-23826869	-2.3097	-0.0746997	0.113955	0.0495387	0.0118998	31	31	31	0.0209045	0.816197	1
Ovarian	XR_001737549.2|ADAMTS4|chr1|-	chr1:161160951-161161193	2.30128	0.0893223	0.0717318	0.0408651	0.022656	20	20	20	0.021376	0.816197	1
Ovarian	NM_001303523.2|TOX4|chr14|+	chr14:21964704-21966282	2.30032	0.091783	0.0532284	0.127014	3.91444e-05	4	4	4	0.02143	0.816197	1
Ovarian	NM_001017998.4|GNG10|chr9|+	chr9:114431549-114432506	2.29941	0.0489076	0.194588	0.361032	8.13653e-14	19	19	19	0.0214815	0.816197	1
Ovarian	NM_021156.4|TMX4|chr20|-	chr20:7957993-7963268	2.27882	0.0430917	0.237355	0.326363	2.32054e-12	30	30	30	0.0226778	0.816197	1
Ovarian	XM_017019593.1|VEZT|chr12|+	chr12:95693941-95696478	2.27854	0.111168	0.0368528	0.0439369	0.0180212	49	49	49	0.0226942	0.816197	1
Ovarian	XM_005253798.4|NRIP2|chr12|-	chr12:2935363-2936222	2.26892	0.0900917	0.0644936	0.0551555	0.00786621	37	37	37	0.0232731	0.816197	1
Ovarian	XM_011525525.1|PLEKHM1|chr17|-	chr17:43513266-43515335	-2.26356	-0.0611941	0.124763	0.0521505	0.00981404	27	27	27	0.0236011	0.816197	1
Ovarian	NM_199133.4|ATPSCKMT|chr5|-	chr5:10225619-10227759	2.26116	0.0385569	0.173616	0.0782004	0.00145238	56	56	56	0.0237495	0.816197	1
Ovarian	NM_001323073.1|PFKP|chr10|+	chr10:3178642-3178997	2.25154	0.0927651	0.0441278	0.0659247	0.00356919	11	11	11	0.0243514	0.816197	1
Ovarian	NM_024050.6|DDA1|chr19|+	chr19:17430355-17434032	-2.25033	-0.09268	0.0753307	0.044729	0.0169912	32	32	32	0.024428	0.816197	1
Ovarian	XM_011538675.3|SHMT2|chr12|+	chr12:57628017-57628514	2.23996	0.127526	0.0708626	0.0522753	0.00972421	22	22	22	0.0250934	0.816197	1
Ovarian	NM_001170797.2|ZFAND1|chr8|-	chr8:82615149-82615359	2.23462	0.095512	0.0472652	0.039501	0.0250887	13	13	13	0.025442	0.816197	1
Ovarian	XM_006714575.3|ELL2|chr5|-	chr5:95223075-95224691	-2.22944	-0.0789396	0.0760789	0.0522876	0.00971543	21	21	21	0.0257848	0.816197	1
Ovarian	NM_005864.4|EFS|chr14|-	chr14:23825615-23826869	-2.22279	-0.0777485	0.0987434	0.0455244	0.0160172	30	30	30	0.0262303	0.816197	1
Ovarian	NM_004673.4|ANGPTL1|chr1|-	chr1:178818670-178820451	2.22082	0.0989476	0.047679	0.0326709	0.0419918	15	15	15	0.0263629	0.816197	1
Ovarian	NM_001252273.2|DIPK1A|chr1|-	chr1:93298286-93298591	2.21756	0.125311	0.0328945	0.0457092	0.0157991	11	11	11	0.026585	0.816197	1
Ovarian	NM_001300742.3|BORCS5|chr12|+	chr12:12618480-12624167	-2.21725	-0.0733688	0.0945391	0.0604132	0.00534618	59	59	59	0.0266058	0.816197	1
Ovarian	NM_007085.5|FSTL1|chr3|-	chr3:120111140-120115843	2.21494	0.0192885	0.332706	0.433177	4.17219e-17	26	26	26	0.0267643	0.816197	1
Ovarian	XM_011533651.3|EIF4E3|chr3|-	chr3:71730288-71733879	2.2076	0.0664073	0.110615	0.062364	0.00463344	62	62	62	0.0272724	0.816197	1
Ovarian	NR_120611.1|NUTM2B-AS1|chr10|-	chr10:81522328-81526080	2.20441	0.0715329	0.0968028	0.0916295	0.000542005	23	23	23	0.0274952	0.816197	1
Ovarian	XR_001747112.1|CCSER2|chr10|+	chr10:86273205-86273893	2.19449	0.0413181	0.2547	0.165721	2.03744e-06	92	92	92	0.0282004	0.816197	1
Ovarian	XM_017018012.2|AKIP1|chr11|+	chr11:8938834-8941623	2.18959	0.133042	0.208334	0.104819	0.000204817	40	40	40	0.028554	0.816197	1
Ovarian	NM_001243283.2|ALCAM|chr3|+	chr3:105243133-105244231	2.18941	0.221777	0.0103957	0.0416708	0.0213337	3	3	3	0.0285669	0.816197	1
Ovarian	XM_011535394.3|ASCC3|chr6|-	chr6:100956321-100957409	2.17839	0.276612	0.00888724	0.0317226	0.0451361	2	2	2	0.0293774	0.820648	1
Ovarian	NM_001363729.2|SAMHD1|chr20|-	chr20:35518227-35521265	-2.17434	-0.0840158	0.0543782	0.0899788	0.000611961	5	5	5	0.0296794	0.820648	1
Ovarian	XM_011539264.2|SFXN2|chr10|+	chr10:104497420-104498945	-2.16166	-0.103007	0.0395949	0.0858702	0.000827563	7	7	7	0.0306443	0.820648	1
Ovarian	XM_011533203.2|SNX17|chr2|+	chr2:27599473-27599995	-2.16151	-0.0742094	0.0755596	0.110363	0.000135768	7	7	7	0.0306557	0.820648	1
Ovarian	NM_012396.5|PHLDA3|chr1|-	chr1:201433406-201435306	-2.1603	-0.0639281	0.128286	0.118081	7.64234e-05	39	39	39	0.0307492	0.820648	1
Ovarian	NM_020405.5|PLXDC1|chr17|-	chr17:37219566-37224212	2.15758	0.0405588	0.23447	0.354117	1.60921e-13	18	18	18	0.0309608	0.820648	1
Ovarian	NM_002116.8|HLA-A|chr6|+	chr6:29913228-29913647	-2.14502	-0.0295732	0.511777	0.596956	1.98117e-26	86	86	86	0.0319515	0.827904	1
Ovarian	NM_006432.5|NPC2|chr14|-	chr14:74946643-74946991	2.14352	0.116279	0.0324448	0.0416273	0.021403	9	9	9	0.0320715	0.827904	1
Ovarian	NR_103451.2|LOC101448202|chr9|-	chr9:137711261-137712055	2.13989	0.091149	0.0531235	0.147369	8.37585e-06	6	6	6	0.0323635	0.827904	1
Ovarian	XM_011533703.2|MAP4|chr3|-	chr3:47892185-47894428	-2.12257	-0.136768	0.021331	0.0379225	0.0282409	6	6	6	0.0337902	0.849487	1
Ovarian	NM_001363506.1|UPK3BL2|chr7|-	chr7:102178366-102178972	2.12031	0.0564229	0.093236	0.0363772	0.0317214	21	21	21	0.0339795	0.849487	1
Ovarian	XR_002956748.1|DCTN3|chr9|-	chr9:34613548-34613868	-2.09752	-0.0823401	0.0495941	0.0562145	0.00727689	18	18	18	0.0359478	0.87596	1
Ovarian	NM_014955.3|EEF1AKNMT|chr1|+	chr1:171765622-171766856	-2.09367	-0.0352208	0.438221	0.191118	2.76285e-07	85	85	85	0.0362893	0.87596	1
Ovarian	XM_011520607.2|ETV6|chr12|+	chr12:12043875-12048320	-2.09341	-0.08081	0.102743	0.0493848	0.0120359	34	34	34	0.0363124	0.87596	1
Ovarian	NM_001276310.2|STMN3|chr20|-	chr20:62271065-62272750	2.08985	0.0423228	0.170855	0.181178	6.07611e-07	31	31	31	0.0366311	0.87596	1
Ovarian	NR_122105.1|MIR570HG|chr3|+	chr3:195438437-195438746	2.07901	0.131056	0.022761	0.046387	0.0150247	21	21	21	0.0376165	0.889852	1
Ovarian	NM_001318527.2|TRAPPC2L|chr16|+	chr16:88927301-88929086	-2.05651	-0.0397625	0.292481	0.41625	2.67567e-16	27	27	27	0.0397332	0.916071	1
Ovarian	XM_005252466.4|PFKP|chr10|+	chr10:3178642-3178994	2.05642	0.0932119	0.036039	0.0598972	0.00555249	11	11	11	0.0397424	0.916071	1
Ovarian	NM_001282949.3|COPS7B|chr2|+	chr2:232672197-232673963	-2.04518	-0.0877419	0.067875	0.0787106	0.00139908	27	27	27	0.0408367	0.916071	1
Ovarian	NM_001362691.2|TMEM176B|chr7|-	chr7:150488389-150488711	2.04263	0.0595656	0.118939	0.066273	0.00347927	54	54	54	0.0410886	0.916071	1
Ovarian	XM_017004714.1|ANAPC1|chr2|-	chr2:112525217-112526983	-2.04108	-0.0668962	0.0957112	0.0781148	0.00146152	28	28	28	0.0412427	0.916071	1
Ovarian	NM_001384540.1|GATAD2A|chr19|+	chr19:19616153-19619741	-2.02474	-0.151953	0.0141588	0.0422392	0.0204485	7	7	7	0.0428943	0.916071	1
Ovarian	XM_017015286.2|MRRF|chr9|+	chr9:125084819-125087453	-2.01635	-0.124134	0.0189402	0.033297	0.0400412	18	18	18	0.0437632	0.916071	1
Ovarian	NM_178031.3|TMEM132A|chr11|+	chr11:60703336-60704556	-2.015	-0.151659	0.0801088	0.0386637	0.026713	21	21	21	0.0439049	0.916071	1
Ovarian	NM_001363743.2|ASAH1|chr8|-	chr8:17913501-17915132	-2.00694	-0.0567312	0.0854905	0.105866	0.000189524	14	14	14	0.0447556	0.916071	1
Ovarian	XM_011527162.2|PLEKHA4|chr19|-	chr19:49340349-49340808	-2.00018	-0.051978	0.135931	0.0520024	0.00992177	41	41	41	0.045481	0.916071	1
Ovarian	NM_001318005.1|ZNF514|chr2|-	chr2:95810745-95816012	-1.99726	-0.0466988	0.223989	0.0533127	0.00900873	49	49	49	0.0457973	0.916071	1
Ovarian	NM_001382342.1|MRPL34|chr19|+	chr19:17416975-17417652	1.98916	0.0545224	0.0914427	0.114122	0.000102661	25	25	25	0.0466832	0.916071	1
Ovarian	XM_017002843.2|FBXO44|chr1|+	chr1:11721455-11722348	-1.98856	-0.0754668	0.104198	0.0340352	0.037861	44	44	44	0.0467497	0.916071	1
Ovarian	NM_001378090.1|WASHC1|chr9|-	chr9:14525-14940	-1.98786	-0.0676786	0.115074	0.0882279	0.000695995	26	26	26	0.046827	0.916071	1
Ovarian	XR_935789.3|PRPF31|chr19|+	chr19:54634738-54635150	-1.98129	-0.0649877	0.0950754	0.131073	2.88418e-05	26	26	26	0.0475592	0.916071	1
Ovarian	XM_006723137.4|PRPF31|chr19|+	chr19:54634738-54635146	-1.98087	-0.0677446	0.0853023	0.124085	4.87673e-05	23	23	23	0.0476056	0.916071	1
Ovarian	NM_001267061.2|SNX17|chr2|+	chr2:27599473-27600098	-1.97991	-0.0570653	0.110559	0.138613	1.63107e-05	12	12	12	0.0477132	0.916071	1
Ovarian	NM_015629.4|PRPF31|chr19|+	chr19:54634738-54635144	-1.96795	-0.0675701	0.0841061	0.121976	5.71175e-05	23	23	23	0.0490733	0.916071	1
Ovarian	XM_011543070.1|EI24|chr11|+	chr11:125453416-125454579	1.96353	0.0686223	0.0710657	0.0938318	0.000460908	45	45	45	0.0495846	0.916071	1
Prostate	XM_005267106.5|SLC22A3|chr6|+	chr6:160872028-160876014	-9.17058	-0.257547	0.0486991	0.0511237	0.00302884	23	23	23	4.70467e-20	1.17852e-16	1.17852e-16
Prostate	NM_000821.7|GGCX|chr2|-	chr2:85772404-85777249	8.9429	0.142553	0.120607	0.154281	1.17064e-07	27	27	27	3.79097e-19	4.74819e-16	9.49638e-16
Prostate	XR_001743589.1|SLC22A3|chr6|+	chr6:160872028-160874521	-8.55548	-0.143819	0.131388	0.0954127	4.16032e-05	51	51	51	1.17377e-17	9.801e-15	2.9403e-14
Prostate	NM_139075.4|TPCN2|chr11|+	chr11:68855343-68857494	-7.47334	-0.0762603	0.288072	0.456437	5.21119e-24	34	34	34	7.81851e-14	4.42878e-11	1.95854e-10
Prostate	NM_001276310.2|STMN3|chr20|-	chr20:62271065-62272750	-7.45717	-0.278244	0.0241944	0.0379519	0.0109046	7	7	7	8.83988e-14	4.42878e-11	2.21439e-10
Prostate	XM_017011936.1|BRI3|chr7|+	chr7:97935795-97939753	-7.0955	-0.180797	0.0503793	0.0353032	0.0141425	33	33	33	1.28885e-12	5.38097e-10	3.22858e-09
Prostate	XR_001737183.1|MDM4|chr1|+	chr1:204518241-204521077	6.90933	0.209122	0.0359222	0.0306797	0.0223364	29	29	29	4.86942e-12	1.74256e-09	1.21979e-08
Prostate	XM_017000579.1|CRTC2|chr1|-	chr1:153920151-153920805	6.28088	0.159054	0.0521065	0.0648987	0.000800721	26	26	26	3.36655e-10	1.05415e-07	8.43321e-07
Prostate	NM_001164496.2|CFAP44|chr3|-	chr3:113006310-113010595	-6.10525	-0.124947	0.0794418	0.0607763	0.00119198	65	65	65	1.02642e-09	2.85688e-07	2.57119e-06
Prostate	NM_022731.5|NUCKS1|chr1|-	chr1:205681950-205687607	-5.90434	-0.0951163	0.122142	0.199823	9.9145e-10	20	20	20	3.5406e-09	8.86919e-07	8.86919e-06
Prostate	XM_005245453.1|NUCKS1|chr1|-	chr1:205682321-205687607	-5.85739	-0.0885375	0.138265	0.226772	5.25274e-11	15	15	15	4.70187e-09	1.07074e-06	1.17782e-05
Prostate	NM_001354870.1|MYC|chr8|+	chr8:128752642-128755197	5.81077	0.379628	0.00815645	0.0235196	0.0458624	4	4	4	6.21848e-09	1.29811e-06	1.55773e-05
Prostate	XR_426845.4|LOC101928059|chr1|+	chr1:153907225-153907716	-5.79431	-0.153253	0.049019	0.0601806	0.00126253	9	9	9	6.86017e-09	1.3219e-06	1.71847e-05
Prostate	NM_016612.4|SLC25A37|chr8|+	chr8:23428848-23432976	-5.71156	-0.119684	0.0824908	0.122394	2.91877e-06	22	22	22	1.11943e-08	2.00297e-06	2.80416e-05
Prostate	XR_426846.4|LOC101928059|chr1|+	chr1:153907212-153907716	-5.61261	-0.145571	0.0517812	0.0658852	0.000727999	10	10	10	1.99293e-08	3.3282e-06	4.9923e-05
Prostate	NM_033554.3|HLA-DPA1|chr6|-	chr6:33032346-33033124	5.35626	0.158397	0.0331117	0.0275904	0.0304024	25	25	25	8.49641e-08	1.33022e-05	0.000212835
Prostate	NM_176869.3|PPA2|chr4|-	chr4:106290234-106290910	-5.22736	-0.0688362	0.173873	0.055182	0.00204582	55	55	55	1.71943e-07	2.53363e-05	0.000430717
Prostate	NM_017645.5|HAUS6|chr9|-	chr9:19053139-19056402	-5.05927	-0.0602672	0.227119	0.189183	3.08571e-09	73	73	73	4.20858e-07	5.85694e-05	0.00105425
Prostate	XM_011517935.2|HAUS6|chr9|-	chr9:19053141-19056402	-5.03995	-0.0603169	0.22618	0.184622	5.00038e-09	72	72	72	4.65642e-07	6.00376e-05	0.00116643
Prostate	NM_001271643.2|THADA|chr2|-	chr2:43779209-43779478	5.0344	0.064671	0.216362	0.0571203	0.0016965	75	75	75	4.79342e-07	6.00376e-05	0.00120075
Prostate	XM_011518780.3|C9orf78|chr9|-	chr9:132589634-132590531	4.91325	0.0573561	0.184329	0.320214	8.91048e-16	47	47	47	8.95779e-07	0.000106854	0.00224393
Prostate	NM_001127184.4|CFLAR|chr2|+	chr2:202006097-202006319	4.84933	0.101296	0.0720383	0.0790617	0.000203768	19	19	19	1.23882e-06	0.000141057	0.00310325
Prostate	XR_001739017.2|CFLAR|chr2|+	chr2:202006097-202006323	4.83946	0.0999619	0.0727745	0.0787073	0.00021088	21	21	21	1.30194e-06	0.000141798	0.00326136
Prostate	NM_001370435.1|ADGRG1|chr16|+	chr16:57697364-57699479	4.82368	0.285942	0.0123781	0.0547099	0.0021413	2	2	2	1.40931e-06	0.000147097	0.00353032
Prostate	NR_147248.2|CFLAR|chr2|+	chr2:202031877-202037407	-4.81298	-0.108989	0.0699879	0.115525	5.76964e-06	10	10	10	1.48696e-06	0.000148994	0.00372484
Prostate	XM_017016935.1|ZFAND4|chr10|-	chr10:46113238-46113708	-4.797	-0.0906089	0.077151	0.0535644	0.00239197	30	30	30	1.61059e-06	0.000155174	0.00403452
Prostate	NM_004381.5|ATF6B|chr6|-	chr6:32083041-32083745	4.7711	0.104436	0.0604968	0.114217	6.56599e-06	8	8	8	1.83227e-06	0.000169994	0.00458984
Prostate	XR_002956638.1|PPP2R2A|chr8|+	chr8:26227650-26229687	-4.63306	-0.262665	0.0136926	0.0609142	0.00117623	4	4	4	3.60301e-06	0.000322341	0.00902555
Prostate	NM_001387271.1|NSUN4|chr1|+	chr1:46827369-46830690	4.61853	0.127542	0.039535	0.076176	0.000269404	8	8	8	3.86476e-06	0.000333835	0.00968123
Prostate	XM_017016017.2|WASHC2C|chr10|+	chr10:46287709-46288410	4.61047	0.145312	0.0502365	0.0343769	0.0154931	18	18	18	4.01768e-06	0.000335476	0.0100643
Prostate	NM_002717.4|PPP2R2A|chr8|+	chr8:26227650-26230196	-4.59091	-0.183376	0.027735	0.0852665	0.000111668	5	5	5	4.41311e-06	0.000356608	0.0110548
Prostate	NM_001367393.1|WASHC2C|chr10|+	chr10:46287709-46288412	4.56993	0.143573	0.0516893	0.0389584	0.00988144	18	18	18	4.87876e-06	0.000381916	0.0122213
Prostate	NM_016520.3|C9orf78|chr9|-	chr9:132589569-132590531	4.56279	0.0139149	0.187486	0.312086	2.44843e-15	47	47	47	5.04789e-06	0.000383181	0.012645
Prostate	XR_001738876.2|LDAH|chr2|-	chr2:20883784-20885417	4.5435	0.0511444	0.232782	0.274622	2.23973e-13	28	28	28	5.53278e-06	0.000407636	0.0138596
Prostate	NM_001042437.2|ST3GAL5|chr2|-	chr2:86064243-86067515	-4.44013	-0.0905263	0.134193	0.0442298	0.0059103	60	60	60	8.99035e-06	0.000643452	0.0225208
Prostate	XM_006714797.2|FBXO38|chr5|+	chr5:147821532-147822399	-4.37861	-0.0922691	0.0550837	0.0405631	0.00844747	37	37	37	1.1944e-05	0.000831106	0.0299198
Prostate	NM_001387267.1|NSUN4|chr1|+	chr1:46827242-46830690	4.3709	0.134416	0.0331484	0.0485909	0.00387067	11	11	11	1.23737e-05	0.000837733	0.0309961
Prostate	NM_001387272.1|NSUN4|chr1|+	chr1:46827441-46830690	4.35948	0.0968912	0.0611934	0.0971622	3.50708e-05	13	13	13	1.30369e-05	0.000859407	0.0326574
Prostate	NM_001244644.2|CHMP2B|chr3|+	chr3:87302862-87304706	-4.18305	-0.056921	0.12782	0.0452076	0.00537454	41	41	41	2.87628e-05	0.0018426	0.0720508
Prostate	NM_001024465.3|SOD2|chr6|-	chr6:160100096-160100330	-4.17789	-0.107584	0.0527441	0.0655096	0.000754874	20	20	20	2.94228e-05	0.0018426	0.073704
Prostate	NM_001207034.1|RNF40|chr16|+	chr16:30785259-30787628	-4.09034	-0.120929	0.0375781	0.0693686	0.000520102	8	8	8	4.30735e-05	0.00263168	0.107899
Prostate	XM_011514887.2|DDR1|chr6|+	chr6:30866933-30867933	-4.05611	-0.101477	0.0390019	0.0273289	0.0312103	41	41	41	4.98968e-05	0.00297599	0.124992
Prostate	NM_001379448.1|SLC11A2|chr12|-	chr12:51373567-51375586	4.00724	0.114563	0.0360156	0.0309153	0.0218195	23	23	23	6.1433e-05	0.00357883	0.15389
Prostate	NM_052848.3|CCDC97|chr19|+	chr19:41828500-41830778	3.96365	0.0768631	0.0790263	0.0467554	0.00462467	26	26	26	7.3813e-05	0.00420231	0.184901
Prostate	NM_001321648.2|NUDT5|chr10|-	chr10:12207406-12209810	-3.93851	-0.0571253	0.128828	0.266052	6.09872e-13	51	51	51	8.19905e-05	0.00456414	0.205386
Prostate	NM_001710.6|CFB|chr6|+	chr6:31919652-31919861	-3.86379	-0.0521787	0.193661	0.0453624	0.00529433	67	67	67	0.00011164	0.00607952	0.279658
Prostate	NM_020425.6|SMIM8|chr6|+	chr6:88049834-88052047	-3.80076	-0.0748566	0.0798289	0.120206	3.62766e-06	29	29	29	0.000144252	0.00768833	0.361352
Prostate	NM_004331.3|BNIP3L|chr8|+	chr8:26267880-26270643	3.77825	0.183259	0.0169432	0.022936	0.0486739	7	7	7	0.000157931	0.00824205	0.395618
Prostate	XR_001738957.1|NOL10|chr2|-	chr2:10711781-10712316	3.72711	0.0945587	0.0440938	0.0594179	0.00135898	46	46	46	0.000193687	0.00990173	0.485185
Prostate	XM_006711922.2|USP39|chr2|+	chr2:85875884-85876406	-3.72169	-0.0794842	0.0580424	0.0304626	0.0228236	26	26	26	0.000197893	0.00991446	0.495723
Prostate	NM_001368138.1|MYO6|chr6|+	chr6:76624530-76629254	-3.69913	-0.0690934	0.0855929	0.137327	6.54727e-07	26	26	26	0.00021634	0.0105508	0.541932
Prostate	NM_001320839.2|DMAC2|chr19|-	chr19:41937223-41939339	3.69601	0.0454589	0.212936	0.368429	1.72439e-18	25	25	25	0.000219018	0.0105508	0.548641
Prostate	XM_017010899.2|MYO6|chr6|+	chr6:76624530-76629252	-3.68625	-0.0610775	0.105254	0.13518	8.12627e-07	30	30	30	0.00022758	0.0106246	0.570089
Prostate	NM_001236.4|CBR3|chr21|+	chr21:37518374-37518860	3.68463	0.118795	0.0334001	0.0282006	0.0285997	20	20	20	0.000229033	0.0106246	0.573728
Prostate	XM_024449117.1|RBMS2|chr12|+	chr12:56982924-56989380	-3.67519	-0.0856587	0.0655513	0.0791164	0.00020269	20	20	20	0.00023767	0.0108248	0.595364
Prostate	XM_011510398.3|NOL10|chr2|-	chr2:10711765-10712316	3.6549	0.0913562	0.0452525	0.0721198	0.000398738	42	42	42	0.000257281	0.0115087	0.644489
Prostate	NM_001297649.2|CD81|chr11|+	chr11:2418034-2418627	3.63812	0.0787895	0.0760853	0.0367773	0.0122356	31	31	31	0.000274634	0.0120694	0.687957
Prostate	NM_052990.3|IFT122|chr3|+	chr3:129239019-129239350	3.5736	0.0909367	0.0621107	0.0479015	0.00413815	24	24	24	0.000352109	0.0152075	0.882034
Prostate	NM_017672.6|TRPM7|chr15|-	chr15:50849355-50854005	-3.56459	-0.0640616	0.0977984	0.140379	4.81226e-07	15	15	15	0.00036442	0.0154034	0.912873
Prostate	NM_001290043.2|TAP2|chr6|-	chr6:32793192-32796811	3.56136	0.025254	0.396063	0.521252	1.13975e-28	54	54	54	0.000368943	0.0154034	0.924203
Prostate	NM_003908.5|EIF2S2|chr20|-	chr20:32676115-32677711	-3.48071	-0.0691402	0.0921372	0.131362	1.19222e-06	28	28	28	0.000500095	0.0205367	1
Prostate	XM_011514661.2|PEX6|chr6|-	chr6:42931746-42932209	-3.46462	-0.0386763	0.245632	0.354905	1.04097e-17	46	46	46	0.000530972	0.021453	1
Prostate	NM_001323913.2|GABPB2|chr1|+	chr1:151090433-151098018	-3.44719	-0.147828	0.0195799	0.0248981	0.0398731	14	14	14	0.000566444	0.0222347	1
Prostate	XM_024449115.1|RBMS2|chr12|+	chr12:56983062-56989380	-3.44642	-0.0931583	0.0460856	0.0741197	0.000328665	12	12	12	0.000568073	0.0222347	1
Prostate	XM_011520492.2|CD81|chr11|+	chr11:2418034-2418632	3.43802	0.0805398	0.0652611	0.0273396	0.0311769	30	30	30	0.000585977	0.0224731	1
Prostate	XM_024452879.1|C2orf68|chr2|-	chr2:85838360-85838696	-3.4352	-0.0774693	0.063105	0.0236847	0.0450983	34	34	34	0.000592106	0.0224731	1
Prostate	NM_002293.4|LAMC1|chr1|+	chr1:183111669-183114727	3.41685	0.0806424	0.064826	0.0572397	0.00167705	17	17	17	0.000633495	0.0236851	1
Prostate	NM_001289154.2|MICA|chr6|+	chr6:31382789-31383092	-3.40539	-0.0577731	0.117414	0.0657908	0.000734667	36	36	36	0.000660702	0.0243391	1
Prostate	NM_000287.4|PEX6|chr6|-	chr6:42931618-42932209	-3.39142	-0.027657	0.462174	0.60027	2.79388e-35	51	51	51	0.000695306	0.0252426	1
Prostate	NM_180982.3|MRPL52|chr14|+	chr14:23303381-23304246	3.36103	0.044234	0.196018	0.127197	1.80849e-06	58	58	58	0.000776525	0.0277885	1
Prostate	NM_002319.5|LRCH4|chr7|-	chr7:100171634-100172927	-3.34606	-0.0343648	0.376395	0.300709	9.88709e-15	79	79	79	0.000819684	0.0289198	1
Prostate	NM_052845.4|MMAB|chr12|-	chr12:109991520-109994941	3.31701	0.0316089	0.465761	0.383882	2.10996e-19	90	90	90	0.000909869	0.0310773	1
Prostate	XM_011538404.3|SLC11A2|chr12|-	chr12:51374790-51375586	3.31699	0.131902	0.0207363	0.057527	0.00163117	10	10	10	0.000909933	0.0310773	1
Prostate	NM_033549.5|TRIM41|chr5|+	chr5:180661174-180662808	3.31451	0.10542	0.0420308	0.0411288	0.00799384	20	20	20	0.000918053	0.0310773	1
Prostate	NM_001042728.3|RARG|chr12|-	chr12:53604353-53605647	3.26015	0.0745031	0.0519917	0.0349372	0.0146611	33	33	33	0.00111353	0.0371918	1
Prostate	NR_002822.4|CCZ1P-OR7E38P|chr7|-	chr7:97595720-97596289	-3.24013	-0.121049	0.0268778	0.0287737	0.0270073	29	29	29	0.00119475	0.0393795	1
Prostate	NM_001286771.3|ANKRD17|chr4|-	chr4:73940016-73942007	-3.23621	-0.0380637	0.257749	0.0940899	4.73332e-05	77	77	77	0.00121129	0.0394064	1
Prostate	NM_001277325.2|NPIPA5|chr16|-	chr16:15457485-15457926	3.20197	0.0402472	0.294492	0.288715	4.2074e-14	49	49	49	0.00136491	0.0438347	1
Prostate	NM_024894.4|NOL10|chr2|-	chr2:10710880-10712316	3.16648	0.046685	0.100172	0.0429792	0.00667496	43	43	43	0.00154295	0.0489252	1
Prostate	NM_001289933.2|ZASP|chr7|-	chr7:100171634-100172842	-3.15963	-0.0368549	0.327166	0.284752	6.75442e-14	80	80	80	0.00157968	0.0494638	1
Prostate	XM_017023909.1|SETD1A|chr16|+	chr16:30995171-30995985	-3.14261	-0.110609	0.0456345	0.0388417	0.00999491	13	13	13	0.0016745	0.0512966	1
Prostate	NM_001346006.2|IGFLR1|chr19|-	chr19:36229779-36230527	-3.14179	-0.034551	0.289709	0.413563	3.21659e-21	21	21	21	0.00167917	0.0512966	1
Prostate	NM_017811.4|UBE2R2|chr9|+	chr9:33917016-33920397	3.13785	0.072258	0.0856964	0.0646157	0.000822895	24	24	24	0.00170193	0.0513656	1
Prostate	NM_003206.4|TCF21|chr6|+	chr6:134212851-134213395	3.13268	0.0926876	0.0386813	0.0344824	0.0153329	22	22	22	0.00173216	0.0516555	1
Prostate	NM_002117.6|HLA-C|chr6|-	chr6:31236526-31236950	3.12158	0.0241558	0.556334	0.684281	6.47315e-44	27	27	27	0.00179886	0.0530135	1
Prostate	NM_001351200.1|NPIPA5|chr16|-	chr16:15457481-15457926	3.11255	0.0427051	0.238244	0.29252	2.6641e-14	37	37	37	0.00185477	0.0540257	1
Prostate	NM_001370587.1|NUDT16L1|chr16|+	chr16:4745079-4745845	-3.09229	-0.0599703	0.0813409	0.0991489	2.88809e-05	27	27	27	0.00198616	0.0571876	1
Prostate	NM_001243961.2|HLA-DQB1|chr6|-	chr6:32627244-32628026	-3.04997	-0.0334395	0.360362	0.494586	1.10994e-26	57	57	57	0.00228863	0.0651478	1
Prostate	NM_001351584.2|ODF2|chr9|+	chr9:131262346-131263571	3.03011	0.0721539	0.0760919	0.0357543	0.0135288	32	32	32	0.00244469	0.0688083	1
Prostate	XM_024450132.1|NPIPA5|chr16|-	chr16:15457470-15457926	3.02069	0.0436181	0.202477	0.298891	1.23322e-14	25	25	25	0.002522	0.0701957	1
Prostate	NM_130459.4|TOR2A|chr9|-	chr9:130493869-130495839	-2.99266	-0.0587687	0.0641247	0.0690755	0.000535033	24	24	24	0.00276558	0.075476	1
Prostate	NM_001388075.1|MIPOL1|chr14|+	chr14:38016110-38020464	-2.99195	-0.106692	0.0239084	0.0361388	0.0130271	6	6	6	0.00277197	0.075476	1
Prostate	NM_002116.8|HLA-A|chr6|+	chr6:29913228-29913647	2.94439	0.0252999	0.377872	0.553313	3.2762e-31	47	47	47	0.00323592	0.0865901	1
Prostate	XR_001753195.2|ATP9B|chr18|+	chr18:77137247-77137808	2.94311	0.0501717	0.0982148	0.030588	0.0225408	45	45	45	0.00324929	0.0865901	1
Prostate	NM_001371356.1|BCAP29|chr7|+	chr7:107258773-107260923	-2.91377	-0.0587556	0.089473	0.0331108	0.017555	31	31	31	0.00357095	0.0941602	1
Prostate	XM_006720864.3|EMP2|chr16|-	chr16:10622434-10626949	2.90686	0.0435956	0.134546	0.263555	8.14883e-13	15	15	15	0.00365074	0.0944162	1
Prostate	XM_005273869.3|EHBP1L1|chr11|+	chr11:65359674-65360121	-2.90641	-0.109548	0.0296648	0.0410625	0.00804568	26	26	26	0.00365604	0.0944162	1
Prostate	XM_017001110.2|ZBTB48|chr1|+	chr1:6645979-6646630	2.89735	0.0854821	0.0498009	0.0271405	0.0318063	35	35	35	0.00376331	0.0961948	1
Prostate	XM_011533576.2|CHMP2B|chr3|+	chr3:87302862-87304649	-2.89163	-0.059654	0.0687813	0.0242566	0.0425521	29	29	29	0.00383244	0.0969724	1
Prostate	XM_017003168.2|STK25|chr2|-	chr2:242434430-242435116	-2.88611	-0.0626852	0.0569291	0.0325196	0.0186117	34	34	34	0.00390039	0.0977047	1
Prostate	XM_017024818.1|VPS53|chr17|-	chr17:416463-422538	-2.87987	-0.124235	0.0195914	0.0418883	0.00742324	19	19	19	0.00397839	0.098672	1
Prostate	NM_001042717.3|GTPBP10|chr7|+	chr7:90014206-90020248	2.86599	0.0440637	0.163185	0.128635	1.5664e-06	108	108	108	0.00415711	0.102094	1
Prostate	XR_001748022.2|EED|chr11|+	chr11:85989441-85994909	2.85575	0.0638611	0.0614354	0.0306007	0.0225125	31	31	31	0.00429349	0.103486	1
Prostate	NM_004255.4|COX5A|chr15|-	chr15:75212132-75212783	-2.85115	-0.0536874	0.089718	0.122214	2.97162e-06	21	21	21	0.00435614	0.103486	1
Prostate	NM_001424.6|EMP2|chr16|-	chr16:10622279-10626949	2.85043	0.042063	0.13808	0.268606	4.52987e-13	18	18	18	0.00436599	0.103486	1
Prostate	NM_003168.3|SUPT4H1|chr17|-	chr17:56422539-56423674	2.84769	0.0511029	0.100006	0.119357	3.94678e-06	27	27	27	0.00440385	0.103486	1
Prostate	NM_001113738.2|ARL17A|chr17|-	chr17:44634113-44634996	-2.84649	-0.0262647	0.36293	0.383386	2.25905e-19	35	35	35	0.00442037	0.103486	1
Prostate	XM_011546082.3|LOC102724200|chr21|-	chr21:45523174-45525782	2.82206	0.0513735	0.108819	0.0411021	0.0080147	46	46	46	0.00477169	0.110205	1
Prostate	NM_032349.3|NUDT16L1|chr16|+	chr16:4744959-4745860	-2.82047	-0.0406148	0.0981575	0.109433	1.05262e-05	33	33	33	0.00479535	0.110205	1
Prostate	XM_011526616.1|AKT2|chr19|-	chr19:40737007-40739858	2.76385	0.0917667	0.03668	0.0424601	0.00702105	8	8	8	0.0057123	0.129079	1
Prostate	NM_001354994.2|IREB2|chr15|+	chr15:78790375-78793795	-2.76112	-0.0659901	0.060131	0.0395199	0.00935361	31	31	31	0.00576042	0.129079	1
Prostate	NM_080655.3|MSANTD3|chr9|+	chr9:103212839-103214016	2.76051	0.0649628	0.0591397	0.0742667	0.000324027	17	17	17	0.0057712	0.129079	1
Prostate	NM_005514.8|HLA-B|chr6|-	chr6:31321652-31322073	-2.75325	-0.0248336	0.422263	0.558741	1.16772e-31	40	40	40	0.00590073	0.130808	1
Prostate	NM_003462.5|DNALI1|chr1|+	chr1:38030627-38032417	-2.74698	-0.0680268	0.0546838	0.0596637	0.00132712	19	19	19	0.00601467	0.131658	1
Prostate	NM_013334.4|GMPPB|chr3|-	chr3:49758962-49759580	2.74538	0.0901303	0.0371295	0.0255918	0.0371728	17	17	17	0.00604418	0.131658	1
Prostate	NM_001261.4|CDK9|chr9|+	chr9:130551457-130553071	2.73762	0.0439407	0.1392	0.100627	2.49921e-05	41	41	41	0.00618856	0.133641	1
Prostate	NM_001348407.2|SLC1A4|chr2|+	chr2:65248046-65250999	-2.73079	-0.0697185	0.0574761	0.0672605	0.000637499	18	18	18	0.0063183	0.134979	1
Prostate	NM_007186.6|CEP250|chr20|+	chr20:34099192-34107108	-2.72722	-0.0287692	0.312206	0.445341	2.87975e-23	46	46	46	0.00638697	0.134979	1
Prostate	NM_000587.4|C7|chr5|+	chr5:40981494-40984745	-2.72532	-0.0560596	0.0796989	0.0765579	0.000259636	25	25	25	0.00642401	0.134979	1
Prostate	NM_003249.5|THOP1|chr19|+	chr19:2813113-2815805	2.72266	0.129525	0.0199067	0.0400548	0.00887728	10	10	10	0.00647579	0.134979	1
Prostate	NM_012341.3|GTPBP4|chr10|+	chr10:1063015-1064850	-2.72042	-0.035132	0.18414	0.174417	1.46011e-08	59	59	59	0.00651995	0.134979	1
Prostate	NM_001311.5|CRIP1|chr14|+	chr14:105955000-105955284	2.70891	0.152913	0.0134674	0.0277451	0.0299346	8	8	8	0.00675049	0.138606	1
