## Supplementary material for "Large-scale alternative polyadenylation (APA)-wide association studies to identify putative susceptibility genes in human common cancers": Supp_Tables (part 2 of 3)

### Sheet: Table S3 (continued)
Table S3. Results of associations between genetically predicted APA and different cancer risks, at nominal P < 0.05.
Prostate	NR_165393.1|TTC12|chr11|+	chr11:113239092-113239844	2.70544	0.0275242	0.298091	0.0764789	0.000261627	92	92	92	0.00682148	0.138925	1
Prostate	NM_001145023.2|SCRN2|chr17|-	chr17:45915085-45915816	-2.69802	-0.0529852	0.0818568	0.113901	6.77436e-06	29	29	29	0.00697531	0.139865	1
Prostate	NR_103797.2|SON|chr21|+	chr21:34948724-34949787	2.69582	0.0475677	0.114506	0.0511725	0.00301455	63	63	63	0.0070216	0.139865	1
Prostate	NM_020961.4|METTL14|chr4|+	chr4:119631153-119636585	2.69518	0.0597162	0.0643857	0.136676	6.9905e-07	62	62	62	0.00703512	0.139865	1
Prostate	XM_024446037.1|GTF2H2|chr5|-	chr5:70331177-70331623	2.68539	0.0828962	0.0712119	0.031219	0.0211716	14	14	14	0.00724455	0.142234	1
Prostate	XM_011522470.3|HAGH|chr16|-	chr16:1859104-1859447	2.68432	0.116001	0.0193384	0.0254313	0.0377802	13	13	13	0.00726785	0.142234	1
Prostate	NM_002121.6|HLA-DPB1|chr6|+	chr6:33054316-33057473	-2.68057	-0.0327915	0.168748	0.242262	9.29922e-12	40	40	40	0.00734969	0.142721	1
Prostate	NM_021914.8|CFL2|chr14|-	chr14:35178319-35182183	2.65655	0.114076	0.020519	0.0341945	0.0157741	12	12	12	0.00789453	0.151206	1
Prostate	NM_172230.3|SYVN1|chr11|-	chr11:64894843-64895960	-2.656	-0.0877059	0.0470587	0.0327742	0.0181489	45	45	45	0.00790737	0.151206	1
Prostate	NM_001080432.3|FTO|chr16|+	chr16:54145674-54155853	2.63744	0.0399805	0.139293	0.252429	2.93167e-12	15	15	15	0.0083535	0.158527	1
Prostate	XM_005271885.4|SHROOM1|chr5|-	chr5:132157833-132158820	2.62273	0.0473286	0.11373	0.128093	1.65362e-06	42	42	42	0.00872288	0.164218	1
Prostate	NR_002453.5|SMG1P5|chr16|-	chr16:30296339-30296778	2.61963	0.0760766	0.0432877	0.0857323	0.000106731	16	16	16	0.00880248	0.164218	1
Prostate	XM_017018012.2|AKIP1|chr11|+	chr11:8938834-8941623	-2.61278	-0.030735	0.239882	0.206825	4.66181e-10	44	44	44	0.00898099	0.164218	1
Prostate	NM_001363914.1|HAGH|chr16|-	chr16:1859099-1859447	2.61225	0.11174	0.0200266	0.0232209	0.0472794	13	13	13	0.00899478	0.164218	1
Prostate	NM_001363743.2|ASAH1|chr8|-	chr8:17913501-17915132	2.61101	0.0330839	0.193489	0.322007	7.11825e-16	13	13	13	0.00902758	0.164218	1
Prostate	NM_001363805.1|ARL17B|chr17|-	chr17:44407028-44407964	2.60846	0.0276773	0.387034	0.449533	1.51578e-23	27	27	27	0.00909496	0.164218	1
Prostate	NM_018477.3|ACTR10|chr14|+	chr14:58701088-58702354	2.60781	0.0469024	0.100441	0.0691573	0.000530821	44	44	44	0.00911227	0.164218	1
Prostate	XM_017002098.2|S100PBP|chr1|+	chr1:33321525-33323455	2.59084	0.10042	0.0319265	0.0388431	0.00999359	15	15	15	0.00957424	0.170546	1
Prostate	NM_001311160.2|THY1|chr11|-	chr11:119286186-119290230	2.58993	0.0780971	0.0456304	0.0814273	0.000162042	7	7	7	0.0095996	0.170546	1
Prostate	XM_011522627.2|CAPN15|chr16|+	chr16:603343-604636	-2.58035	-0.0931939	0.0280081	0.0295778	0.0249252	15	15	15	0.00987015	0.174118	1
Prostate	NM_003079.5|SMARCE1|chr17|-	chr17:38781214-38785245	2.55032	0.0281075	0.284831	0.382891	2.41824e-19	25	25	25	0.0107623	0.188529	1
Prostate	XR_001748563.1|PRDM4|chr12|-	chr12:108127117-108128299	2.54598	0.0457729	0.104648	0.0443296	0.00585326	38	38	38	0.0108971	0.189565	1
Prostate	NM_002124.4|HLA-DRB1|chr6|-	chr6:32546552-32546881	-2.53304	-0.0246132	0.554923	0.703702	3.08395e-46	67	67	67	0.0113079	0.195353	1
Prostate	NM_153000.5|APCDD1|chr18|+	chr18:10487587-10489946	-2.52669	-0.0225257	0.39202	0.39657	3.61704e-20	78	78	78	0.0115142	0.197131	1
Prostate	NM_005541.5|INPP5D|chr2|+	chr2:234115352-234116549	2.52413	0.165386	0.00739015	0.0228487	0.0491099	8	8	8	0.0115985	0.197131	1
Prostate	XR_001753198.1|ATP9B|chr18|+	chr18:77137247-77137849	2.52267	0.0411443	0.101632	0.0452527	0.00535104	52	52	52	0.0116469	0.197131	1
Prostate	NM_054014.4|FKBP1A|chr20|-	chr20:1352360-1352884	2.5095	0.0733013	0.0492674	0.147205	2.40937e-07	6	6	6	0.0120903	0.203264	1
Prostate	XM_017015791.2|AKR1C1|chr10|+	chr10:5019892-5022159	2.5054	0.053929	0.0674031	0.125304	2.18441e-06	24	24	24	0.0122314	0.204264	1
Prostate	NM_002567.4|PEBP1|chr12|+	chr12:118582391-118583389	2.48099	0.0722759	0.0402449	0.0488212	0.00378525	12	12	12	0.0131017	0.21735	1
Prostate	XR_001751874.2|CLUAP1|chr16|+	chr16:3586122-3587138	2.47429	0.0610898	0.0667757	0.140465	4.77062e-07	9	9	9	0.0133501	0.219904	1
Prostate	NM_001256071.3|RNF213|chr17|+	chr17:78367145-78372594	-2.47037	-0.0249389	0.350379	0.304524	6.20664e-15	80	80	80	0.0134974	0.219904	1
Prostate	NM_024329.6|EFHD2|chr1|+	chr1:15755089-15756835	2.46807	0.0262714	0.344278	0.0759379	0.000275679	121	121	121	0.0135842	0.219904	1
Prostate	XM_024454092.1|FGFRL1|chr4|+	chr4:1018693-1020686	2.46556	0.0555917	0.111384	0.0332569	0.0173035	48	48	48	0.01368	0.219904	1
Prostate	NM_001291412.3|SON|chr21|+	chr21:34948671-34949787	2.465	0.0455437	0.103798	0.0554931	0.00198524	62	62	62	0.0137011	0.219904	1
Prostate	NM_001199851.1|DAP3|chr1|+	chr1:155707948-155708801	-2.46289	-0.157954	0.133643	0.0397514	0.00914436	40	40	40	0.0137824	0.219904	1
Prostate	NM_016551.3|TM7SF3|chr12|-	chr12:27124512-27127160	-2.44476	-0.0285032	0.201081	0.269573	4.04637e-13	27	27	27	0.0144949	0.228523	1
Prostate	XM_017001914.2|POGK|chr1|+	chr1:166818175-166823547	-2.44334	-0.0482496	0.0901938	0.0965112	3.73731e-05	31	31	31	0.0145519	0.228523	1
Prostate	NR_111953.1|LINC00869|chr1|+	chr1:149616549-149616830	-2.44111	-0.0647205	0.0508889	0.0686645	0.000556689	7	7	7	0.014642	0.228523	1
Prostate	NM_001003704.3|MTFP1|chr22|+	chr22:30824449-30825041	2.43999	0.069431	0.0483707	0.0299188	0.0240925	16	16	16	0.0146875	0.228523	1
Prostate	NM_138481.2|CHADL|chr22|-	chr22:41625517-41625734	2.43236	0.0367063	0.100714	0.0261281	0.0352154	37	37	37	0.0150008	0.231956	1
Prostate	NM_015041.3|CLUAP1|chr16|+	chr16:3586122-3589033	2.42417	0.0241625	0.433887	0.489015	2.80328e-26	36	36	36	0.0153434	0.235799	1
Prostate	NM_001167621.2|ATXN10|chr22|+	chr22:46239549-46241187	-2.41201	-0.0381521	0.168363	0.0484903	0.0039086	63	63	63	0.0158648	0.242325	1
Prostate	NM_002452.4|NUDT1|chr7|+	chr7:2290464-2290780	2.40276	0.0764038	0.0329636	0.0260044	0.0356571	23	23	23	0.0162718	0.245918	1
Prostate	NM_021574.3|BCR|chr22|+	chr22:23657620-23660224	-2.40048	-0.0338552	0.211658	0.301478	9.00391e-15	30	30	30	0.0163736	0.245918	1
Prostate	NR_111951.1|LINC00869|chr1|+	chr1:149616546-149616830	-2.40001	-0.0565266	0.0511772	0.0692017	0.000528553	7	7	7	0.0163945	0.245918	1
Prostate	NM_001362798.2|DENND3|chr8|+	chr8:142202625-142204967	2.39334	0.0626888	0.0523742	0.0723128	0.000391368	17	17	17	0.016696	0.248302	1
Prostate	NR_125897.1|R3HCC1|chr8|+	chr8:23153480-23153792	-2.39211	-0.0904082	0.0534293	0.0229412	0.0486483	30	30	30	0.0167517	0.248302	1
Prostate	NM_001378495.1|B4GALT1|chr9|-	chr9:33110640-33113584	-2.38861	-0.036167	0.141721	0.054208	0.0022477	58	58	58	0.016912	0.249204	1
Prostate	NM_015001.3|SPEN|chr1|+	chr1:16265791-16266428	-2.38222	-0.0858589	0.0364337	0.0387443	0.0100906	21	21	21	0.0172085	0.25209	1
Prostate	XM_011519741.2|TAF3|chr10|+	chr10:8056600-8058594	2.37312	0.0207038	0.389053	0.177121	1.10044e-08	108	108	108	0.0176386	0.256694	1
Prostate	NM_032316.3|NICN1|chr3|-	chr3:49459766-49462307	-2.36984	-0.0371319	0.133372	0.126828	1.87629e-06	16	16	16	0.0177956	0.256694	1
Prostate	XM_011545812.3|INO80E|chr16|+	chr16:30014757-30016535	-2.36912	-0.0646968	0.0454654	0.0665329	0.000683883	10	10	10	0.0178302	0.256694	1
Prostate	NM_001344.4|DAD1|chr14|-	chr14:23033807-23034037	-2.36642	-0.0543144	0.0620774	0.0428013	0.00679158	47	47	47	0.017961	0.256864	1
Prostate	NM_001357943.2|GAPDH|chr12|+	chr12:6647267-6647537	-2.36465	-0.0375877	0.139856	0.259297	1.33298e-12	14	14	14	0.0180471	0.256864	1
Prostate	XM_011532022.2|HERC5|chr4|+	chr4:89426824-89427321	-2.3624	-0.0421919	0.0918167	0.0260148	0.0356198	44	44	44	0.0181571	0.256969	1
Prostate	XR_001739016.2|CFLAR|chr2|+	chr2:202028558-202029070	-2.33883	-0.0881343	0.0255274	0.0283506	0.0281738	13	13	13	0.0193444	0.270333	1
Prostate	NM_001364571.1|GTF2H2|chr5|-	chr5:70331176-70331623	2.33824	0.0749155	0.0686769	0.0258721	0.0361363	15	15	15	0.0193749	0.270333	1
Prostate	XR_002957799.1|INO80E|chr16|+	chr16:30014971-30016535	-2.33727	-0.0282841	0.210456	0.167887	2.88131e-08	29	29	29	0.0194251	0.270333	1
Prostate	NM_031307.4|PUS3|chr11|-	chr11:125763380-125764181	-2.33284	-0.0498091	0.0307167	0.03309	0.0175911	17	17	17	0.0196564	0.270894	1
Prostate	NM_001243885.2|TOB1|chr17|-	chr17:48939584-48941321	2.33225	0.0361275	0.232859	0.136994	6.77043e-07	74	74	74	0.0196878	0.270894	1
Prostate	NM_022873.3|IFI6|chr1|-	chr1:27992575-27992986	-2.33031	-0.0746144	0.0407798	0.0519975	0.00278328	14	14	14	0.0197899	0.270894	1
Prostate	XR_929766.1|GOLGA1|chr9|-	chr9:127640628-127642651	-2.32592	-0.121578	0.0430448	0.0244859	0.0415735	22	22	22	0.0200228	0.272594	1
Prostate	NM_001318716.2|KBTBD4|chr11|-	chr11:47595013-47595342	-2.31868	-0.0651412	0.0625065	0.0227226	0.0497465	25	25	25	0.0204122	0.276392	1
Prostate	NM_002586.5|PBX2|chr6|-	chr6:32152510-32154251	-2.30854	-0.0338754	0.144152	0.255273	2.11706e-12	21	21	21	0.0209691	0.282407	1
Prostate	NM_016491.4|MRPL37|chr1|+	chr1:54683845-54684056	-2.30202	-0.0419696	0.103924	0.0480118	0.00409414	34	34	34	0.0213339	0.285493	1
Prostate	NM_001284497.2|FAM234A|chr16|+	chr16:314810-316095	-2.29838	-0.0474549	0.0873469	0.0634632	0.000919707	28	28	28	0.0215402	0.285493	1
Prostate	XM_017023761.1|FAM234A|chr16|+	chr16:314810-316119	-2.29838	-0.0474549	0.0873469	0.0634632	0.000919707	28	28	28	0.0215402	0.285493	1
Prostate	NM_206831.3|DPH3|chr3|-	chr3:16298568-16302336	2.28877	0.100256	0.0236808	0.0405074	0.00849357	7	7	7	0.0220928	0.291276	1
Prostate	NM_001321892.1|NPIPB13|chr16|-	chr16:30234056-30237124	-2.28018	-0.0339035	0.163457	0.15255	1.39741e-07	25	25	25	0.0225968	0.295692	1
Prostate	XM_005259443.3|DHX34|chr19|+	chr19:47885237-47885926	-2.2779	-0.0573189	0.0548229	0.0557918	0.00192878	21	21	21	0.0227324	0.295692	1
Prostate	NM_138408.4|GTF3C6|chr6|+	chr6:111288713-111289075	-2.27701	-0.0570152	0.064665	0.0834035	0.000133791	17	17	17	0.0227858	0.295692	1
Prostate	NM_001199745.2|ARL2|chr11|+	chr11:64789193-64789656	-2.2751	-0.0460168	0.0715994	0.084084	0.000125246	17	17	17	0.0228999	0.295692	1
Prostate	XR_002959710.1|PACRGL|chr4|+	chr4:20754250-20756451	-2.26953	-0.0845243	0.026105	0.0396242	0.00925869	27	27	27	0.0232359	0.298492	1
Prostate	NM_014425.5|INVS|chr9|+	chr9:103062850-103064366	-2.26485	-0.044937	0.0864264	0.0617844	0.00108147	26	26	26	0.0235221	0.300232	1
Prostate	NM_001204408.2|SEC14L1|chr17|+	chr17:75212631-75213183	-2.2634	-0.0412008	0.116488	0.143321	3.57319e-07	35	35	35	0.023611	0.300232	1
Prostate	NR_135106.1|S100PBP|chr1|+	chr1:33321525-33324480	2.25596	0.104068	0.0206729	0.0276635	0.0301803	11	11	11	0.0240734	0.304019	1
Prostate	XR_243974.3|DHX34|chr19|+	chr19:47885237-47885910	-2.25471	-0.0573285	0.0542775	0.0547134	0.00214057	19	19	19	0.0241516	0.304019	1
Prostate	NM_005308.3|GRK5|chr10|+	chr10:121214481-121219257	2.24533	0.0298677	0.207427	0.28174	9.662e-14	45	45	45	0.0247467	0.309952	1
Prostate	XM_011539282.2|SFXN4|chr10|-	chr10:120900425-120900831	2.24203	0.0442268	0.0563591	0.04588	0.00503478	18	18	18	0.0249597	0.311064	1
Prostate	XM_011541962.2|S100PBP|chr1|+	chr1:33321525-33324478	2.23398	0.103868	0.0203423	0.0246131	0.041041	11	11	11	0.0254847	0.314101	1
Prostate	NM_003883.4|HDAC3|chr5|-	chr5:141000448-141001104	2.23374	0.068152	0.0370816	0.0349432	0.0146526	17	17	17	0.0255	0.314101	1
Prostate	NM_001256121.2|S100PBP|chr1|+	chr1:33321525-33324476	2.2325	0.10348	0.0204454	0.0246819	0.0407559	11	11	11	0.0255819	0.314101	1
Prostate	NM_012161.4|FBXL5|chr4|-	chr4:15606004-15607422	2.23064	0.0457615	0.0856196	0.157863	8.1084e-08	22	22	22	0.0257049	0.314101	1
Prostate	XM_005249032.2|MYLIP|chr6|+	chr6:16146893-16148479	-2.22225	-0.052715	0.0606047	0.026726	0.0331587	37	37	37	0.0262661	0.319386	1
Prostate	XM_011542088.1|ZBTB17|chr1|-	chr1:16268364-16268747	-2.21881	-0.0371315	0.155247	0.0492934	0.00361599	57	57	57	0.0264997	0.319386	1
Prostate	NM_016323.4|HERC5|chr4|+	chr4:89426824-89427314	-2.21851	-0.0364247	0.106051	0.0369461	0.0120346	60	60	60	0.0265199	0.319386	1
Prostate	XM_011509396.2|INTS7|chr1|-	chr1:212113670-212115453	2.21237	0.0284087	0.223752	0.333492	1.66645e-16	48	48	48	0.0269408	0.322903	1
Prostate	NM_145644.3|MRPL35|chr2|+	chr2:86439549-86440477	2.20361	0.082816	0.023736	0.0389865	0.00985431	5	5	5	0.0275518	0.327244	1
Prostate	NM_014681.6|DHX34|chr19|+	chr19:47885237-47885961	-2.20343	-0.054928	0.0561328	0.064045	0.000869489	20	20	20	0.0275643	0.327244	1
Prostate	NM_001354928.2|VCP|chr9|-	chr9:35056061-35057219	2.19386	0.0377826	0.111539	0.164773	3.97797e-08	25	25	25	0.0282455	0.33375	1
Prostate	NM_006383.4|CIB2|chr15|-	chr15:78396948-78397674	2.18594	0.0590346	0.0619472	0.0299747	0.0239587	48	48	48	0.0288197	0.337941	1
Prostate	XM_005270870.5|MOV10|chr1|+	chr1:113243038-113243753	-2.18517	-0.145055	0.0073683	0.0318589	0.0198699	4	4	4	0.0288767	0.337941	1
Prostate	XM_011518157.2|ENTR1|chr9|-	chr9:139296374-139297339	-2.18069	-0.0384521	0.104706	0.0625302	0.00100637	35	35	35	0.0292066	0.337941	1
Prostate	NM_015434.4|INTS7|chr1|-	chr1:212113745-212115453	2.17925	0.0277163	0.22637	0.326499	4.04547e-16	55	55	55	0.0293133	0.337941	1
Prostate	XM_017017462.2|MTCH2|chr11|-	chr11:47638867-47640471	2.17847	0.0338975	0.0848768	0.127956	1.67649e-06	12	12	12	0.0293711	0.337941	1
Prostate	NM_001282532.2|ADNP|chr20|-	chr20:49505455-49511049	-2.17763	-0.0531493	0.0452902	0.0246219	0.0410042	37	37	37	0.0294336	0.337941	1
Prostate	NM_001281532.3|PSENEN|chr19|+	chr19:36237609-36238420	-2.17614	-0.0557525	0.0562949	0.0617686	0.00108312	24	24	24	0.0295445	0.337941	1
Prostate	NM_005015.5|OXA1L|chr14|+	chr14:23240643-23242251	-2.17358	-0.0329974	0.164793	0.287262	5.0059e-14	36	36	36	0.0297368	0.338502	1
Prostate	NM_178190.3|ATP5IF1|chr1|+	chr1:28564272-28564611	-2.17189	-0.0673438	0.0303339	0.0316552	0.0202752	21	21	21	0.0298639	0.338502	1
Prostate	XM_017023087.1|KATNIP|chr16|+	chr16:27789895-27791692	2.1604	0.0314687	0.157282	0.0479969	0.00410006	63	63	63	0.0307414	0.344789	1
Prostate	NM_000405.5|GM2A|chr5|+	chr5:150646857-150650001	-2.15831	-0.0281992	0.207125	0.281507	9.93283e-14	33	33	33	0.0309037	0.344789	1
Prostate	NM_001317231.2|MTCH2|chr11|-	chr11:47638869-47640471	2.15771	0.0329407	0.0853128	0.124556	2.35346e-06	13	13	13	0.0309504	0.344789	1
Prostate	NM_001345877.2|PPIP5K2|chr5|+	chr5:102537223-102548500	-2.15599	-0.0495766	0.0747054	0.127357	1.77975e-06	13	13	13	0.0310843	0.344789	1
Prostate	XR_001751051.1|CIB2|chr15|-	chr15:78396993-78397674	2.15539	0.0501586	0.0796622	0.0331513	0.0174848	48	48	48	0.031131	0.344789	1
Prostate	NM_015083.4|CDK12|chr17|+	chr17:37686884-37690797	2.15395	0.0910822	0.0210668	0.0461986	0.00488144	10	10	10	0.0312443	0.344789	1
Prostate	NM_018697.4|LANCL2|chr7|+	chr7:55498919-55501430	-2.15021	-0.0869572	0.0214864	0.0312949	0.0210126	13	13	13	0.0315388	0.346512	1
Prostate	NM_001167607.3|GM2A|chr5|+	chr5:150647053-150649955	-2.14614	-0.0287891	0.199521	0.292105	2.80054e-14	35	35	35	0.0318614	0.347135	1
Prostate	XM_006720374.2|CIB2|chr15|-	chr15:78396991-78397674	2.146	0.0493897	0.0814535	0.0324812	0.0186826	50	50	50	0.0318727	0.347135	1
Prostate	XM_005266605.3|TBC1D4|chr13|-	chr13:75858809-75861161	-2.14105	-0.0707224	0.0296098	0.0246556	0.0408647	15	15	15	0.0322702	0.348168	1
Prostate	NM_001286658.2|TBC1D4|chr13|-	chr13:75858800-75861161	-2.14105	-0.0707224	0.0296098	0.0246556	0.0408647	15	15	15	0.0322702	0.348168	1
Prostate	NM_015202.5|KATNIP|chr16|+	chr16:27789895-27791665	2.13963	0.0311705	0.156914	0.0482258	0.0040101	64	64	64	0.0323845	0.348168	1
Prostate	XM_006721993.3|ARHGAP23|chr17|+	chr17:36666180-36666828	2.13612	0.0585433	0.0746747	0.0581976	0.0015289	32	32	32	0.0326693	0.348621	1
Prostate	NM_021958.4|HLX|chr1|+	chr1:221057537-221058401	2.13569	0.0553759	0.0530914	0.0493371	0.00360072	28	28	28	0.032705	0.348621	1
Prostate	NM_001377415.1|ARHGEF3|chr3|-	chr3:56765621-56766452	2.13179	0.0254074	0.215718	0.32635	4.12249e-16	29	29	29	0.0330244	0.350213	1
Prostate	NM_001083625.3|ANKRD12|chr18|+	chr18:9280939-9285983	-2.12954	-0.0211531	0.353661	0.467128	9.7134e-25	25	25	25	0.0332098	0.350213	1
Prostate	XR_002958708.1|FAM118A|chr22|+	chr22:45736267-45736645	-2.12719	-0.0768391	0.0276625	0.0297343	0.0245393	17	17	17	0.0334043	0.350213	1
Prostate	NM_206876.2|PPP1CB|chr2|+	chr2:29022065-29025806	2.12708	0.0539399	0.0527401	0.108609	1.14161e-05	31	31	31	0.0334135	0.350213	1
Prostate	XM_006724116.2|CHEK2|chr22|-	chr22:29083731-29083974	2.12005	0.0437979	0.0733255	0.0477209	0.00421126	28	28	28	0.0340017	0.354893	1
Prostate	NM_000442.5|PECAM1|chr17|-	chr17:62396775-62401205	2.10775	0.0217277	0.338409	0.46993	6.21952e-25	14	14	14	0.0350523	0.36434	1
Prostate	NM_001146108.2|PTGR1|chr9|-	chr9:114324847-114325511	2.10187	0.0580895	0.0374212	0.0254055	0.0378788	27	27	27	0.0355647	0.368139	1
Prostate	NM_016242.4|EMCN|chr4|-	chr4:101316498-101319530	-2.0959	-0.0453389	0.0548202	0.0328972	0.0179295	38	38	38	0.036091	0.372049	1
Prostate	XM_011513377.1|MAEA|chr4|+	chr4:1332210-1332855	-2.09315	-0.0758113	0.0281737	0.0376137	0.0112719	12	12	12	0.036336	0.37304	1
Prostate	NM_001143760.1|EIF5A|chr17|+	chr17:7215141-7215782	-2.08971	-0.0558333	0.0460929	0.0600931	0.00127323	15	15	15	0.0366441	0.373397	1
Prostate	XM_006714631.2|GPX8|chr5|+	chr5:54459883-54463125	-2.08943	-0.0276541	0.224364	0.371762	1.10079e-18	38	38	38	0.0366689	0.373397	1
Prostate	NR_040584.2|STAG3L2|chr7|-	chr7:74298092-74299147	-2.08438	-0.114252	0.0278443	0.0320973	0.0194062	10	10	10	0.0371258	0.376519	1
Prostate	XM_011542437.2|ZFYVE9|chr1|+	chr1:52811732-52814109	2.07784	0.0639527	0.0416469	0.0734087	0.000352042	5	5	5	0.0377239	0.379271	1
Prostate	XM_017001541.2|CASZ1|chr1|-	chr1:10697191-10700116	-2.07672	-0.0500313	0.0531672	0.0577508	0.0015963	22	22	22	0.037827	0.379271	1
Prostate	XR_002958069.1|OGFOD3|chr17|-	chr17:80349877-80350410	2.07483	0.0687423	0.0315842	0.0635273	0.000914037	18	18	18	0.0380019	0.379271	1
Prostate	XM_006719435.2|PAWR|chr12|-	chr12:79981571-79986473	-2.07323	-0.0377066	0.145845	0.0948867	4.37944e-05	48	48	48	0.0381505	0.379271	1
Prostate	XM_024450697.1|TUBG2|chr17|+	chr17:40818341-40819024	-2.07319	-0.0330621	0.114328	0.10166	2.25874e-05	26	26	26	0.0381542	0.379271	1
Prostate	XM_011516713.1|GTF2IRD1|chr7|+	chr7:74016692-74016917	-2.06916	-0.0771769	0.109991	0.0226859	0.0499336	36	36	36	0.0385312	0.380141	1
Prostate	NM_001039083.5|ARL17B|chr17|-	chr17:44415160-44417140	-2.06785	-0.0266034	0.209905	0.301236	9.27301e-15	22	22	22	0.0386542	0.380141	1
Prostate	XR_001747023.1|SFXN4|chr10|-	chr10:120900428-120900831	2.06739	0.0401473	0.0572189	0.0340749	0.0159614	22	22	22	0.038697	0.380141	1
Prostate	NM_173663.5|FAM153A|chr5|-	chr5:177150365-177151207	-2.06402	-0.0592731	0.0494868	0.0642388	0.000853382	16	16	16	0.0390154	0.381771	1
Prostate	XM_011522537.2|PKD1|chr16|-	chr16:2139492-2140195	2.05985	0.0451434	0.09833	0.0253186	0.0382127	54	54	54	0.0394128	0.38416	1
Prostate	XM_024447316.1|FAM86B1|chr8|-	chr8:12042999-12044342	-2.05648	-0.148589	0.0473937	0.0417934	0.00749223	17	17	17	0.0397361	0.38509	1
Prostate	XM_017012685.2|ARMC10|chr7|+	chr7:102738746-102740220	-2.05541	-0.0826201	0.0236343	0.0253521	0.0380838	29	29	29	0.0398397	0.38509	1
Prostate	XM_017024719.2|TUBD1|chr17|-	chr17:57936828-57937785	2.05273	0.0437436	0.0823183	0.0519615	0.00279301	23	23	23	0.0400986	0.38509	1
Prostate	XR_001752445.2|FLCN|chr17|-	chr17:17116922-17117170	2.05238	0.0745425	0.0279198	0.0417587	0.00751765	26	26	26	0.0401329	0.38509	1
Prostate	NM_001308211.1|EARS2|chr16|-	chr16:23536341-23536700	2.0509	0.0344548	0.093067	0.0609736	0.0011695	32	32	32	0.0402768	0.38509	1
Prostate	NR_120611.1|NUTM2B-AS1|chr10|-	chr10:81522328-81526080	2.04636	0.0654003	0.0448484	0.0767954	0.000253737	11	11	11	0.0407215	0.38786	1
Prostate	NM_030802.4|FAM117A|chr17|-	chr17:47787694-47788917	2.04229	0.0415805	0.133275	0.0354713	0.0139105	52	52	52	0.0411232	0.389345	1
Prostate	NM_001130012.3|SLC9A3R2|chr16|+	chr16:2087827-2089027	2.04163	0.0192899	0.401338	0.494576	1.1118e-26	25	25	25	0.0411882	0.389345	1
Prostate	XM_024451238.1|SLC14A1|chr18|+	chr18:43332143-43332485	-2.03917	-0.0348007	0.114553	0.0349106	0.0146996	61	61	61	0.041433	0.389476	1
Prostate	NM_007175.8|ERLIN2|chr8|+	chr8:37611433-37615940	-2.03777	-0.065279	0.0330333	0.0380827	0.0107657	26	26	26	0.0415731	0.389476	1
Prostate	XM_024448972.1|ARF3|chr12|-	chr12:49329987-49332891	-2.03657	-0.038776	0.0613606	0.0629337	0.000967929	17	17	17	0.0416934	0.389476	1
Prostate	XM_005266961.4|NUP43|chr6|-	chr6:150045451-150048334	-2.03527	-0.0605441	0.0278914	0.0345345	0.0152544	13	13	13	0.041824	0.389476	1
Prostate	NM_198897.2|FIBP|chr11|-	chr11:65651212-65651514	-2.0311	-0.120948	0.0120763	0.0258091	0.0363665	9	9	9	0.0422451	0.390235	1
Prostate	NM_001197080.2|IFRD1|chr7|+	chr7:112115485-112117258	-2.03098	-0.0479922	0.0763949	0.188554	3.29876e-09	6	6	6	0.0422571	0.390235	1
Prostate	NM_000393.5|COL5A2|chr2|-	chr2:189896624-189898942	-2.02984	-0.161713	0.00983024	0.0266884	0.0332842	3	3	3	0.0423728	0.390235	1
Prostate	NM_003573.2|LTBP4|chr19|+	chr19:41135301-41135725	2.02811	0.0595818	0.0403474	0.075985	0.000274428	12	12	12	0.0425491	0.390423	1
Prostate	NM_207344.4|SPRYD4|chr12|+	chr12:56862823-56864736	-2.02572	-0.0509301	0.0565455	0.0300439	0.0237944	28	28	28	0.0427934	0.391232	1
Prostate	XM_011509299.3|PLEKHA6|chr1|-	chr1:204187981-204191907	2.024	0.0238321	0.275309	0.213062	2.36827e-10	72	72	72	0.0429703	0.39142	1
Prostate	NM_021156.4|TMX4|chr20|-	chr20:7957993-7963268	2.02232	0.0263477	0.157513	0.257647	1.61184e-12	16	16	16	0.0431431	0.391477	1
Prostate	NM_001304263.2|LDLRAD3|chr11|+	chr11:36250710-36253686	2.02035	0.0250403	0.197098	0.156374	9.44784e-08	71	71	71	0.0433472	0.391477	1
Prostate	XM_024452764.1|CEP68|chr2|+	chr2:65301416-65302388	-2.0194	-0.0353696	0.0936599	0.0582497	0.00152122	45	45	45	0.0434454	0.391477	1
Prostate	NM_147163.2|PSMG2|chr18|+	chr18:12725438-12725739	-2.01503	-0.0445267	0.0716363	0.0276967	0.0300802	41	41	41	0.0439013	0.393736	1
Prostate	XR_001748764.2|TM7SF3|chr12|-	chr12:27119581-27127160	-2.0118	-0.0227415	0.200363	0.271778	3.12661e-13	17	17	17	0.0442415	0.393736	1
Prostate	NM_001042545.2|LTBP4|chr19|+	chr19:41135301-41135723	2.00961	0.0582983	0.0411436	0.0845531	0.000119673	13	13	13	0.0444724	0.393736	1
Prostate	NM_001377481.1|ENAH|chr1|-	chr1:225674531-225685514	-2.00948	-0.0264706	0.202317	0.315802	1.5447e-15	44	44	44	0.0444864	0.393736	1
Prostate	XM_024448316.1|ENAH|chr1|-	chr1:225674537-225685514	-2.00948	-0.0264706	0.202317	0.315802	1.5447e-15	44	44	44	0.0444864	0.393736	1
Prostate	NM_020192.5|YAE1|chr7|+	chr7:39611876-39612480	-2.00804	-0.0582894	0.0363266	0.0757534	0.000280644	14	14	14	0.0446392	0.393736	1
Prostate	NM_001285450.2|PDXDC1|chr16|+	chr16:15122735-15123662	2.00393	0.0469703	0.0807818	0.0788324	0.000208341	45	45	45	0.0450775	0.394545	1
Prostate	NM_004785.6|SLC9A3R2|chr16|+	chr16:2087860-2089027	2.00195	0.0182297	0.436003	0.499592	4.78678e-27	34	34	34	0.0452903	0.394545	1
Prostate	XM_017019551.2|APPL2|chr12|-	chr12:105567090-105568226	2.00153	0.0790771	0.0256596	0.0380747	0.0107742	11	11	11	0.0453353	0.394545	1
Prostate	XM_005271369.2|LRIG2|chr1|+	chr1:113666497-113674882	-1.99799	-0.0219797	0.284132	0.365145	2.67752e-18	71	71	71	0.0457179	0.394545	1
Prostate	XM_006719472.1|APPL2|chr12|-	chr12:105567075-105568226	1.99798	0.0846237	0.0223634	0.0342321	0.0157158	9	9	9	0.0457184	0.394545	1
Prostate	XM_017008959.1|SLC12A7|chr5|-	chr5:1050499-1052566	-1.99666	-0.0290334	0.191292	0.0575419	0.00162882	86	86	86	0.0458617	0.394545	1
Prostate	XR_430269.3|NDUFAF5|chr20|+	chr20:13797764-13801468	1.992	0.0708271	0.0267714	0.0290488	0.0262754	22	22	22	0.0463707	0.394545	1
Prostate	XM_006713849.3|MAEA|chr4|+	chr4:1332210-1332854	-1.99181	-0.0726735	0.027591	0.0308207	0.0220256	14	14	14	0.0463925	0.394545	1
Prostate	NM_001291977.2|SPARCL1|chr4|-	chr4:88394487-88394955	1.99145	0.0452971	0.056178	0.107019	1.33495e-05	8	8	8	0.0464318	0.394545	1
Prostate	XM_011545030.1|LRP5|chr11|+	chr11:68216277-68216743	1.99113	0.082718	0.0170626	0.0264239	0.0341821	5	5	5	0.0464661	0.394545	1
Prostate	NM_001104595.2|FAM118A|chr22|+	chr22:45736267-45737836	-1.99081	-0.0296723	0.155691	0.2243	6.90375e-11	34	34	34	0.0465017	0.394545	1
Prostate	XM_017003170.1|STK25|chr2|-	chr2:242434428-242435116	-1.98834	-0.0321095	0.0872549	0.0503181	0.00327443	42	42	42	0.0467739	0.394545	1
Prostate	XM_017018372.2|SBF2|chr11|-	chr11:9800216-9802063	1.98688	0.0499886	0.0599394	0.0362707	0.0128594	19	19	19	0.0469359	0.394545	1
Prostate	NM_001386339.1|SBF2|chr11|-	chr11:9800215-9802063	1.98688	0.0499886	0.0599394	0.0362707	0.0128594	19	19	19	0.0469359	0.394545	1
Prostate	NM_203379.2|ACSL5|chr10|+	chr10:114186976-114188134	1.98237	0.0857664	0.0175157	0.0230491	0.0481153	9	9	9	0.047438	0.395954	1
Prostate	NM_001004313.3|TMEM220|chr17|-	chr17:10616612-10618905	1.98158	0.0615877	0.0388947	0.0353438	0.0140861	12	12	12	0.0475257	0.395954	1
Prostate	NM_001251905.2|APPL2|chr12|-	chr12:105567078-105568226	1.98112	0.0787837	0.0254796	0.0373097	0.0116129	9	9	9	0.0475777	0.395954	1
Prostate	NM_001384714.1|CTSB|chr8|-	chr8:11700033-11702731	1.97503	0.0179882	0.413644	0.46421	1.54144e-24	50	50	50	0.0482648	0.399079	1
Prostate	XM_024446207.1|IFI6|chr1|-	chr1:27992572-27992986	-1.97497	-0.0664188	0.0367828	0.0430108	0.00665445	18	18	18	0.0482718	0.399079	1
Prostate	NM_001128309.3|TSPAN14|chr10|+	chr10:82277661-82282387	1.97267	0.0340613	0.119507	0.0764316	0.000262827	66	66	66	0.0485336	0.399194	1
Prostate	XM_005249851.2|MAFK|chr7|+	chr7:1579577-1580044	1.97083	0.0225595	0.23296	0.0570851	0.00170228	81	81	81	0.0487431	0.399194	1
Prostate	XM_017012686.2|ARMC10|chr7|+	chr7:102738746-102740210	-1.97065	-0.0791675	0.0235038	0.0286197	0.027426	31	31	31	0.0487638	0.399194	1
Prostate	XM_017008493.2|UVSSA|chr4|+	chr4:1379656-1381837	1.96331	0.0383514	0.0969561	0.158076	7.93344e-08	20	20	20	0.0496107	0.403875	1
Prostate	XM_011529816.3|DDTL|chr22|+	chr22:24310174-24312078	-1.96205	-0.0472432	0.0644663	0.0521182	0.00275098	42	42	42	0.0497569	0.403875	1
Prostate	NM_003274.5|TRAPPC10|chr21|+	chr21:45523174-45526433	1.96151	0.0340326	0.100328	0.101843	2.21853e-05	26	26	26	0.0498193	0.403875	1
Colon	NM_173602.3|DIP2B|chr12|+	chr12:51138370-51142440	-7.95759	-0.134904	0.130188	0.184922	2.95387e-14	20	20	20	1.75419e-15	5.07663e-12	5.07663e-12
Colon	NM_002293.4|LAMC1|chr1|+	chr1:183111669-183114727	-6.83166	-0.16841	0.0906209	0.126453	6.40798e-10	32	32	32	8.39358e-12	1.21455e-08	2.4291e-08
Colon	NM_001034025.2|ERP29|chr12|+	chr12:112459954-112461253	5.72237	0.152813	0.0526007	0.0508823	0.000122553	8	8	8	1.05048e-08	1.01336e-05	3.04009e-05
Colon	NM_001257138.3|ITCH|chr20|+	chr20:33095500-33099578	4.80532	0.177383	0.0290777	0.0180051	0.0234778	17	17	17	1.54501e-06	0.00111781	0.00447126
Colon	NM_001178079.2|STAT6|chr12|-	chr12:57489259-57490544	-4.60391	-0.0413659	0.488784	0.574209	2.11972e-54	18	18	18	4.14625e-06	0.00239985	0.0119992
Colon	XM_017003113.1|ARPC2|chr2|+	chr2:219118614-219119071	-4.41252	-0.205914	0.0210025	0.0183852	0.0220455	18	18	18	1.02175e-05	0.00492825	0.0295695
Colon	NM_001136197.1|FZR1|chr19|+	chr19:3534793-3536755	4.32286	0.215104	0.0185616	0.015143	0.0378745	15	15	15	1.54023e-05	0.00616718	0.0445742
Colon	XM_011529083.2|MAP1LC3A|chr20|+	chr20:33147540-33148149	-4.30041	-0.148962	0.0331573	0.0219018	0.0123769	22	22	22	1.70482e-05	0.00616718	0.0493374
Colon	NM_138717.3|PPT2|chr6|+	chr6:32130584-32131452	4.24747	0.191275	0.0202459	0.0209984	0.0143444	11	11	11	2.16202e-05	0.00664621	0.0625687
Colon	XR_001748674.2|TBK1|chr12|+	chr12:64895110-64895894	4.23392	0.137751	0.0337131	0.0224185	0.0113778	21	21	21	2.29655e-05	0.00664621	0.0664621
Colon	NM_016263.4|FZR1|chr19|+	chr19:3534793-3538268	4.20933	0.174522	0.0257888	0.0490496	0.000163673	11	11	11	2.56128e-05	0.006652	0.0741234
Colon	XM_011527684.2|MFSD12|chr19|-	chr19:3538332-3538754	4.19256	0.139708	0.0439099	0.0326432	0.00219888	47	47	47	2.75826e-05	0.006652	0.079824
Colon	XM_024449099.1|PITPNM2|chr12|-	chr12:123468027-123470897	4.04376	0.132253	0.0410462	0.0312162	0.00276074	19	19	19	5.26008e-05	0.0117097	0.152227
Colon	XR_947863.3|ALG9|chr11|-	chr11:111657022-111657244	4.02544	0.14074	0.033096	0.021327	0.0135944	28	28	28	5.68678e-05	0.0117554	0.164575
Colon	NM_017583.6|TRIM44|chr11|+	chr11:35827908-35839557	-3.84196	-0.1397	0.0325488	0.0572028	4.51741e-05	18	18	18	0.000122058	0.0235491	0.353236
Colon	XM_011535214.2|UCHL3|chr13|+	chr13:76179865-76180080	3.8077	0.0494195	0.217355	0.299962	1.04308e-23	28	28	28	0.000140266	0.0253707	0.405931
Colon	NM_001270952.2|UCHL3|chr13|+	chr13:76179865-76180156	3.7757	0.0803163	0.0806054	0.145236	2.76908e-11	21	21	21	0.000159558	0.0256568	0.461762
Colon	XM_005266361.2|SLC46A3|chr13|-	chr13:29274851-29275093	-3.77567	-0.160408	0.0252908	0.0307423	0.00297776	27	27	27	0.00015958	0.0256568	0.461823
Colon	NR_168275.1|PWWP3A|chr19|+	chr19:1370641-1371536	3.73265	0.136598	0.0355872	0.0183461	0.0221886	34	34	34	0.000189476	0.0288602	0.548344
Colon	NR_026899.1|ARHGAP27P1-BPTFP1-KPNA2P3|chr17|-	chr17:62745780-62746126	3.54305	0.172447	0.0201691	0.0233308	0.00980992	6	6	6	0.000395527	0.0572328	1
Colon	NM_173844.3|MALT1|chr18|+	chr18:56414637-56421709	-3.50767	-0.20732	0.0111837	0.0238165	0.00906691	5	5	5	0.000452045	0.0622961	1
Colon	NM_022731.5|NUCKS1|chr1|-	chr1:205681950-205687607	-3.47807	-0.133264	0.0442074	0.0629714	1.81478e-05	13	13	13	0.00050503	0.0648326	1
Colon	NM_006355.5|TRIM38|chr6|+	chr6:25983392-25991459	3.4727	0.0697254	0.0984254	0.128031	4.93223e-10	21	21	21	0.000515256	0.0648326	1
Colon	NM_001193572.2|CSRP1|chr1|-	chr1:201452658-201453917	-3.45942	-0.237557	0.00805697	0.029991	0.00335765	3	3	3	0.000541349	0.0652777	1
Colon	NR_120608.2|TUBB|chr6|+	chr6:30691716-30693199	3.41024	0.0831326	0.0616426	0.0874731	3.67137e-07	17	17	17	0.000649055	0.0751346	1
Colon	NM_144606.7|FLCN|chr17|-	chr17:17122881-17124942	3.36302	0.0616483	0.125066	0.209505	3.64936e-16	11	11	11	0.000770959	0.0855704	1
Colon	NM_001160243.2|RPAIN|chr17|+	chr17:5331391-5332981	-3.35337	-0.0862857	0.0627911	0.0154246	0.0361202	61	61	61	0.000798342	0.0855704	1
Colon	XM_005245453.1|NUCKS1|chr1|-	chr1:205682321-205687607	-3.3425	-0.147135	0.0355506	0.0529497	8.84262e-05	12	12	12	0.000830274	0.0858148	1
Colon	NM_004255.4|COX5A|chr15|-	chr15:75212132-75212783	3.32885	0.0731681	0.0751795	0.115487	3.90867e-09	15	15	15	0.000872048	0.0865458	1
Colon	XM_024449052.1|LMBR1L|chr12|-	chr12:49490334-49491522	-3.31227	-0.193914	0.0121306	0.0230925	0.0101969	9	9	9	0.000925432	0.0865458	1
Colon	NM_001293213.2|TUBB|chr6|+	chr6:30691815-30693199	3.31177	0.0827784	0.0586874	0.0845108	5.90139e-07	20	20	20	0.000927063	0.0865458	1
Colon	NM_178587.3|PPP2R5C|chr14|+	chr14:102378738-102378962	-3.27557	-0.101461	0.0374593	0.0438195	0.000373856	28	28	28	0.0010545	0.0933315	1
Colon	NR_037596.1|LINC01061|chr4|-	chr4:120326678-120331293	3.26636	0.0406615	0.275068	0.32113	1.30907e-25	59	59	59	0.00108939	0.0933315	1
Colon	NM_004888.4|ATP6V1G1|chr9|+	chr9:117359850-117361159	-3.26183	-0.0999719	0.040629	0.076332	2.17768e-06	10	10	10	0.00110694	0.0933315	1
Colon	NM_032301.3|FBXW9|chr19|-	chr19:12799730-12800104	3.2563	0.19406	0.0115697	0.0150047	0.0387691	8	8	8	0.00112875	0.0933315	1
Colon	XM_017019459.2|VPS29|chr12|-	chr12:110929332-110929927	3.22925	0.065667	0.0998767	0.107878	1.35648e-08	20	20	20	0.00124117	0.0978484	1
Colon	XM_017023913.2|DHX38|chr16|+	chr16:72146524-72146811	3.22699	0.15394	0.0180663	0.0303476	0.00317157	9	9	9	0.001251	0.0978484	1
Colon	XM_011533203.2|SNX17|chr2|+	chr2:27599473-27599995	-3.21293	-0.133028	0.025202	0.0344391	0.00165227	7	7	7	0.00131388	0.0982691	1
Colon	NR_152596.1|SNHG15|chr7|-	chr7:45022622-45022921	-3.21066	-0.0743149	0.0848996	0.0549817	6.41572e-05	71	71	71	0.00132429	0.0982691	1
Colon	XM_005246992.4|ATG4B|chr2|+	chr2:242610727-242613272	-3.19023	-0.0770666	0.098904	0.0889059	2.91724e-07	37	37	37	0.00142161	0.100975	1
Colon	XM_011543131.3|MARCHF3|chr5|-	chr5:126203406-126206483	3.18842	0.151051	0.0180758	0.0362126	0.00124661	6	6	6	0.00143054	0.100975	1
Colon	XR_002958708.1|FAM118A|chr22|+	chr22:45736267-45736645	3.17068	0.166142	0.0157404	0.0225683	0.0111038	36	36	36	0.00152082	0.104792	1
Colon	NM_001323019.2|SETD9|chr5|+	chr5:56209701-56210466	3.15671	0.159766	0.0155301	0.0216631	0.0128683	23	23	23	0.00159561	0.107389	1
Colon	NR_165420.1|CPSF7|chr11|-	chr11:61170201-61171039	3.13682	0.197262	0.0117305	0.0135173	0.0499032	12	12	12	0.00170792	0.111627	1
Colon	NM_001267061.2|SNX17|chr2|+	chr2:27599473-27600098	-3.13208	-0.0858434	0.0559861	0.0971043	7.79094e-08	23	23	23	0.00173573	0.111627	1
Colon	XM_005248800.5|TRIM38|chr6|+	chr6:25983392-25989097	3.11866	0.0735864	0.0699035	0.0850785	5.38875e-07	16	16	16	0.00181675	0.114298	1
Colon	NM_002125.4|HLA-DRB5|chr6|-	chr6:32485130-32485529	-3.09592	-0.0420453	0.456486	0.467376	1.34183e-40	69	69	69	0.00196206	0.118736	1
Colon	NM_032151.5|PCBD2|chr5|+	chr5:134296276-134298334	-3.09481	-0.173836	0.0126769	0.0156445	0.0348087	8	8	8	0.00196936	0.118736	1
Colon	NM_001318005.1|ZNF514|chr2|-	chr2:95810745-95816012	-3.07594	-0.0645234	0.0913887	0.0696796	6.26931e-06	29	29	29	0.00209841	0.123935	1
Colon	NM_019108.4|SMG9|chr19|-	chr19:44232135-44235826	3.03719	0.134302	0.0235787	0.030399	0.00314566	19	19	19	0.00238798	0.138216	1
Colon	NM_016545.5|IER5|chr1|+	chr1:181057836-181062036	-3.00003	-0.103425	0.0369515	0.0383221	0.000892167	32	32	32	0.00269955	0.146708	1
Colon	XM_006713684.3|MSL2|chr3|-	chr3:135868457-135871580	2.99975	0.264276	0.00704466	0.0143111	0.0435966	3	3	3	0.00270201	0.146708	1
Colon	NM_014041.5|SPCS1|chr3|+	chr3:52741703-52742460	-2.99766	-0.118767	0.0238764	0.0169491	0.027982	13	13	13	0.00272062	0.146708	1
Colon	XM_017019457.2|VPS29|chr12|-	chr12:110929330-110929927	2.99578	0.067049	0.0800132	0.10811	1.3062e-08	12	12	12	0.00273747	0.146708	1
Colon	XM_006716144.2|ABHD11|chr7|-	chr7:73150424-73151021	2.93584	0.0521501	0.133643	0.198797	2.51256e-15	15	15	15	0.00332647	0.175033	1
Colon	NM_001349.4|DARS1|chr2|-	chr2:136663451-136664977	2.90011	0.154646	0.013969	0.0157116	0.034419	16	16	16	0.00373031	0.192777	1
Colon	NM_001324376.2|CUL2|chr10|-	chr10:35297479-35299370	-2.88056	-0.0577127	0.108075	0.157989	3.17004e-12	16	16	16	0.00396974	0.201551	1
Colon	NM_001293214.2|TUBB|chr6|+	chr6:30691117-30693199	2.85605	0.0843269	0.0400141	0.071383	4.78395e-06	13	13	13	0.00428943	0.211819	1
Colon	NM_000714.6|TSPO|chr22|+	chr22:43558809-43559248	2.85392	0.120987	0.0210405	0.0556317	5.78977e-05	6	6	6	0.00431836	0.211819	1
Colon	XM_006717084.3|SLC2A8|chr9|+	chr9:130169715-130170166	2.83997	0.0647466	0.0762424	0.123209	1.09627e-09	20	20	20	0.00451178	0.216437	1
Colon	NM_001320839.2|DMAC2|chr19|-	chr19:41937223-41939339	2.83549	0.0393861	0.215725	0.322907	9.01053e-26	18	18	18	0.00457555	0.216437	1
Colon	NM_005359.6|SMAD4|chr18|+	chr18:48604626-48611412	-2.83124	-0.110424	0.0271539	0.0569302	4.71621e-05	14	14	14	0.00463686	0.216437	1
Colon	NM_006047.6|RBM12|chr20|-	chr20:34236847-34243266	2.81961	0.0914629	0.0413558	0.0517529	0.000106817	20	20	20	0.00480823	0.220874	1
Colon	XR_940367.3|SLC25A26|chr3|+	chr3:66428114-66428505	2.78126	0.174877	0.00984799	0.018736	0.0208039	10	10	10	0.00541489	0.236004	1
Colon	XM_011520235.3|PSMD13|chr11|+	chr11:252505-252984	-2.77964	-0.0812583	0.045486	0.0787558	1.47998e-06	12	12	12	0.00544186	0.236004	1
Colon	NM_001322451.2|HNRNPH3|chr10|+	chr10:70101735-70102950	-2.77752	-0.0708223	0.0783324	0.122421	1.24863e-09	25	25	25	0.00547761	0.236004	1
Colon	NM_001322445.1|HNRNPH3|chr10|+	chr10:70101735-70102953	-2.77387	-0.0684514	0.0835788	0.126474	6.3865e-10	25	25	25	0.00553945	0.236004	1
Colon	NM_002116.8|HLA-A|chr6|+	chr6:29913228-29913647	-2.77352	-0.0249774	0.603081	0.657864	7.16108e-68	98	98	98	0.00554537	0.236004	1
Colon	NM_016270.4|KLF2|chr19|+	chr19:16437667-16439496	2.76156	0.0290079	0.42216	0.524999	1.16547e-47	22	22	22	0.00575258	0.241184	1
Colon	NM_180982.3|MRPL52|chr14|+	chr14:23303381-23304246	-2.75698	-0.0549982	0.0931386	0.136593	1.18396e-10	28	28	28	0.00583376	0.241184	1
Colon	NM_001291430.2|BAX|chr19|+	chr19:49464067-49465055	-2.72253	-0.163682	0.0113391	0.0428831	0.00043349	2	2	2	0.00647849	0.259818	1
Colon	NM_001276310.2|STMN3|chr20|-	chr20:62271065-62272750	2.72197	0.0567239	0.0825445	0.0551531	6.24441e-05	51	51	51	0.00648934	0.259818	1
Colon	NM_015666.4|MTG2|chr20|+	chr20:60775739-60778624	-2.7187	-0.0254442	0.451515	0.560147	2.12971e-52	35	35	35	0.00655381	0.259818	1
Colon	NM_001382317.1|SLC22A23|chr6|-	chr6:3283027-3284209	-2.70527	-0.129876	0.0172363	0.0227471	0.0107856	27	27	27	0.00682482	0.266906	1
Colon	NM_001199984.2|NDUFS1|chr2|-	chr2:206979541-206989000	-2.69263	-0.0342231	0.239207	0.311974	8.83929e-25	55	55	55	0.00708898	0.27354	1
Colon	NM_001104595.2|FAM118A|chr22|+	chr22:45736267-45737836	2.68231	0.0352587	0.247451	0.354061	1.09762e-28	25	25	25	0.00731153	0.275329	1
Colon	XM_011523249.2|MEAK7|chr16|-	chr16:84513235-84513632	2.68167	0.0898553	0.0382656	0.0220121	0.0121565	41	41	41	0.00732561	0.275329	1
Colon	XM_006720116.4|MLH3|chr14|-	chr14:75483061-75483904	-2.6676	-0.202112	0.00679633	0.0176265	0.0249996	4	4	4	0.00763945	0.283443	1
Colon	NM_001282150.2|VPS29|chr12|-	chr12:110928888-110929927	2.65581	0.0627185	0.0731106	0.125893	7.03131e-10	8	8	8	0.00791187	0.289835	1
Colon	NM_001303235.2|ISG20|chr15|+	chr15:89198646-89199714	2.64809	0.0460401	0.118514	0.168229	5.44565e-13	24	24	24	0.00809471	0.292826	1
Colon	NM_001198844.2|RBM4|chr11|+	chr11:66433964-66435851	2.61486	0.0976083	0.0320096	0.0370247	0.00109591	28	28	28	0.00892647	0.314761	1
Colon	NM_019111.5|HLA-DRA|chr6|+	chr6:32412429-32412823	-2.61267	-0.0734254	0.0470552	0.0347638	0.00156915	41	41	41	0.00898368	0.314761	1
Colon	NM_001364830.2|PPHLN1|chr12|+	chr12:42792656-42794287	2.61102	0.0949341	0.0295418	0.034447	0.00165018	13	13	13	0.00902734	0.314761	1
Colon	XR_001750227.2|MLH3|chr14|-	chr14:75483064-75483904	-2.60543	-0.220539	0.00541253	0.0164926	0.0301973	4	4	4	0.00917603	0.316136	1
Colon	NM_001130913.2|ZNF720|chr16|+	chr16:31770678-31772886	2.59941	0.0425907	0.161376	0.166489	7.35574e-13	90	90	90	0.00933836	0.317944	1
Colon	NM_080590.4|CAPS|chr19|+	chr19:5915232-5916150	-2.57961	-0.0934462	0.032188	0.0429942	0.000425947	17	17	17	0.00989117	0.332849	1
Colon	NM_001271712.2|SLC2A8|chr9|+	chr9:130169391-130170177	2.56931	0.0538917	0.0934443	0.122035	1.33076e-09	39	39	39	0.0101901	0.336551	1
Colon	NM_001256355.1|UBE2L3|chr22|+	chr22:21975804-21978323	-2.56783	-0.0307293	0.260879	0.270788	3.54136e-21	32	32	32	0.0102338	0.336551	1
Colon	NM_012097.4|ARL5A|chr2|-	chr2:152655311-152659838	2.55272	0.0635051	0.0537406	0.0414035	0.00054776	28	28	28	0.0106884	0.344688	1
Colon	XR_002956777.1|SLC2A8|chr9|+	chr9:130169391-130170166	2.55172	0.0556002	0.0866879	0.111447	7.57589e-09	35	35	35	0.0107194	0.344688	1
Colon	XM_011519957.2|SIRT3|chr11|-	chr11:215427-216718	2.54656	0.115616	0.0249114	0.0515295	0.00011065	6	6	6	0.0108792	0.345107	1
Colon	NM_023008.5|KRI1|chr19|-	chr19:10664094-10664957	2.54033	0.0616208	0.0733674	0.134994	1.5468e-10	18	18	18	0.0110748	0.345107	1
Colon	NM_001242644.1|RAB2A|chr8|+	chr8:61533233-61536203	-2.53732	-0.0872668	0.0353473	0.0151424	0.0378788	20	20	20	0.0111706	0.345107	1
Colon	NM_134268.5|CYGB|chr17|-	chr17:74523438-74524693	-2.52838	-0.0462706	0.135818	0.249706	2.07832e-19	12	12	12	0.0114591	0.345107	1
Colon	NM_022158.4|FN3K|chr17|+	chr17:80708293-80709072	-2.52677	-0.0690026	0.0960738	0.040198	0.000662865	56	56	56	0.0115118	0.345107	1
Colon	NR_024368.1|LINC01000|chr7|+	chr7:128291243-128301052	2.52197	0.107786	0.024063	0.0577918	4.11604e-05	7	7	7	0.0116699	0.345107	1
Colon	XR_002957544.1|MLH3|chr14|-	chr14:75483063-75483904	-2.5202	-0.211568	0.00546202	0.0174072	0.0259275	3	3	3	0.0117287	0.345107	1
Colon	NM_003157.6|NEK4|chr3|-	chr3:52745164-52745885	-2.51804	-0.148599	0.0113927	0.030002	0.00335174	8	8	8	0.011801	0.345107	1
Colon	NM_001370310.1|SIRT3|chr11|-	chr11:215113-216718	2.5179	0.117858	0.0232439	0.06804	8.13149e-06	3	3	3	0.0118057	0.345107	1
Colon	XM_017005105.1|NCK2|chr2|+	chr2:106509438-106510730	2.50832	0.0946404	0.0322334	0.0312394	0.00275056	52	52	52	0.0121307	0.347588	1
Colon	NM_001004722.4|NCK2|chr2|+	chr2:106509438-106510728	2.50832	0.0946404	0.0322334	0.0312394	0.00275056	52	52	52	0.0121307	0.347588	1
Colon	NM_153051.3|MTMR3|chr22|+	chr22:30421619-30426857	-2.4974	-0.0309112	0.266645	0.347004	5.15885e-28	81	81	81	0.0125109	0.354967	1
Colon	XM_017015221.1|MFSD14B|chr9|+	chr9:97221443-97223202	-2.489	-0.0940706	0.0295167	0.0147012	0.0408092	25	25	25	0.0128102	0.357586	1
Colon	XM_017008848.1|TBCK|chr4|-	chr4:106965474-106967837	2.48789	0.0853814	0.0364418	0.0444186	0.000340086	16	16	16	0.0128503	0.357586	1
Colon	NM_001142550.2|WDR47|chr1|-	chr1:109512836-109514194	-2.47847	-0.0756	0.0430805	0.0481428	0.000188866	27	27	27	0.0131946	0.363669	1
Colon	NM_001348663.2|TMEM255B|chr13|+	chr13:114514709-114519968	-2.46643	-0.0403369	0.160867	0.178749	8.73306e-14	37	37	37	0.0136468	0.370531	1
Colon	XM_006715631.3|RAMP3|chr7|+	chr7:45222756-45223849	2.46117	0.133774	0.0129851	0.0182405	0.0225799	11	11	11	0.0138484	0.370531	1
Colon	NR_024498.1|LOC646471|chr1|-	chr1:26146445-26150097	2.4586	0.0413989	0.140351	0.155089	5.2025e-12	27	27	27	0.0139479	0.370531	1
Colon	NM_001184740.2|CTTN|chr11|+	chr11:70282388-70282681	2.45671	0.121614	0.0170176	0.0250255	0.00745592	6	6	6	0.0140217	0.370531	1
Colon	XM_011518604.3|SLC2A8|chr9|+	chr9:130169391-130170157	2.45432	0.0563512	0.078183	0.111667	7.3075e-09	37	37	37	0.0141152	0.370531	1
Colon	NM_207168.2|ENSA|chr1|-	chr1:150599522-150600068	-2.45187	-0.0513278	0.112389	0.0604222	2.71601e-05	41	41	41	0.0142118	0.370531	1
Colon	XM_024454282.1|TBCK|chr4|-	chr4:106965925-106967837	2.42651	0.10215	0.0239981	0.0223396	0.011525	17	17	17	0.0152449	0.388884	1
Colon	XM_005255702.4|SLC9A3R2|chr16|+	chr16:2087758-2089027	-2.42039	-0.0241606	0.427739	0.468019	1.13021e-40	43	43	43	0.0155037	0.388884	1
Colon	NM_153271.2|SNX33|chr15|+	chr15:75949303-75954642	2.417	0.049731	0.0779862	0.0870641	3.92027e-07	25	25	25	0.0156488	0.388884	1
Colon	NM_020651.4|PELI1|chr2|-	chr2:64319786-64322402	2.416	0.0833283	0.0349978	0.0189006	0.020246	17	17	17	0.0156922	0.388884	1
Colon	XM_017028396.1|YBEY|chr21|+	chr21:47711248-47714680	-2.41004	-0.0285702	0.287222	0.329868	2.06603e-26	48	48	48	0.0159508	0.388884	1
Colon	NM_014171.6|CRIPT|chr2|+	chr2:46851302-46857315	-2.40995	-0.0346557	0.170035	0.272147	2.71281e-21	16	16	16	0.0159547	0.388884	1
Colon	NM_001363729.2|SAMHD1|chr20|-	chr20:35518227-35521265	2.40272	0.0463396	0.114997	0.134912	1.56822e-10	34	34	34	0.0162737	0.388884	1
Colon	NM_004785.6|SLC9A3R2|chr16|+	chr16:2087860-2089027	-2.401	-0.023696	0.435292	0.472099	3.78576e-41	49	49	49	0.0163502	0.388884	1
Colon	NM_001371080.1|CD36|chr7|+	chr7:80303299-80303736	-2.3977	-0.0321612	0.234583	0.377391	5.83816e-31	22	22	22	0.0164986	0.388884	1
Colon	NM_001330536.2|CENPX|chr17|-	chr17:79976579-79977095	2.39312	0.176229	0.00859884	0.0169538	0.02796	9	9	9	0.016706	0.388884	1
Colon	NM_020947.4|MEAK7|chr16|-	chr16:84509961-84513632	-2.39222	-0.0683829	0.0513993	0.122159	1.30386e-09	9	9	9	0.0167469	0.388884	1
Colon	NM_005514.8|HLA-B|chr6|-	chr6:31321652-31322073	2.39191	0.0207992	0.379051	0.430825	1.67429e-36	99	99	99	0.0167609	0.388884	1
Colon	NM_001258374.3|EPS15L1|chr19|-	chr19:16466058-16466662	-2.39161	-0.0702366	0.0517823	0.0167621	0.0288684	29	29	29	0.0167749	0.388884	1
Colon	NM_001387277.1|MXRA7|chr17|-	chr17:74675648-74676961	-2.39112	-0.0195949	0.512527	0.529583	2.94197e-48	79	79	79	0.016797	0.388884	1
Colon	NM_001079846.1|CREBBP|chr16|-	chr16:3775055-3779875	-2.38278	-0.0835109	0.0328199	0.080439	1.13142e-06	12	12	12	0.0171823	0.394648	1
Colon	XR_002959597.1|PARP9|chr3|-	chr3:122247126-122247590	-2.37787	-0.139309	0.0120371	0.0216667	0.0128608	9	9	9	0.0174128	0.395193	1
Colon	XM_017027089.2|EPS15L1|chr19|-	chr19:16466055-16466662	-2.37524	-0.0686869	0.0527641	0.0208694	0.0146506	40	40	40	0.0175376	0.395193	1
Colon	XM_017008020.1|FBXO8|chr4|-	chr4:175157809-175158750	-2.36777	-0.175255	0.0111521	0.0137066	0.0483178	8	8	8	0.0178956	0.395193	1
Colon	NM_001348906.2|SLC35A5|chr3|+	chr3:112301518-112304426	-2.3674	-0.107441	0.0207465	0.0217586	0.0126694	33	33	33	0.0179133	0.395193	1
Colon	NM_001040108.2|MLH3|chr14|-	chr14:75480478-75483904	2.36113	0.0250736	0.346952	0.463981	3.30878e-40	28	28	28	0.0182191	0.395193	1
Colon	XM_024449539.1|MLH3|chr14|-	chr14:75480477-75483904	2.36113	0.0250736	0.346952	0.463981	3.30878e-40	28	28	28	0.0182191	0.395193	1
Colon	NM_001289154.2|MICA|chr6|+	chr6:31382789-31383092	2.36095	0.0600233	0.0612174	0.0515678	0.000109984	49	49	49	0.0182283	0.395193	1
Colon	NM_001324314.2|SLC25A16|chr10|-	chr10:70237755-70243345	2.35952	0.0860553	0.0320525	0.04734	0.000214387	33	33	33	0.0182985	0.395193	1
Colon	XR_001750228.2|MLH3|chr14|-	chr14:75483495-75483904	-2.3363	-0.0394453	0.13368	0.219093	6.3513e-17	24	24	24	0.0194754	0.414915	1
Colon	XR_002956638.1|PPP2R2A|chr8|+	chr8:26227650-26229687	2.33586	0.0857357	0.0318002	0.0281777	0.00448909	27	27	27	0.0194984	0.414915	1
Colon	XM_017017794.2|NFRKB|chr11|-	chr11:129733670-129734745	2.31631	0.0605048	0.0636882	0.0158725	0.0335017	40	40	40	0.0205416	0.431514	1
Colon	XM_017007513.1|COPB2|chr3|-	chr3:139075982-139076800	-2.31349	-0.0445952	0.116299	0.130543	3.24908e-10	59	59	59	0.0206956	0.431514	1
Colon	NM_001035005.4|C18orf32|chr18|-	chr18:47003613-47008780	-2.31294	-0.130952	0.0122985	0.0255708	0.00682765	12	12	12	0.0207258	0.431514	1
Colon	NM_001303117.2|TUBA1C|chr12|+	chr12:49666036-49668383	2.30707	0.0588731	0.0624611	0.0436003	0.000387032	34	34	34	0.021051	0.433219	1
Colon	XM_017021219.2|MLH3|chr14|-	chr14:75483486-75483904	-2.30606	-0.0377768	0.142121	0.226817	1.53023e-17	30	30	30	0.0211071	0.433219	1
Colon	XM_005270350.3|WARS2|chr1|-	chr1:119573839-119575982	2.29877	0.0222496	0.430791	0.543232	4.50621e-50	45	45	45	0.0215177	0.43512	1
Colon	XM_017018270.1|AHNAK|chr11|-	chr11:62283374-62295864	2.29876	0.0725059	0.0404436	0.0190263	0.0198306	25	25	25	0.0215187	0.43512	1
Colon	NM_017626.7|DNAJB12|chr10|-	chr10:74092621-74094375	2.29644	0.0660313	0.0545437	0.0533594	8.28881e-05	22	22	22	0.0216508	0.43512	1
Colon	NM_001201965.2|ASB3|chr2|-	chr2:53897117-53897827	2.2865	0.077128	0.0353281	0.0289666	0.00395584	23	23	23	0.0222253	0.442106	1
Colon	XM_017000038.1|WARS2|chr1|-	chr1:119573839-119576011	2.28515	0.0227084	0.408652	0.529469	3.0452e-48	48	48	48	0.0223039	0.442106	1
Colon	NM_022344.4|C17orf75|chr17|-	chr17:30655460-30658997	2.2755	0.0228009	0.418346	0.459129	1.19041e-39	37	37	37	0.0228762	0.444419	1
Colon	NM_206876.2|PPP1CB|chr2|+	chr2:29022065-29025806	2.27246	0.0467462	0.0950226	0.164765	9.90206e-13	37	37	37	0.0230586	0.444419	1
Colon	NM_001271811.2|MED21|chr12|+	chr12:27181218-27183606	-2.2702	-0.0814291	0.0300529	0.0220755	0.0120314	18	18	18	0.0231952	0.444419	1
Colon	NM_001128591.2|PSMG4|chr6|+	chr6:3267825-3268283	2.26496	0.0879592	0.0248046	0.0520253	0.00010232	15	15	15	0.0235151	0.444419	1
Colon	NM_033093.4|TRIM5|chr11|-	chr11:5684458-5685403	2.25881	0.0947839	0.0236707	0.0217498	0.0126877	32	32	32	0.0238955	0.444419	1
Colon	NM_032590.5|KDM2B|chr12|-	chr12:121866899-121868272	-2.25719	-0.0544966	0.0788691	0.0350565	0.00149783	55	55	55	0.0239962	0.444419	1
Colon	XM_017013979.2|NAPRT|chr8|-	chr8:144656755-144657263	-2.25577	-0.0424167	0.129583	0.176074	1.39367e-13	27	27	27	0.0240851	0.444419	1
Colon	NM_001243249.2|NPRL3|chr16|-	chr16:135845-136869	-2.25464	-0.0469837	0.0980654	0.120079	1.83728e-09	16	16	16	0.0241561	0.444419	1
Colon	NM_001300769.2|LYPLAL1|chr1|+	chr1:219384834-219386200	-2.25373	-0.0823667	0.0282158	0.0705834	5.43159e-06	16	16	16	0.0242134	0.444419	1
Colon	XM_005268700.1|DTX3|chr12|+	chr12:58002860-58003585	2.25354	0.0532132	0.0770879	0.0200654	0.0167143	44	44	44	0.0242252	0.444419	1
Colon	XM_011509183.2|LYPLAL1|chr1|+	chr1:219384834-219386205	-2.25347	-0.0776763	0.0319436	0.0719113	4.39889e-06	17	17	17	0.0242295	0.444419	1
Colon	NM_002800.5|PSMB9|chr6|+	chr6:32827182-32827628	2.25111	0.0599526	0.0566012	0.0922406	1.70677e-07	39	39	39	0.0243784	0.444419	1
Colon	XM_011522381.2|CREBBP|chr16|-	chr16:3775067-3779875	-2.2505	-0.0812554	0.0309365	0.074824	2.76847e-06	10	10	10	0.0244169	0.444419	1
Colon	NM_001330371.2|C11orf1|chr11|+	chr11:111754495-111756699	2.24739	0.157656	0.00865227	0.0170456	0.0275355	5	5	5	0.024615	0.445224	1
Colon	NM_016570.3|ERGIC2|chr12|-	chr12:29490285-29494151	-2.24085	-0.0700072	0.0429008	0.0234227	0.00966476	32	32	32	0.0250356	0.447862	1
Colon	NM_001130012.3|SLC9A3R2|chr16|+	chr16:2087827-2089027	-2.24032	-0.0218239	0.433887	0.472837	3.10348e-41	48	48	48	0.0250704	0.447862	1
Colon	NM_032493.4|AP1M1|chr19|+	chr19:16345224-16356717	2.23319	0.104649	0.0209158	0.0199479	0.0170398	12	12	12	0.0255366	0.451485	1
Colon	NM_001355476.2|GOLGA8Q|chr15|+	chr15:30854529-30857887	2.23175	0.0787504	0.0310941	0.0316202	0.00258841	19	19	19	0.0256312	0.451485	1
Colon	NM_007277.5|EXOC3|chr5|+	chr5:466842-467405	-2.23009	-0.090954	0.0269979	0.0340233	0.00176519	12	12	12	0.0257412	0.451485	1
Colon	NM_001382730.1|F11R|chr1|-	chr1:160965001-160968681	2.22579	0.0293527	0.223639	0.306117	2.96004e-24	65	65	65	0.0260283	0.45377	1
Colon	XM_017017793.2|NFRKB|chr11|-	chr11:129733668-129734745	2.22038	0.0529485	0.0765337	0.0251961	0.00725326	41	41	41	0.0263931	0.457374	1
Colon	NM_012067.3|AKR7A3|chr1|-	chr1:19609067-19609386	2.21199	0.0292487	0.237375	0.0678762	8.34534e-06	116	116	116	0.0269671	0.462637	1
Colon	NM_001135750.2|PSMG4|chr6|+	chr6:3263918-3268283	2.21128	0.0438495	0.0985716	0.133513	1.98066e-10	44	44	44	0.0270164	0.462637	1
Colon	XM_024450697.1|TUBG2|chr17|+	chr17:40818341-40819024	-2.20279	-0.0543682	0.0651518	0.116963	3.06793e-09	10	10	10	0.0276096	0.464859	1
Colon	NM_152458.7|ZNF785|chr16|-	chr16:30591977-30594764	2.20175	0.0702405	0.0397075	0.0364797	0.00119487	16	16	16	0.0276829	0.464859	1
Colon	XR_001737055.1|AKR7A3|chr1|-	chr1:19609052-19609386	2.20068	0.030766	0.207163	0.0539517	7.54877e-05	108	108	108	0.027759	0.464859	1
Colon	XM_017027048.1|ANO8|chr19|-	chr19:17434110-17436195	-2.19948	-0.0846744	0.0260544	0.0171772	0.0269385	25	25	25	0.0278437	0.464859	1
Colon	XM_024450366.1|PGAP6|chr16|-	chr16:420788-422283	-2.198	-0.0210685	0.459632	0.538264	2.09227e-49	34	34	34	0.0279494	0.464859	1
Colon	XM_017009612.2|C5orf22|chr5|+	chr5:31552880-31554987	-2.19501	-0.0533312	0.0779532	0.0328488	0.00212804	57	57	57	0.0281628	0.465252	1
Colon	NM_001029882.3|AHDC1|chr1|-	chr1:27860756-27861427	-2.19318	-0.116948	0.0151991	0.0145169	0.0421022	11	11	11	0.0282945	0.465252	1
Colon	XM_017009616.1|C5orf22|chr5|+	chr5:31552880-31554982	-2.19082	-0.0533285	0.0776961	0.032556	0.00222966	57	57	57	0.0284648	0.465407	1
Colon	XM_011537362.2|MAPK1IP1L|chr14|+	chr14:55531334-55536262	-2.18043	-0.0503011	0.0731292	0.0578478	4.07977e-05	42	42	42	0.0292258	0.475165	1
Colon	XM_011541257.2|AHDC1|chr1|-	chr1:27860760-27861427	-2.17134	-0.115495	0.0152732	0.0157974	0.0339265	8	8	8	0.0299058	0.483505	1
Colon	NM_006827.6|TMED10|chr14|-	chr14:75598172-75601709	2.16568	0.100938	0.018644	0.0202917	0.0161048	16	16	16	0.0303356	0.486275	1
Colon	XM_005265449.1|BRPF1|chr3|+	chr3:9788850-9789685	2.16467	0.0510297	0.070042	0.0826778	7.91215e-07	41	41	41	0.0304132	0.486275	1
Colon	NM_017672.6|TRPM7|chr15|-	chr15:50849355-50854005	2.15895	0.122538	0.0980746	0.119334	2.07724e-09	36	36	36	0.0308537	0.487916	1
Colon	XM_017026916.1|TMEM161A|chr19|-	chr19:19230426-19230992	-2.15753	-0.0652944	0.0551544	0.0461586	0.00025836	44	44	44	0.0309645	0.487916	1
Colon	NM_001382727.1|F11R|chr1|-	chr1:160965001-160968696	2.1568	0.0271689	0.244615	0.320572	1.47184e-25	65	65	65	0.0310216	0.487916	1
Colon	NM_025205.5|MED28|chr4|+	chr4:17625224-17630929	2.1506	0.0576136	0.0605179	0.0865433	4.26158e-07	23	23	23	0.0315078	0.491965	1
Colon	NM_002117.6|HLA-C|chr6|-	chr6:31236526-31236950	-2.14798	-0.0166115	0.63764	0.592874	3.67063e-57	185	185	185	0.0317151	0.491965	1
Colon	NM_172207.3|CAMKK1|chr17|-	chr17:3768451-3769305	2.14497	0.0794166	0.0327451	0.0466381	0.000239517	26	26	26	0.0319553	0.491965	1
Colon	XR_002959772.1|TBCK|chr4|-	chr4:106962757-106967837	2.14492	0.0740475	0.0360588	0.0463714	0.000249822	26	26	26	0.031959	0.491965	1
Colon	NM_015971.4|MRPS7|chr17|+	chr17:73261783-73262309	2.14263	0.0667556	0.0488364	0.0300317	0.00333584	34	34	34	0.0321428	0.492176	1
Colon	NM_015534.6|ZZZ3|chr1|-	chr1:78028101-78031469	2.14028	0.0687165	0.0480612	0.0225155	0.0111996	46	46	46	0.0323322	0.492377	1
Colon	NM_013375.4|ABT1|chr6|+	chr6:26598493-26600967	-2.13825	-0.0754765	0.0319405	0.0447272	0.000323904	14	14	14	0.0324962	0.492377	1
Colon	XM_006718733.3|ATG16L2|chr11|+	chr11:72537218-72539001	2.13286	0.0788971	0.0271721	0.036811	0.00113368	13	13	13	0.0329358	0.496439	1
Colon	NM_001303114.1|TUBA1C|chr12|+	chr12:49666036-49667121	2.12558	0.0397464	0.119245	0.0733004	3.52754e-06	35	35	35	0.0335383	0.502901	1
Colon	NM_001290768.2|TBCK|chr4|-	chr4:106962756-106967837	2.12234	0.0736102	0.0356826	0.0431166	0.000417782	26	26	26	0.0338095	0.504354	1
Colon	XM_011521988.3|GOLGA8O|chr15|-	chr15:32736389-32737482	-2.11787	-0.0632529	0.0460454	0.0786517	1.50474e-06	12	12	12	0.034186	0.507355	1
Colon	XM_005253972.3|RITA1|chr12|+	chr12:113629115-113630171	2.10726	0.0789181	0.0305452	0.0565775	4.98642e-05	10	10	10	0.035095	0.508213	1
Colon	XM_006719059.3|STK38L|chr12|+	chr12:27475261-27478440	-2.10675	-0.0941134	0.0224886	0.0139235	0.046565	26	26	26	0.0351389	0.508213	1
Colon	NM_001286215.2|RITA1|chr12|+	chr12:113629115-113630173	2.10671	0.0792912	0.0301061	0.0546146	6.79865e-05	9	9	9	0.0351431	0.508213	1
Colon	XM_024447332.1|NAPRT|chr8|-	chr8:144656755-144657070	-2.10594	-0.0314295	0.19843	0.184061	3.43716e-14	42	42	42	0.0352092	0.508213	1
Colon	XR_001751415.1|RCCD1|chr15|+	chr15:91504848-91508088	-2.10568	-0.0646685	0.0521015	0.0494284	0.000154172	31	31	31	0.0352322	0.508213	1
Colon	XM_017026540.2|PIP5K1C|chr19|-	chr19:3630179-3633167	-2.10332	-0.0254377	0.273004	0.0792166	1.37512e-06	118	118	118	0.0354375	0.508213	1
Colon	XR_243401.3|ZCCHC14|chr16|-	chr16:87439854-87440620	-2.10228	-0.0534649	0.0611578	0.0353945	0.00141952	38	38	38	0.0355285	0.508213	1
Colon	NM_144578.4|MAPK1IP1L|chr14|+	chr14:55531334-55536912	-2.09984	-0.0622324	0.0469097	0.039145	0.00078312	33	33	33	0.035743	0.508213	1
Colon	NR_169861.1|SRSF8|chr11|+	chr11:94801818-94804388	-2.09892	-0.0513271	0.0670909	0.043367	0.000401572	49	49	49	0.0358243	0.508213	1
Colon	NM_012398.3|PIP5K1C|chr19|-	chr19:3630181-3633167	-2.09577	-0.0253243	0.272727	0.0785013	1.54128e-06	119	119	119	0.0361025	0.508855	1
Colon	XM_017017312.2|CTTN|chr11|+	chr11:70268615-70268957	2.09444	0.131376	0.00897495	0.0224931	0.0112406	11	11	11	0.0362212	0.508855	1
Colon	NM_001270876.3|MEAF6|chr1|-	chr1:37955594-37959415	2.08762	0.0849984	0.0243366	0.0435031	0.000393027	19	19	19	0.0368323	0.513203	1
Colon	NM_007186.6|CEP250|chr20|+	chr20:34099192-34107108	2.08455	0.0206828	0.374301	0.448744	1.77567e-38	49	49	49	0.03711	0.513203	1
Colon	NM_014829.4|DDX46|chr5|+	chr5:134164349-134166811	-2.08387	-0.0487446	0.0684704	0.0629268	1.82762e-05	35	35	35	0.0371716	0.513203	1
Colon	NM_001146106.3|PARP9|chr3|-	chr3:122250619-122255189	2.08263	0.0554374	0.064863	0.137303	1.05109e-10	57	57	57	0.0372851	0.513203	1
Colon	NM_006454.3|MXD4|chr4|-	chr4:2249159-2252428	2.08118	0.0657146	0.0506824	0.0423923	0.000468465	26	26	26	0.0374174	0.513203	1
Colon	NM_005326.6|HAGH|chr16|-	chr16:1857630-1859383	-2.06825	-0.0710693	0.0343064	0.0656194	1.19333e-05	25	25	25	0.0386165	0.527151	1
Colon	NM_058172.6|ANTXR2|chr4|-	chr4:80822300-80828621	2.05764	0.0545895	0.0480412	0.0601048	2.85577e-05	52	52	52	0.0396249	0.538378	1
Colon	NM_012201.6|GLG1|chr16|-	chr16:74481338-74486029	-2.053	-0.0403134	0.0960673	0.0340014	0.00177136	52	52	52	0.0400729	0.53942	1
Colon	NM_001258372.2|SPATA20|chr17|+	chr17:48632853-48633213	2.05276	0.0484456	0.0714987	0.0466187	0.000240254	51	51	51	0.0400956	0.53942	1
Colon	NM_018126.3|TMEM33|chr4|+	chr4:41956087-41962820	2.04818	0.0693523	0.0360105	0.0534004	8.23528e-05	19	19	19	0.040542	0.53942	1
Colon	XM_011530485.2|HPS4|chr22|-	chr22:26847446-26849370	-2.04294	-0.0655101	0.037522	0.0173868	0.0260153	34	34	34	0.0410582	0.53942	1
Colon	NM_001329916.2|PNO1|chr2|+	chr2:68401867-68403370	-2.04234	-0.0979547	0.0173432	0.0363198	0.00122558	21	21	21	0.0411178	0.53942	1
Colon	NM_001173452.2|TFCP2|chr12|-	chr12:51487539-51489058	-2.04046	-0.0355269	0.133699	0.179302	7.92652e-14	30	30	30	0.0413049	0.53942	1
Colon	NM_152772.3|TCP11L2|chr12|+	chr12:106740064-106740781	-2.03929	-0.0858254	0.0223062	0.0196213	0.0179794	25	25	25	0.041421	0.53942	1
Colon	XM_024452294.1|TPST2|chr22|-	chr22:26920048-26922233	2.03887	0.0198359	0.384149	0.522957	2.14281e-47	12	12	12	0.0414634	0.53942	1
Colon	XM_017023312.2|PRMT7|chr16|+	chr16:68386151-68386508	2.03839	0.0338386	0.151505	0.19491	5.03071e-15	31	31	31	0.0415113	0.53942	1
Colon	XM_017012751.2|CDK13|chr7|+	chr7:40133729-40135131	-2.03705	-0.0983843	0.0182468	0.0353109	0.0014385	7	7	7	0.0416446	0.53942	1
Colon	NM_023012.6|RSRC2|chr12|-	chr12:122988001-122990253	-2.03598	-0.0588815	0.0527558	0.0221031	0.0119774	28	28	28	0.0417519	0.53942	1
Colon	NM_001385651.1|HNRNPL|chr19|-	chr19:39327010-39327420	-2.02764	-0.0328077	0.158938	0.244703	5.37534e-19	33	33	33	0.0425966	0.544994	1
Colon	NM_001375641.1|LENG8|chr19|+	chr19:54969493-54972912	2.02638	0.0842413	0.0209888	0.0692128	6.75129e-06	14	14	14	0.0427264	0.544994	1
Colon	NM_001347839.2|ARID2|chr12|+	chr12:46287413-46287701	2.02616	0.0642191	0.043979	0.043775	0.000376493	31	31	31	0.0427483	0.544994	1
Colon	XM_011545738.1|EARS2|chr16|-	chr16:23533337-23535775	2.02161	0.141702	0.00847353	0.0285951	0.00419852	11	11	11	0.0432165	0.545631	1
Colon	NM_033177.4|GPANK1|chr6|-	chr6:31629005-31630487	-2.02034	-0.0404802	0.143244	0.16265	1.42523e-12	68	68	68	0.0433482	0.545631	1
Colon	XM_005246993.3|ATG4B|chr2|+	chr2:242611606-242613272	-2.02019	-0.0684383	0.0471276	0.0729709	3.71724e-06	15	15	15	0.0433639	0.545631	1
Colon	XM_011528066.2|ZNF44|chr19|-	chr19:12381145-12384878	-2.01759	-0.0868301	0.021103	0.0146508	0.041158	21	21	21	0.0436344	0.546658	1
Colon	NM_001688.5|ATP5PB|chr1|+	chr1:112003539-112005395	-2.01367	-0.154162	0.00656325	0.0200612	0.0167256	4	4	4	0.044044	0.549411	1
Colon	NM_138783.4|ZNF653|chr19|-	chr19:11594244-11594674	-2.0093	-0.100208	0.0165059	0.0141324	0.0449401	25	25	25	0.0445052	0.550652	1
Colon	XR_001751841.1|EARS2|chr16|-	chr16:23533337-23534738	2.00696	0.129963	0.00993421	0.0247671	0.00777384	10	10	10	0.0447544	0.550652	1
Colon	NM_020375.3|TIGAR|chr12|+	chr12:4461426-4469194	2.00664	0.0546172	0.0488829	0.0297702	0.00347836	31	31	31	0.0447881	0.550652	1
Colon	NM_001037501.4|NBPF8|chr1|+	chr1:144828541-144832207	-2.00409	-0.116216	0.0617763	0.0391199	0.000786239	8	8	8	0.0450604	0.550652	1
Colon	NM_014614.3|PSME4|chr2|-	chr2:54091206-54092710	-2.00151	-0.128882	0.00953231	0.0220866	0.0120097	7	7	7	0.0453372	0.550652	1
Colon	NR_104013.1|NSUN5P1|chr7|+	chr7:75045554-75046065	-2.00027	-0.0380128	0.16027	0.236398	2.56862e-18	9	9	9	0.0454712	0.550652	1
Colon	NM_022070.5|HEATR6|chr17|-	chr17:58118369-58121495	2.00023	0.09554	0.0276809	0.0179455	0.0237106	13	13	13	0.0454754	0.550652	1
Colon	NM_001320675.4|BNIP2|chr15|-	chr15:59951345-59956319	1.99342	0.0915529	0.0183991	0.0290742	0.00388822	10	10	10	0.0462151	0.557277	1
Colon	NM_001031710.3|KLHL7|chr7|+	chr7:23213634-23217533	1.98782	0.0497808	0.0754377	0.142537	4.36485e-11	4	4	4	0.0468312	0.560136	1
Colon	NM_181873.3|MTMR11|chr1|-	chr1:149900543-149900793	-1.98759	-0.0756388	0.0204823	0.0232271	0.00997638	16	16	16	0.046857	0.560136	1
Colon	XM_011535746.2|SENP6|chr6|+	chr6:76425101-76426940	-1.98513	-0.0519509	0.0644971	0.0297579	0.00348522	47	47	47	0.0471299	0.560136	1
Colon	NM_004673.4|ANGPTL1|chr1|-	chr1:178818670-178820451	-1.98426	-0.057389	0.0445035	0.0697746	6.17553e-06	15	15	15	0.0472264	0.560136	1
Colon	NM_001083614.2|EARS2|chr16|-	chr16:23532075-23535775	1.97702	0.0995501	0.0164324	0.0472297	0.000218155	17	17	17	0.0480395	0.567454	1
Colon	NM_001270439.2|ARPC5|chr1|-	chr1:183589981-183596729	-1.9706	-0.01033	0.223623	0.269826	4.2749e-21	48	48	48	0.0487695	0.572525	1
Colon	NM_002122.5|HLA-DQA1|chr6|+	chr6:32610729-32611461	1.96929	0.0230674	0.477594	0.642912	3.07891e-65	64	64	64	0.0489195	0.572525	1
Colon	NM_001301241.2|ARHGDIA|chr17|-	chr17:79825597-79826460	-1.96805	-0.0604475	0.0634487	0.0277606	0.00479989	38	38	38	0.0490623	0.572525	1
Colon	NR_103726.1|SRSF8|chr11|+	chr11:94801818-94804387	-1.96235	-0.042229	0.086443	0.043732	0.000379064	52	52	52	0.0497216	0.575764	1
Colon	NM_001165937.2|STARD3|chr17|+	chr17:37819057-37820454	-1.96186	-0.0634143	0.0381446	0.0527978	9.0573e-05	8	8	8	0.049779	0.575764	1
Colon	NM_183009.3|VIRMA|chr8|-	chr8:95523206-95523957	-1.96051	-0.0581824	0.0485516	0.031408	0.00267751	26	26	26	0.0499367	0.575764	1
Lung	NR_120608.2|TUBB|chr6|+	chr6:30691716-30693199	6.93176	0.217244	0.0639032	0.0721884	3.28264e-08	57	57	57	4.15626e-12	6.48303e-09	1.25935e-08
Lung	NM_001293213.2|TUBB|chr6|+	chr6:30691815-30693199	6.92764	0.200918	0.075259	0.0741151	2.1216e-08	66	66	66	4.27923e-12	6.48303e-09	1.29661e-08
Lung	NM_001293214.2|TUBB|chr6|+	chr6:30691117-30693199	6.38029	0.173705	0.0840904	0.0770378	1.09304e-08	58	58	58	1.76755e-10	1.78522e-07	5.35567e-07
Lung	NM_002116.8|HLA-A|chr6|+	chr6:29913228-29913647	-5.68556	-0.0644683	0.597139	0.715246	2.40185e-113	43	43	43	1.30386e-08	9.87678e-06	3.95071e-05
Lung	NM_002122.5|HLA-DQA1|chr6|+	chr6:32610729-32611461	5.24773	0.0615802	0.623615	0.663858	1.24599e-98	111	111	111	1.53983e-07	9.33139e-05	0.000466569
Lung	NM_205854.3|SFTA2|chr6|-	chr6:30899130-30899351	-5.16767	-0.262737	0.0265475	0.0402273	4.3059e-05	50	50	50	2.37025e-07	0.000119698	0.000718186
Lung	NR_126423.1|SAPCD1-AS1|chr6|-	chr6:31731912-31732213	-5.01458	-0.177333	0.0585885	0.0204195	0.00373761	61	61	61	5.31496e-07	0.000230062	0.00161043
Lung	NM_134424.4|RAD52|chr12|-	chr12:1020902-1022618	4.94705	0.296544	0.0181673	0.0184786	0.00583528	15	15	15	7.53485e-07	0.000285383	0.00228306
Lung	XM_011520995.3|RAD52|chr12|-	chr12:1020618-1022618	4.5402	0.181061	0.0405463	0.051229	3.6705e-06	11	11	11	5.6202e-06	0.00189213	0.0170292
Lung	NM_001159508.3|IVD|chr15|+	chr15:40710329-40713507	-4.34523	-0.357051	0.0103096	0.0157086	0.0110822	7	7	7	1.39132e-05	0.00421568	0.0421568
Lung	XM_017027894.2|UCKL1|chr20|-	chr20:62572568-62573845	-4.30552	-0.078403	0.255295	0.321587	2.91985e-36	46	46	46	1.66597e-05	0.00448829	0.0504788
Lung	XM_017027895.2|UCKL1|chr20|-	chr20:62572568-62573842	-4.29115	-0.0748206	0.276771	0.320561	3.97971e-36	54	54	54	1.77754e-05	0.00448829	0.0538595
Lung	NM_001300990.2|PTBP2|chr1|+	chr1:97278829-97289295	4.17471	0.30479	0.0134628	0.0138295	0.0172097	32	32	32	2.98371e-05	0.00695434	0.0904064
Lung	XR_001751263.1|IVD|chr15|+	chr15:40710836-40713507	-3.9227	-0.490092	0.00468597	0.0201336	0.00399035	2	2	2	8.75606e-05	0.0189506	0.265309
Lung	NM_001317770.3|MED29|chr19|+	chr19:39888167-39891281	-3.80246	-0.128255	0.0702681	0.110263	5.20459e-12	19	19	19	0.000143265	0.0289394	0.434092
Lung	NM_001198967.3|NFATC4|chr14|+	chr14:24846844-24848807	-3.75715	-0.251876	0.0186776	0.0105283	0.0378212	19	19	19	0.00017186	0.0291303	0.520735
Lung	NM_017592.4|MED29|chr19|+	chr19:39888097-39891281	-3.75495	-0.125482	0.072233	0.109305	6.50881e-12	21	21	21	0.000173374	0.0291303	0.525323
Lung	NM_003390.4|WEE1|chr11|+	chr11:9609996-9611532	3.73525	0.229076	0.0199252	0.0312492	0.000322096	11	11	11	0.00018753	0.0291303	0.568216
Lung	NM_001001342.2|BLOC1S2|chr10|-	chr10:102033035-102035250	3.73518	0.0870282	0.120885	0.154881	1.22168e-16	18	18	18	0.000187578	0.0291303	0.568362
Lung	NM_001282437.2|BLOC1S2|chr10|-	chr10:102033050-102035250	3.71691	0.0865737	0.120729	0.154065	1.49159e-16	17	17	17	0.000201671	0.0291303	0.611062
Lung	NM_001282439.2|BLOC1S2|chr10|-	chr10:102033050-102035247	3.71664	0.0864349	0.121188	0.155283	1.10729e-16	18	18	18	0.000201893	0.0291303	0.611736
Lung	NM_001363682.1|NFATC4|chr14|+	chr14:24846844-24848810	-3.69638	-0.240449	0.0197211	0.0108839	0.0347077	19	19	19	0.000218693	0.03012	0.662641
Lung	XM_011514564.1|HLA-F|chr6|+	chr6:29706153-29708132	-3.60791	-0.142816	0.0416239	0.0472056	9.03534e-06	23	23	23	0.000308677	0.0406649	0.935292
Lung	XM_011514722.1|PPP1R10|chr6|-	chr6:30568177-30569435	-3.48755	-0.311403	0.0086603	0.0120954	0.0259564	12	12	12	0.000487474	0.0568095	1
Lung	XM_017010995.1|PPP1R10|chr6|-	chr6:30568182-30569435	-3.48755	-0.311403	0.0086603	0.0120954	0.0259564	12	12	12	0.000487474	0.0568095	1
Lung	NM_001376195.1|PPP1R10|chr6|-	chr6:30568190-30569435	-3.48755	-0.311403	0.0086603	0.0120954	0.0259564	12	12	12	0.000487474	0.0568095	1
Lung	NM_001145437.2|LSS|chr21|-	chr21:47608360-47611149	-3.45545	-0.186207	0.0231189	0.0260694	0.0010348	14	14	14	0.000549384	0.0616531	1
Lung	XM_011525882.2|FECH|chr18|-	chr18:55215537-55218078	-3.4401	-0.0621786	0.223688	0.315895	1.61915e-35	30	30	30	0.000581489	0.0629254	1
Lung	NM_001199240.1|GPANK1|chr6|-	chr6:31629006-31630487	3.40343	0.0913923	0.0943449	0.156311	8.61053e-17	16	16	16	0.000665451	0.0672105	1
Lung	NM_033177.4|GPANK1|chr6|-	chr6:31629005-31630487	3.40343	0.0913923	0.0943449	0.156311	8.61053e-17	16	16	16	0.000665451	0.0672105	1
Lung	NM_001371095.1|FECH|chr18|-	chr18:55211609-55218078	-3.38874	-0.0592778	0.245042	0.365289	3.45748e-42	27	27	27	0.000702153	0.0686298	1
Lung	NM_080590.4|CAPS|chr19|+	chr19:5915232-5916150	3.37022	0.133199	0.0515286	0.0146637	0.0141469	56	56	56	0.00075107	0.0711169	1
Lung	NM_001363805.1|ARL17B|chr17|-	chr17:44407028-44407964	3.35876	0.0510237	0.366857	0.364759	4.10171e-42	32	32	32	0.000782938	0.071888	1
Lung	NM_016122.3|CEP83|chr12|-	chr12:94701474-94702693	3.31343	0.0961446	0.0838589	0.0861148	1.38072e-09	60	60	60	0.000921576	0.0821287	1
Lung	NM_194429.3|CEP43|chr6|+	chr6:167453392-167466206	-3.29926	-0.137935	0.0368462	0.0430538	2.28773e-05	40	40	40	0.000969417	0.0837365	1
Lung	NM_013387.4|UQCR10|chr22|+	chr22:30165667-30166402	3.29197	0.243453	0.0119252	0.0228265	0.00215846	15	15	15	0.000994889	0.0837365	1
Lung	NM_033554.3|HLA-DPA1|chr6|-	chr6:33032346-33033124	3.27227	0.0706616	0.161042	0.219537	9.15709e-24	40	40	40	0.00106687	0.087368	1
Lung	NM_003573.2|LTBP4|chr19|+	chr19:41135301-41135725	-3.25465	-0.142507	0.0398323	0.030248	0.000403404	25	25	25	0.00113534	0.0897751	1
Lung	NR_133907.1|HLA-DQB1-AS1|chr6|+	chr6:32628132-32628506	3.2454	0.21082	0.0212808	0.034138	0.000168411	10	10	10	0.00117285	0.0897751	1
Lung	NM_000587.4|C7|chr5|+	chr5:40981494-40984745	-3.24243	-0.175675	0.0234927	0.0345894	0.0001522	14	14	14	0.00118515	0.0897751	1
Lung	NM_001042545.2|LTBP4|chr19|+	chr19:41135301-41135723	-3.23253	-0.148407	0.0364576	0.0284523	0.000604356	24	24	24	0.001227	0.0906784	1
Lung	XM_011543486.3|ERAP1|chr5|-	chr5:96110387-96112255	3.22178	0.0364765	0.552968	0.600664	2.39509e-83	56	56	56	0.00127396	0.091907	1
Lung	NM_006795.4|EHD1|chr11|-	chr11:64619114-64622329	3.20639	0.1443	0.0421726	0.0442211	1.76188e-05	26	26	26	0.00134412	0.0947133	1
Lung	NM_015144.3|ZCCHC14|chr16|-	chr16:87439854-87443941	3.19201	0.512443	0.0025233	0.0107748	0.0356334	4	4	4	0.00141286	0.0971383	1
Lung	XM_017014924.1|CDK5RAP2|chr9|-	chr9:123151153-123151570	3.18598	0.139136	0.0401077	0.0285098	0.000596582	21	21	21	0.00144265	0.0971383	1
Lung	NM_138717.3|PPT2|chr6|+	chr6:32130584-32131452	3.07987	0.140675	0.0327875	0.0145405	0.0145613	25	25	25	0.00207088	0.136408	1
Lung	NM_001355121.2|RPA1|chr17|+	chr17:1800365-1803376	3.06336	0.0434961	0.367221	0.473398	8.70882e-59	17	17	17	0.00218865	0.141098	1
Lung	NM_001321173.2|TOM1L1|chr17|+	chr17:53014470-53015394	3.03667	0.215191	0.0141826	0.0254274	0.00119652	11	11	11	0.00239206	0.150999	1
Lung	NM_152400.3|FAM241A|chr4|+	chr4:113107849-113116412	2.99172	0.189309	0.0206165	0.0155073	0.0116147	16	16	16	0.00277415	0.171544	1
Lung	NM_001366643.2|SAP18|chr13|+	chr13:21721325-21723221	-2.97375	-0.113179	0.0490132	0.048769	6.3675e-06	34	34	34	0.00294188	0.178278	1
Lung	NM_005870.4|SAP18|chr13|+	chr13:21721325-21723224	-2.92003	-0.107606	0.052556	0.0482632	7.13076e-06	37	37	37	0.00350003	0.207943	1
Lung	XM_017004714.1|ANAPC1|chr2|-	chr2:112525217-112526983	-2.90059	-0.151691	0.0294605	0.0765796	1.2129e-08	3	3	3	0.00372462	0.210783	1
Lung	NM_003809.3|TNFSF12|chr17|+	chr17:7460416-7461198	-2.8961	-0.158281	0.0247429	0.045738	1.25482e-05	13	13	13	0.00377837	0.210783	1
Lung	NM_153051.3|MTMR3|chr22|+	chr22:30421619-30426857	-2.89326	-0.0507235	0.215848	0.241225	2.78579e-26	42	42	42	0.00381263	0.210783	1
Lung	NM_033121.2|ANKRD13A|chr12|+	chr12:110475164-110477568	-2.89216	-0.114227	0.047572	0.019189	0.00495571	35	35	35	0.00382609	0.210783	1
Lung	XM_011528934.2|PREX1|chr20|-	chr20:47240790-47242465	2.87217	0.100763	0.0549142	0.0363596	0.000102358	50	50	50	0.0040767	0.220578	1
Lung	NM_006761.5|YWHAE|chr17|-	chr17:1247569-1248793	2.85542	0.110864	0.0494293	0.0336659	0.000187224	53	53	53	0.00429806	0.225103	1
Lung	XM_011535924.2|QRSL1|chr6|+	chr6:107113657-107116155	2.85462	0.0544409	0.175552	0.272191	5.3419e-30	18	18	18	0.0043089	0.225103	1
Lung	XM_006723727.3|ASXL1|chr20|+	chr20:31022235-31026219	2.84509	0.19258	0.0167341	0.0228071	0.00216802	10	10	10	0.00443995	0.228018	1
Lung	NM_018292.5|QRSL1|chr6|+	chr6:107113657-107116292	2.82746	0.0547921	0.170641	0.256572	4.1824e-28	17	17	17	0.00469195	0.236943	1
Lung	NM_001831.4|CLU|chr8|-	chr8:27455076-27455767	-2.79535	-0.145207	0.0256394	0.0118336	0.0276307	25	25	25	0.00518441	0.257521	1
Lung	NR_024052.2|HCG18|chr6|-	chr6:30255174-30260376	2.77261	0.037797	0.386311	0.398746	5.27501e-47	87	87	87	0.00556092	0.271767	1
Lung	NM_007202.4|AKAP10|chr17|-	chr17:19807615-19809545	2.75395	0.232521	0.00954118	0.0113909	0.0307221	7	7	7	0.00588801	0.283185	1
Lung	XM_017006645.2|LZTFL1|chr3|-	chr3:45865445-45867824	-2.73929	-0.210998	0.0112368	0.0213175	0.00304411	2	2	2	0.00615728	0.286665	1
Lung	XM_017027723.2|XRN2|chr20|+	chr20:21369911-21370463	2.73854	0.0557473	0.173067	0.238268	6.19618e-26	35	35	35	0.00617127	0.286665	1
Lung	XM_011540103.2|BMPR1A|chr10|+	chr10:88683351-88687726	2.73468	0.069413	0.112788	0.130843	4.04814e-14	22	22	22	0.00624419	0.286665	1
Lung	NM_001142674.2|CHID1|chr11|-	chr11:867859-869956	-2.71707	-0.1153	0.0463006	0.0333823	0.000199522	34	34	34	0.00658629	0.297407	1
Lung	XM_011541257.2|AHDC1|chr1|-	chr1:27860760-27861427	-2.70868	-0.18214	0.0252106	0.0461651	1.14042e-05	10	10	10	0.00675512	0.297407	1
Lung	NM_001353423.2|PPDPF|chr20|+	chr20:62153058-62153517	-2.70782	-0.14134	0.0260654	0.0605262	4.55743e-07	7	7	7	0.00677264	0.297407	1
Lung	XM_024448492.1|GATD1|chr11|-	chr11:769792-771426	-2.67819	-0.227286	0.0109098	0.0113823	0.0307854	10	10	10	0.00740214	0.318401	1
Lung	NM_001376288.1|PAK1|chr11|-	chr11:77033062-77034199	2.66223	0.221813	0.010261	0.0103938	0.0390741	6	6	6	0.0077624	0.318401	1
Lung	NM_175748.4|UBR7|chr14|+	chr14:93693289-93695561	-2.66216	-0.138582	0.023854	0.0554451	1.42656e-06	9	9	9	0.00776401	0.318401	1
Lung	NM_001131063.2|SAP30L|chr5|+	chr5:153835460-153840613	-2.66213	-0.120502	0.0352011	0.0758287	1.43834e-08	6	6	6	0.00776472	0.318401	1
Lung	NM_001329588.2|INIP|chr9|-	chr9:115446206-115449913	-2.65188	-0.14617	0.0269433	0.0254223	0.0011979	17	17	17	0.00800445	0.318401	1
Lung	NM_000542.5|SFTPB|chr2|-	chr2:85884437-85886805	-2.65157	-0.0637498	0.123603	0.144551	1.50614e-15	25	25	25	0.00801187	0.318401	1
Lung	NM_001029882.3|AHDC1|chr1|-	chr1:27860756-27861427	-2.65125	-0.177383	0.025646	0.039603	4.9516e-05	10	10	10	0.00801955	0.318401	1
Lung	XM_011519179.2|DYNC2I2|chr9|-	chr9:131395941-131396261	2.64823	0.148405	0.0267681	0.0212935	0.00306082	17	17	17	0.00809139	0.318401	1
Lung	NM_002800.5|PSMB9|chr6|+	chr6:32827182-32827628	2.62945	0.0640597	0.13255	0.179288	2.88255e-19	40	40	40	0.00855243	0.32925	1
Lung	NM_001286117.3|CCDC90B|chr11|-	chr11:82970123-82973008	-2.62326	-0.0955558	0.0506424	0.0833242	2.61221e-09	10	10	10	0.00870922	0.32925	1
Lung	NM_003168.3|SUPT4H1|chr17|-	chr17:56422539-56423674	-2.61863	-0.0611446	0.129869	0.170791	2.41333e-18	23	23	23	0.00882835	0.32925	1
Lung	NM_080655.3|MSANTD3|chr9|+	chr9:103212839-103214016	2.61667	0.107372	0.0396661	0.077333	1.02213e-08	14	14	14	0.0088793	0.32925	1
Lung	NM_001258353.2|EFTUD2|chr17|-	chr17:42927848-42928737	2.61547	0.218611	0.00945309	0.0110544	0.0333099	20	20	20	0.00891038	0.32925	1
Lung	NM_001271951.2|TPGS2|chr18|-	chr18:34366472-34367042	-2.60563	-0.0915993	0.0522246	0.0130083	0.0208933	36	36	36	0.00917052	0.334779	1
Lung	NM_002857.4|PEX19|chr1|-	chr1:160246597-160249424	2.58911	0.175777	0.0159824	0.0302699	0.000401418	7	7	7	0.00962245	0.347096	1
Lung	XM_011533125.3|YIPF4|chr2|+	chr2:32530558-32531870	2.58332	0.173393	0.0183097	0.0142571	0.0155628	13	13	13	0.00978536	0.347625	1
Lung	NM_003170.5|SUPT6H|chr17|+	chr17:27028457-27029697	2.58047	0.100058	0.0390367	0.0210337	0.00324793	27	27	27	0.00986658	0.347625	1
Lung	XM_011542610.2|FAM76B|chr11|-	chr11:95502117-95504814	2.56147	0.109291	0.0376519	0.0669503	1.0724e-07	19	19	19	0.0104229	0.359728	1
Lung	XM_017025686.1|PIGN|chr18|-	chr18:59711457-59713212	2.56065	0.0961422	0.0512366	0.0902173	5.39372e-10	25	25	25	0.0104475	0.359728	1
Lung	NR_024374.1|LOC642846|chr12|+	chr12:9465701-9466684	2.54243	0.101173	0.0419143	0.0118339	0.0276285	46	46	46	0.0110086	0.365634	1
Lung	NM_024299.4|PPDPF|chr20|+	chr20:62153021-62153559	-2.54175	-0.208106	0.010591	0.0276981	0.000716372	3	3	3	0.0110298	0.365634	1
Lung	NR_102751.1|CERNA1|chr15|+	chr15:52497086-52498076	-2.53641	-0.119261	0.0358313	0.0280937	0.000655232	26	26	26	0.0111997	0.365634	1
Lung	XM_017026840.1|NOVA2|chr19|-	chr19:46439624-46444203	2.53196	0.104979	0.0551837	0.042109	2.82619e-05	47	47	47	0.0113426	0.365634	1
Lung	NR_102326.1|HCG18|chr6|-	chr6:30255174-30262741	2.53195	0.0352952	0.370604	0.373322	2.54477e-43	88	88	88	0.011343	0.365634	1
Lung	NM_001305.5|CLDN4|chr7|+	chr7:73245326-73247020	-2.53195	-0.0767291	0.0720954	0.123144	2.51903e-13	52	52	52	0.0113431	0.365634	1
Lung	NM_001270439.2|ARPC5|chr1|-	chr1:183589981-183596729	-2.52584	-0.0653861	0.108131	0.120306	4.92521e-13	30	30	30	0.0115421	0.367109	1
Lung	NM_001193644.1|PEX19|chr1|-	chr1:160246599-160249372	2.52312	0.156216	0.0192243	0.0342574	0.000163964	14	14	14	0.0116317	0.367109	1
Lung	NM_006355.5|TRIM38|chr6|+	chr6:25983392-25991459	2.51619	0.0967209	0.0447671	0.0192007	0.0049424	36	36	36	0.0118631	0.367109	1
Lung	NR_148427.1|PPDPF|chr20|+	chr20:62153021-62153524	-2.51588	-0.121468	0.0311128	0.0650675	1.63968e-07	9	9	9	0.0118735	0.367109	1
Lung	NM_001276310.2|STMN3|chr20|-	chr20:62271065-62272750	-2.5021	-0.0630526	0.116491	0.156902	7.44952e-17	23	23	23	0.0123458	0.377858	1
Lung	XM_006715923.4|TBL2|chr7|-	chr7:72983281-72985302	-2.49293	-0.0819913	0.0662204	0.105485	1.58526e-11	25	25	25	0.0126693	0.381476	1
Lung	NM_005308.3|GRK5|chr10|+	chr10:121214481-121219257	2.49163	0.077275	0.0756499	0.106149	1.35812e-11	26	26	26	0.0127159	0.381476	1
Lung	XM_017010813.1|HLA-F|chr6|+	chr6:29705899-29707918	-2.48619	-0.0705088	0.0820628	0.0636939	2.23437e-07	45	45	45	0.0129118	0.383556	1
Lung	NM_006854.4|KDELR2|chr7|-	chr7:6500720-6502806	2.46831	0.0455574	0.204239	0.312865	4.00846e-35	8	8	8	0.0135752	0.396229	1
Lung	NM_001307929.2|EIF3M|chr11|+	chr11:32623825-32624267	-2.46727	-0.0723312	0.0843973	0.07297	2.7501e-08	56	56	56	0.0136149	0.396229	1
Lung	NM_133456.3|SHROOM1|chr5|-	chr5:132157833-132158805	2.45971	0.215335	0.00991339	0.0131393	0.020255	9	9	9	0.0139049	0.396229	1
Lung	NM_207168.2|ENSA|chr1|-	chr1:150599522-150600068	2.45884	0.0961831	0.050728	0.049117	5.89021e-06	15	15	15	0.0139386	0.396229	1
Lung	NM_177552.4|SULT1A3|chr16|+	chr16:30215129-30215631	2.45746	0.16735	0.0170743	0.0102976	0.0399968	14	14	14	0.0139923	0.396229	1
Lung	XM_017021856.1|SCAMP2|chr15|-	chr15:75136071-75137558	-2.44882	-0.0899398	0.0337906	0.020623	0.00356761	31	31	31	0.0143324	0.401793	1
Lung	XM_006715631.3|RAMP3|chr7|+	chr7:45222756-45223849	-2.44063	-0.0934291	0.0498546	0.0733715	2.51102e-08	20	20	20	0.0146616	0.401793	1
Lung	NM_001370311.1|RNF167|chr17|+	chr17:4848010-4848517	2.43235	0.041188	0.262761	0.339889	1.0728e-38	33	33	33	0.0150013	0.401793	1
Lung	NM_001173452.2|TFCP2|chr12|-	chr12:51487539-51489058	-2.43192	-0.0640971	0.0992574	0.134789	1.57692e-14	18	18	18	0.0150188	0.401793	1
Lung	XM_011523268.3|DPEP2|chr16|-	chr16:68021293-68021663	2.43128	0.210939	0.00926534	0.0114553	0.030251	7	7	7	0.0150454	0.401793	1
Lung	NR_037608.1|SLX1A-SULT1A3|chr16|+	chr16:30215129-30215637	2.42776	0.148625	0.0214925	0.0145026	0.0146916	14	14	14	0.0151922	0.401793	1
Lung	NM_007189.3|ABCF2|chr7|-	chr7:150908570-150911277	2.42636	0.0942959	0.0449006	0.0804283	5.05513e-09	17	17	17	0.0152512	0.401793	1
Lung	NM_053274.3|GLMN|chr1|-	chr1:92711959-92712203	-2.42488	-0.219813	0.00908702	0.0136551	0.0179319	12	12	12	0.0153133	0.401793	1
Lung	XM_024449930.1|MFGE8|chr15|-	chr15:89441914-89442763	2.42164	0.0839638	0.0613645	0.103885	2.29937e-11	13	13	13	0.0154505	0.401793	1
Lung	NM_001330242.2|ACSS3|chr12|+	chr12:81648636-81651754	-2.4121	-0.0560055	0.125366	0.10632	1.30527e-11	63	63	63	0.015861	0.401793	1
Lung	NM_148175.3|PPIL2|chr22|+	chr22:22051036-22051825	2.40323	0.151466	0.01819	0.0242029	0.00157906	9	9	9	0.0162509	0.401793	1
Lung	XM_005254996.3|ZNF592|chr15|+	chr15:85345094-85349203	2.40238	0.0552123	0.125676	0.145786	1.11696e-15	24	24	24	0.0162888	0.401793	1
Lung	NR_033399.1|DDX12P|chr12|-	chr12:9570287-9571295	-2.39679	-0.0612195	0.111471	0.166704	6.65721e-18	36	36	36	0.0165392	0.401793	1
Lung	NR_026052.1|CENPBD1P1|chr19|+	chr19:59092612-59095762	-2.39613	-0.246143	0.00699386	0.0100417	0.0425628	9	9	9	0.0165692	0.401793	1
Lung	NM_001351200.1|NPIPA5|chr16|-	chr16:15457481-15457926	2.39543	0.031885	0.535611	0.529321	9.31847e-69	74	74	74	0.0166009	0.401793	1
Lung	XM_017001959.1|RAB13|chr1|-	chr1:153954127-153954652	-2.39301	-0.146699	0.0211045	0.0235241	0.00184203	18	18	18	0.0167109	0.401793	1
Lung	XM_024450132.1|NPIPA5|chr16|-	chr16:15457470-15457926	2.39177	0.0323304	0.528799	0.518305	1.05584e-66	75	75	75	0.0167673	0.401793	1
Lung	NM_001362663.2|TBL2|chr7|-	chr7:72981867-72985302	-2.38961	-0.0814759	0.0600687	0.113114	2.67097e-12	14	14	14	0.0168663	0.401793	1
Lung	XM_011519754.3|PRPF18|chr10|+	chr10:13672260-13680300	-2.38861	-0.0975145	0.04464	0.0746027	1.89958e-08	27	27	27	0.0169121	0.401793	1
Lung	NM_182565.4|UBALD2|chr17|+	chr17:74266275-74267377	2.38502	0.0827066	0.0600626	0.0607799	4.30476e-07	37	37	37	0.0170781	0.401793	1
Lung	XM_011533316.2|RASSF1|chr3|-	chr3:50367217-50368158	-2.38359	-0.199805	0.00969481	0.01346	0.0187764	3	3	3	0.0171446	0.401793	1
Lung	NM_030581.4|WDR59|chr16|-	chr16:74905260-74908342	-2.38286	-0.14603	0.0177819	0.0240186	0.00164645	12	12	12	0.0171787	0.401793	1
Lung	XM_011522463.2|ZC3H7A|chr16|-	chr16:11844444-11845362	-2.38092	-0.164382	0.0179049	0.0218149	0.00271762	15	15	15	0.0172694	0.401793	1
Lung	NM_006871.4|RIPK3|chr14|-	chr14:24805231-24805601	-2.37609	-0.22747	0.00883175	0.0100318	0.0426658	10	10	10	0.0174974	0.401793	1
Lung	NM_000320.3|QDPR|chr4|-	chr4:17488018-17488859	-2.37595	-0.16723	0.0145523	0.0266744	0.000902566	11	11	11	0.0175038	0.401793	1
Lung	XR_001741164.1|EVC|chr4|+	chr4:5830246-5830768	-2.37008	-0.118367	0.0294511	0.0517826	3.24234e-06	9	9	9	0.0177845	0.405165	1
Lung	XM_017014855.1|FOCAD|chr9|+	chr9:20995555-20995952	2.36402	0.126523	0.0244787	0.0136347	0.0180181	19	19	19	0.0180778	0.40695	1
Lung	NM_014630.3|ZNF592|chr15|+	chr15:85345094-85349676	2.36165	0.0549945	0.122682	0.147872	6.73707e-16	25	25	25	0.0181936	0.40695	1
Lung	NM_001277325.2|NPIPA5|chr16|-	chr16:15457485-15457926	2.35857	0.0313783	0.543195	0.531865	3.07718e-69	79	79	79	0.0183456	0.40695	1
Lung	NM_019041.7|MTRF1L|chr6|-	chr6:153308497-153311230	-2.35747	-0.0550292	0.129789	0.201456	1.0211e-21	8	8	8	0.0184	0.40695	1
Lung	NM_014337.4|PPIL2|chr22|+	chr22:22049683-22051825	-2.35028	-0.0401488	0.271923	0.348986	6.24285e-40	18	18	18	0.0187592	0.411887	1
Lung	XM_005271885.4|SHROOM1|chr5|-	chr5:132157833-132158820	2.34494	0.199145	0.010583	0.0149199	0.0133231	11	11	11	0.0190303	0.414115	1
Lung	NM_001324159.2|DPEP2|chr16|-	chr16:68021297-68021663	2.34291	0.207872	0.0089773	0.0101825	0.0411302	7	7	7	0.019134	0.414115	1
Lung	NM_001291979.2|NOP14|chr4|-	chr4:2939663-2940054	-2.33374	-0.144921	0.0197311	0.0149291	0.0132945	16	16	16	0.0196092	0.421062	1
Lung	NM_004184.4|WARS1|chr14|-	chr14:100800127-100801373	2.32606	0.168012	0.0129891	0.0139055	0.0169046	12	12	12	0.0200154	0.421062	1
Lung	NM_018452.6|TMEM242|chr6|-	chr6:157710057-157714031	-2.32603	-0.0899151	0.0707058	0.0428689	2.38435e-05	47	47	47	0.0200168	0.421062	1
Lung	XR_427475.3|EVC|chr4|+	chr4:5830246-5830770	-2.31942	-0.126676	0.0243688	0.0510476	3.82272e-06	7	7	7	0.0203723	0.421062	1
Lung	XM_006720249.3|WARS1|chr14|-	chr14:100800126-100801373	2.31641	0.167215	0.0129858	0.0139184	0.0168533	10	10	10	0.020536	0.421062	1
Lung	XM_024450243.1|ZC3H7A|chr16|-	chr16:11844453-11845362	-2.31472	-0.16233	0.01737	0.0189946	0.00518207	15	15	15	0.020628	0.421062	1
Lung	NM_002121.6|HLA-DPB1|chr6|+	chr6:33054316-33057473	-2.31394	-0.0403056	0.228412	0.2931	1.34708e-32	37	37	37	0.0206709	0.421062	1
Lung	NM_001146113.2|MIER1|chr1|+	chr1:67452086-67454302	2.31393	0.143788	0.0196525	0.0114164	0.0305346	39	39	39	0.0206717	0.421062	1
Lung	NM_001130687.3|GUCY1A1|chr4|+	chr4:156643190-156644622	-2.31331	-0.150055	0.0178974	0.016157	0.00998394	20	20	20	0.0207057	0.421062	1
Lung	NM_017794.5|FOCAD|chr9|+	chr9:20995555-20995949	2.30908	0.125054	0.0239697	0.0148676	0.0134874	18	18	18	0.0209394	0.422975	1
Lung	NM_005653.5|TFCP2|chr12|-	chr12:51487439-51489061	-2.28471	-0.0590808	0.102419	0.140874	3.65836e-15	18	18	18	0.0223298	0.43887	1
Lung	NM_001324192.1|PANK2|chr20|+	chr20:3888573-3889272	-2.28454	-0.135889	0.0232633	0.0127243	0.0223486	39	39	39	0.0223396	0.43887	1
Lung	NM_005669.5|REEP5|chr5|-	chr5:112212082-112214532	2.28399	0.0865561	0.0516864	0.0882861	8.3988e-10	24	24	24	0.0223721	0.43887	1
Lung	NM_002009.4|FGF7|chr15|+	chr15:49776507-49780514	-2.27741	-0.104873	0.0329776	0.0611842	3.93062e-07	9	9	9	0.0227618	0.43887	1
Lung	NM_178191.3|ATP5IF1|chr1|+	chr1:28562872-28564611	-2.27734	-0.0781063	0.0564457	0.0719051	3.50003e-08	23	23	23	0.0227662	0.43887	1
Lung	NM_004782.4|SNAP29|chr22|+	chr22:21241967-21245502	-2.27601	-0.0346014	0.321855	0.367054	1.95416e-42	60	60	60	0.0228457	0.43887	1
Lung	NM_001243961.2|HLA-DQB1|chr6|-	chr6:32627244-32628026	-2.27566	-0.0298198	0.547572	0.633755	5.06139e-91	62	62	62	0.0228662	0.43887	1
Lung	XM_017013911.1|NUDCD1|chr8|-	chr8:110253149-110255530	-2.27254	-0.11709	0.0269133	0.0287793	0.00056144	21	21	21	0.0230539	0.43887	1
Lung	NM_020405.5|PLXDC1|chr17|-	chr17:37219566-37224212	-2.26776	-0.041524	0.207375	0.315992	1.57306e-35	19	19	19	0.0233437	0.43887	1
Lung	NM_002516.4|NOVA2|chr19|-	chr19:46436992-46444203	2.26578	0.136089	0.0242589	0.0225721	0.0022871	37	37	37	0.0234648	0.43887	1
Lung	XM_011518836.2|PTPA|chr9|+	chr9:131904724-131906567	2.26188	0.203375	0.00972817	0.0133643	0.0192056	6	6	6	0.0237049	0.43887	1
Lung	NM_001128211.2|NUDCD1|chr8|-	chr8:110253148-110255530	-2.26001	-0.116736	0.0267771	0.0286271	0.000581016	23	23	23	0.0238206	0.43887	1
Lung	XM_024448780.1|CD151|chr11|+	chr11:838133-838835	-2.25766	-0.0770932	0.0670355	0.125853	1.32599e-13	12	12	12	0.0239671	0.43887	1
Lung	NM_015012.4|TMEM41B|chr11|-	chr11:9302201-9305140	2.25674	0.110543	0.0299242	0.01363	0.0180384	21	21	21	0.0240241	0.43887	1
Lung	NR_131223.1|H19|chr11|-	chr11:2016406-2017018	-2.25626	-0.175276	0.0134643	0.0252636	0.00124171	6	6	6	0.0240544	0.43887	1
Lung	NM_001040000.3|AFDN|chr6|+	chr6:168363119-168365790	-2.25573	-0.149793	0.0162838	0.0121884	0.0253867	24	24	24	0.0240875	0.43887	1
Lung	NM_001199851.1|DAP3|chr1|+	chr1:155707948-155708801	2.25311	0.151529	0.014688	0.0238342	0.00171681	5	5	5	0.0242519	0.43887	1
Lung	XM_006711942.4|OSR1|chr2|-	chr2:19551246-19552171	-2.25182	-0.13915	0.0180376	0.013313	0.0194399	23	23	23	0.0243334	0.43887	1
Lung	XR_925623.2|OTULINL|chr5|+	chr5:14614640-14615695	-2.24373	-0.204842	0.0119865	0.0106278	0.0369218	5	5	5	0.0248496	0.443143	1
Lung	XM_011523949.2|XAF1|chr17|+	chr17:6662575-6663666	2.23998	0.10295	0.0346971	0.0505875	4.23764e-06	24	24	24	0.0250925	0.443143	1
Lung	NM_004106.2|FCER1G|chr1|+	chr1:161188671-161189035	2.23929	0.172892	0.0162324	0.0141019	0.0161409	16	16	16	0.0251371	0.443143	1
Lung	NM_001303628.2|MLEC|chr12|+	chr12:121134119-121139662	-2.23892	-0.123902	0.0300877	0.0173604	0.00755303	34	34	34	0.0251608	0.443143	1
Lung	XR_932825.1|ZC3H7A|chr16|-	chr16:11844447-11845362	-2.23388	-0.17169	0.0146755	0.0182815	0.00610627	15	15	15	0.0254908	0.443143	1
Lung	XM_011538404.3|SLC11A2|chr12|-	chr12:51374790-51375586	2.23242	0.102895	0.0313283	0.0702002	5.14728e-08	9	9	9	0.0255871	0.443143	1
Lung	NM_198868.3|TBC1D9B|chr5|-	chr5:179289071-179291128	-2.2308	-0.256139	0.0114882	0.0101515	0.0414413	16	16	16	0.0256947	0.443143	1
Lung	NM_001039490.2|CD151|chr11|+	chr11:838133-838831	-2.22842	-0.0800886	0.060653	0.116208	1.29252e-12	12	12	12	0.0258525	0.443143	1
Lung	NM_001247997.2|CLIP1|chr12|-	chr12:122756016-122757647	-2.22791	-0.109297	0.0358855	0.0319408	0.000275748	23	23	23	0.0258866	0.443143	1
Lung	NM_001363729.2|SAMHD1|chr20|-	chr20:35518227-35521265	-2.21693	-0.0811265	0.0483014	0.0706242	4.67661e-08	25	25	25	0.0266278	0.450657	1
Lung	NM_001033521.2|CSTF1|chr20|+	chr20:54978524-54981418	2.21335	0.119881	0.0255081	0.0297891	0.00044727	14	14	14	0.0268735	0.450657	1
Lung	NM_001173128.2|YTHDF2|chr1|+	chr1:29095441-29096287	-2.21202	-0.143846	0.018371	0.0187934	0.00542744	14	14	14	0.026965	0.450657	1
Lung	NR_001298.1|HLA-DRB6|chr6|-	chr6:32520490-32520849	2.20853	0.0302183	0.531579	0.496949	7.51617e-63	150	150	150	0.0272075	0.450657	1
Lung	NM_001272038.2|RAB13|chr1|-	chr1:153954126-153954652	-2.2078	-0.130079	0.0235117	0.0241895	0.00158383	18	18	18	0.0272579	0.450657	1
Lung	XM_017023610.1|SULT1A1|chr16|-	chr16:28616913-28617254	-2.20684	-0.0903302	0.0494427	0.0578917	8.23766e-07	17	17	17	0.0273255	0.450657	1
Lung	XM_024450409.1|SULT1A1|chr16|-	chr16:28616908-28617254	-2.2053	-0.0938645	0.0455581	0.0561551	1.21648e-06	15	15	15	0.0274329	0.450657	1
Lung	NM_001198568.2|ADCY4|chr14|-	chr14:24787565-24787774	2.20391	0.0852128	0.0493505	0.0812944	4.15001e-09	23	23	23	0.0275307	0.450657	1
Lung	NM_001290043.2|TAP2|chr6|-	chr6:32793192-32796811	2.20068	0.0239678	0.570451	0.641481	6.49748e-93	54	54	54	0.0277587	0.450657	1
Lung	XR_001744742.1|TRIM74|chr7|-	chr7:72464015-72465826	2.19797	0.115865	0.0352507	0.0323321	0.000252554	13	13	13	0.0279509	0.450657	1
Lung	NM_021128.5|POLR2L|chr11|-	chr11:839721-840480	-2.19782	-0.0562009	0.118899	0.190602	1.64804e-20	21	21	21	0.0279616	0.450657	1
Lung	NM_000113.3|TOR1A|chr9|-	chr9:132575221-132576501	-2.18894	-0.117819	0.0253877	0.0608059	4.27964e-07	4	4	4	0.0286012	0.455573	1
Lung	XM_005274374.3|MTMR2|chr11|-	chr11:95566047-95568615	-2.18865	-0.158178	0.0129159	0.0100313	0.0426703	14	14	14	0.0286226	0.455573	1
Lung	NM_001166007.2|EPB41|chr1|+	chr1:29443331-29445941	-2.18734	-0.105614	0.0331339	0.026483	0.000942447	46	46	46	0.0287177	0.455573	1
Lung	NM_012161.4|FBXL5|chr4|-	chr4:15606004-15607422	-2.17561	-0.0495038	0.139458	0.220189	7.71098e-24	26	26	26	0.0295844	0.464991	1
Lung	NR_002196.2|H19|chr11|-	chr11:2016406-2017024	-2.17516	-0.156012	0.0158304	0.0289796	0.000536672	8	8	8	0.0296183	0.464991	1
Lung	XM_017020612.1|PCCA|chr13|+	chr13:101167681-101171290	-2.17183	-0.110881	0.0271134	0.0190869	0.00507329	26	26	26	0.0298685	0.466503	1
Lung	NM_001278716.2|FBXL4|chr6|-	chr6:99316411-99322317	2.16447	0.12696	0.0205526	0.0537009	2.10938e-06	4	4	4	0.0304285	0.472812	1
Lung	XR_001749454.2|MRPS31|chr13|-	chr13:41303434-41303737	-2.14867	-0.128591	0.0221626	0.0133442	0.0192973	37	37	37	0.0316609	0.486055	1
Lung	NM_181468.2|EIF6|chr20|-	chr20:33866709-33867009	-2.14611	-0.156198	0.0125525	0.0160594	0.0102131	4	4	4	0.0318644	0.486055	1
Lung	XM_005249483.2|SLC25A27|chr6|+	chr6:46644287-46645927	2.14573	0.0558639	0.104332	0.167866	4.99127e-18	14	14	14	0.0318945	0.486055	1
Lung	NM_001243571.2|MTMR2|chr11|-	chr11:95566044-95568615	-2.14274	-0.156081	0.0127678	0.0105487	0.0376348	12	12	12	0.0321343	0.486055	1
Lung	NM_001204052.2|SLC25A27|chr6|+	chr6:46644384-46645927	2.14217	0.0610195	0.087339	0.12266	2.82445e-13	16	16	16	0.0321801	0.486055	1
Lung	XM_024450429.1|NPIPB2|chr16|-	chr16:12021120-12021736	2.14138	0.0552954	0.107103	0.176469	5.84669e-19	13	13	13	0.0322433	0.486055	1
Lung	NM_001394853.1|KLC1|chr14|+	chr14:104159890-104163492	-2.13802	-0.0678335	0.07384	0.0673403	9.82065e-08	45	45	45	0.0325154	0.487213	1
Lung	NM_201348.2|PRELP|chr1|+	chr1:203455834-203460480	-2.13646	-0.105915	0.0317151	0.0502565	4.56371e-06	14	14	14	0.0326416	0.487213	1
Lung	NR_026717.1|STK19|chr6|+	chr6:31948781-31949223	-2.13275	-0.207689	0.00718528	0.0119271	0.02702	6	6	6	0.0329448	0.489328	1
Lung	XM_017022380.2|DPP8|chr15|-	chr15:65739112-65739344	-2.1196	-0.202692	0.00768285	0.0112339	0.0319022	5	5	5	0.0340402	0.493977	1
Lung	NM_012097.4|ARL5A|chr2|-	chr2:152655311-152659838	-2.11729	-0.111707	0.02508	0.0290976	0.000522597	21	21	21	0.0342356	0.493977	1
Lung	NM_001113738.2|ARL17A|chr17|-	chr17:44634113-44634996	-2.11214	-0.0348749	0.375623	0.331127	1.60076e-37	51	51	51	0.0346746	0.493977	1
Lung	XR_002958669.1|HSCB|chr22|+	chr22:29153066-29153486	2.11108	0.0791562	0.0458856	0.0173972	0.00748905	32	32	32	0.0347658	0.493977	1
Lung	NM_017672.6|TRPM7|chr15|-	chr15:50849355-50854005	2.10872	0.0956592	0.0430993	0.039783	4.75603e-05	23	23	23	0.0349684	0.493977	1
Lung	NM_001136541.2|APOL1|chr22|+	chr22:36661197-36663272	2.1066	0.171108	0.0193701	0.0232742	0.00194962	13	13	13	0.0351523	0.493977	1
Lung	NM_016097.5|IER3IP1|chr18|-	chr18:44679205-44682603	2.10426	0.0914515	0.0373692	0.031249	0.000322113	32	32	32	0.0353556	0.493977	1
Lung	XM_011512544.3|SENP5|chr3|+	chr3:196657684-196658546	-2.1032	-0.114481	0.027953	0.0291638	0.000514872	28	28	28	0.0354483	0.493977	1
Lung	NM_001384422.1|LSM14A|chr19|+	chr19:34718270-34720193	-2.10261	-0.056979	0.0960881	0.163666	1.4111e-17	49	49	49	0.0354997	0.493977	1
Lung	XM_017025789.1|ATP5F1A|chr18|-	chr18:43664113-43664620	2.10216	0.084727	0.0472149	0.0118562	0.0274821	67	67	67	0.0355396	0.493977	1
Lung	XM_017002098.2|S100PBP|chr1|+	chr1:33321525-33323455	2.10203	0.177538	0.0128976	0.012718	0.022382	11	11	11	0.035551	0.493977	1
Lung	XM_024451230.1|PTPN2|chr18|-	chr18:12793551-12794484	2.10017	0.100487	0.0323418	0.0264205	0.000955852	23	23	23	0.035714	0.493977	1
Lung	NM_001286611.2|REPS1|chr6|-	chr6:139225207-139226269	2.09922	0.170134	0.012259	0.0115112	0.029848	15	15	15	0.0357976	0.493977	1
Lung	NR_024101.1|DLGAP1-AS1|chr18|+	chr18:3596577-3597377	-2.09823	-0.142707	0.0155506	0.017607	0.00713449	26	26	26	0.035885	0.493977	1
Lung	NM_014165.4|NDUFAF4|chr6|-	chr6:97337191-97339267	-2.09804	-0.0327845	0.255852	0.321426	3.06511e-36	37	37	37	0.0359015	0.493977	1
Lung	XM_011520383.2|PGGHG|chr11|+	chr11:294556-295688	2.09692	0.123712	0.0249599	0.0222018	0.00248827	16	16	16	0.0360006	0.493977	1
Lung	XM_017005347.1|ORMDL1|chr2|-	chr2:190635052-190636628	-2.0951	-0.0266984	0.390466	0.466845	1.09331e-57	38	38	38	0.0361622	0.493977	1
Lung	NM_016467.5|ORMDL1|chr2|-	chr2:190634993-190636628	-2.09372	-0.0267455	0.388235	0.477446	1.79708e-59	35	35	35	0.0362851	0.493977	1
Lung	XM_017025481.2|CDC27|chr17|-	chr17:45197569-45198383	2.09293	0.0683479	0.0611833	0.0276373	0.000726262	36	36	36	0.0363554	0.493977	1
Lung	NM_130786.4|A1BG|chr19|-	chr19:58856549-58858395	2.09049	0.131213	0.0153445	0.0367282	9.42466e-05	16	16	16	0.0365737	0.494725	1
Lung	NM_001252512.2|SOAT1|chr1|+	chr1:179322720-179327815	-2.08801	-0.151656	0.0144237	0.0139505	0.0167263	17	17	17	0.0367965	0.495526	1
Lung	XM_005246970.3|ORMDL1|chr2|-	chr2:190635049-190636628	-2.08528	-0.0266235	0.387997	0.470281	2.91201e-58	35	35	35	0.0370441	0.496653	1
Lung	XM_017013968.2|MTDH|chr8|+	chr8:98736828-98740500	2.08066	0.162184	0.0120665	0.0238153	0.00172419	9	9	9	0.0374654	0.496987	1
Lung	NM_001306154.2|CCT5|chr5|+	chr5:10264768-10266501	-2.08015	-0.0833177	0.0429924	0.0875482	9.94556e-10	56	56	56	0.0375119	0.496987	1
Lung	NM_001351963.2|HINFP|chr11|+	chr11:119004794-119006769	-2.07864	-0.0973349	0.0338558	0.0434024	2.11607e-05	17	17	17	0.0376504	0.496987	1
Lung	XM_017000395.1|B3GALNT2|chr1|-	chr1:235610528-235611985	-2.07649	-0.173899	0.00969074	0.0175359	0.00725264	32	32	32	0.0378488	0.496987	1
Lung	NM_001718.6|BMP6|chr6|+	chr6:7880427-7881483	-2.07464	-0.0747623	0.0712819	0.0152551	0.0123191	73	73	73	0.0380197	0.496987	1
Lung	NM_001384424.1|LSM14A|chr19|+	chr19:34718274-34720193	-2.07428	-0.0565927	0.0947632	0.161547	2.37972e-17	46	46	46	0.0380532	0.496987	1
Lung	NM_007176.4|ERG28|chr14|-	chr14:76116134-76117977	-2.05651	-0.10568	0.0287845	0.0184332	0.00589657	28	28	28	0.0397336	0.510444	1
Lung	NM_001267536.3|GOLGA6L4|chr15|+	chr15:84911212-84914110	-2.05614	-0.0661616	0.0863342	0.094523	2.00424e-10	34	34	34	0.0397694	0.510444	1
Lung	NR_135106.1|S100PBP|chr1|+	chr1:33321525-33324480	2.05525	0.160974	0.0156227	0.014832	0.0136003	13	13	13	0.0398548	0.510444	1
Lung	XM_005245570.1|RAB29|chr1|-	chr1:205737114-205739581	2.05432	0.150185	0.0122769	0.0191778	0.00496847	14	14	14	0.0399446	0.510444	1
Lung	XM_011541962.2|S100PBP|chr1|+	chr1:33321525-33324478	2.05325	0.161082	0.0155511	0.0143492	0.0152299	13	13	13	0.0400487	0.510444	1
Lung	XM_017005247.1|NMI|chr2|-	chr2:152126979-152127389	-2.05197	-0.11271	0.0231583	0.0207299	0.00348143	24	24	24	0.0401723	0.510444	1
Lung	NM_001289154.2|MICA|chr6|+	chr6:31382789-31383092	-2.05104	-0.153082	0.0117913	0.0126163	0.022929	22	22	22	0.0402627	0.510444	1
Lung	NM_001256121.2|S100PBP|chr1|+	chr1:33321525-33324476	2.04367	0.159919	0.0156206	0.0150422	0.0129473	13	13	13	0.0409864	0.516141	1
Lung	XR_001739984.2|IGF2BP2|chr3|-	chr3:185361539-185362375	-2.043	-0.0496135	0.114513	0.11214	3.35484e-12	34	34	34	0.0410528	0.516141	1
Lung	XM_024446064.1|MTRR|chr5|+	chr5:7900027-7901237	2.04033	0.0342261	0.234721	0.304725	4.48701e-34	18	18	18	0.0413176	0.517323	1
Lung	NM_001319139.3|AK2|chr1|-	chr1:33473587-33476434	-2.03799	-0.101241	0.0319536	0.0199606	0.00415168	35	35	35	0.0415514	0.518109	1
Lung	XR_944020.2|RBM25-AS1|chr14|-	chr14:73523537-73525465	2.02147	0.159954	0.0126694	0.0143651	0.015173	15	15	15	0.0432309	0.536842	1
Lung	NM_001306153.1|CCT5|chr5|+	chr5:10264768-10266524	-2.01459	-0.0792796	0.0445706	0.0864328	1.28385e-09	53	53	53	0.043948	0.542788	1
Lung	NM_001282314.2|EXOC7|chr17|-	chr17:74097092-74097457	-2.01301	-0.162759	0.0161332	0.0119851	0.0266483	15	15	15	0.044114	0.542788	1
Lung	NM_004813.4|PEX16|chr11|-	chr11:45931214-45931863	2.01174	0.099706	0.0310707	0.0198259	0.0042819	19	19	19	0.0442471	0.542788	1
Lung	NM_001105205.1|RUSC1|chr1|+	chr1:155300194-155300909	2.0032	0.155443	0.0116558	0.0153333	0.012096	5	5	5	0.0451557	0.547245	1
Lung	NM_152490.5|B3GALNT2|chr1|-	chr1:235610505-235611985	-2.00198	-0.152706	0.011697	0.0214531	0.00295134	32	32	32	0.0452874	0.547245	1
Lung	NM_001304350.2|ZNF558|chr19|-	chr19:8916846-8922739	1.99915	0.0642688	0.0632678	0.102746	2.99501e-11	29	29	29	0.0455918	0.547245	1
Lung	NM_002014.4|FKBP4|chr12|+	chr12:2912317-2914297	-1.99841	-0.184847	0.00806781	0.0127665	0.0221257	11	11	11	0.0456725	0.547245	1
Lung	NM_001103148.2|GIGYF2|chr2|+	chr2:233721503-233725287	-1.99477	-0.0758819	0.0520764	0.0154905	0.0116603	68	68	68	0.0460683	0.547245	1
Lung	XM_017012561.2|SRPK2|chr7|-	chr7:104755466-104758469	-1.9947	-0.102248	0.0283743	0.0159572	0.0104589	12	12	12	0.0460761	0.547245	1
Lung	XR_245538.4|HDDC2|chr6|-	chr6:125596673-125597389	-1.99449	-0.0541509	0.100966	0.147548	7.28893e-16	48	48	48	0.0460985	0.547245	1
Lung	NM_001105204.2|RUSC1|chr1|+	chr1:155300194-155300905	1.994	0.156168	0.0114141	0.0138225	0.0172382	6	6	6	0.0461518	0.547245	1
Lung	NM_033016.3|PDGFB|chr22|-	chr22:39619364-39621318	-1.99323	-0.0808814	0.0557076	0.0228647	0.00213982	57	57	57	0.0462359	0.547245	1
Lung	NM_001379448.1|SLC11A2|chr12|-	chr12:51373567-51375586	1.98823	0.0765527	0.0462037	0.0705217	4.78628e-08	24	24	24	0.0467862	0.551604	1
Lung	XM_017017989.2|TCP11L1|chr11|+	chr11:33094020-33101000	-1.98594	-0.141122	0.0165583	0.0184354	0.00589356	30	30	30	0.0470397	0.551646	1
Lung	XM_017027200.2|VASP|chr19|+	chr19:46029398-46030247	-1.98492	-0.0665925	0.059554	0.0493791	5.55454e-06	41	41	41	0.0471539	0.551646	1
Lung	NM_001267806.2|PAAF1|chr11|+	chr11:73638330-73642159	1.98098	0.0874098	0.0368501	0.0113911	0.0307203	29	29	29	0.047593	0.553109	1
Lung	NM_014863.4|CHST15|chr10|-	chr10:125779167-125780928	-1.98053	-0.0582094	0.0871388	0.139802	4.73616e-15	24	24	24	0.047644	0.553109	1
Lung	XM_024450467.1|SPNS1|chr16|+	chr16:28995526-28995867	1.9752	0.183312	0.00962208	0.0167188	0.00876295	6	6	6	0.048245	0.55355	1
Lung	NM_032802.4|SPPL2A|chr15|-	chr15:50994463-51000071	-1.97435	-0.070291	0.05781	0.0736141	2.37671e-08	30	30	30	0.0483417	0.55355	1
Lung	NM_024010.4|MTRR|chr5|+	chr5:7900027-7901226	1.97434	0.0326793	0.23919	0.302994	7.47232e-34	20	20	20	0.0483436	0.55355	1
Lung	XM_011523939.1|PITPNA|chr17|-	chr17:1421390-1423832	1.97373	0.117092	0.0300306	0.0435817	2.03285e-05	17	17	17	0.0484128	0.55355	1
Lung	NM_001320464.3|PRR14|chr16|+	chr16:30667353-30667734	1.96925	0.0952808	0.0307531	0.0162348	0.00980502	24	24	24	0.0489247	0.556184	1
Lung	NM_001025.5|RPS23|chr5|-	chr5:81569139-81572074	-1.9685	-0.0283389	0.307662	0.37238	3.4607e-43	33	33	33	0.0490102	0.556184	1
Lung	NM_182705.2|RFLNB|chr17|-	chr17:289769-293285	-1.96679	-0.16916	0.0103957	0.0172363	0.0077729	12	12	12	0.0492074	0.556185	1
Lung	NM_001031710.3|KLHL7|chr7|+	chr7:23213634-23217533	1.96532	0.0519009	0.115297	0.143565	1.91173e-15	32	32	32	0.0493775	0.556185	1
Pancreatic	NM_207380.3|CCDC9B|chr15|-	chr15:40623653-40627901	-3.57454	-0.604521	0.0105	0.0241865	0.0180162	4	4	4	0.000350847	0.254581	0.595036
Pancreatic	XM_024450643.1|ERBB2|chr17|+	chr17:37883942-37884763	3.44045	0.40717	0.0219744	0.0207036	0.0287845	12	12	12	0.000580758	0.254581	0.984966
Pancreatic	XM_024448913.1|SMUG1|chr12|-	chr12:54575237-54576407	-3.43589	-0.124589	0.203944	0.307212	5.27724e-20	14	14	14	0.000590601	0.254581	1
Pancreatic	NM_001001523.2|RORC|chr1|-	chr1:151778547-151780109	3.37934	0.210474	0.0703879	0.0414977	0.0018581	31	31	31	0.000726604	0.254581	1
Pancreatic	NM_001369699.1|NFKBIB|chr19|+	chr19:39398039-39398811	3.37042	0.513695	0.0113195	0.0204799	0.0296705	9	9	9	0.000750533	0.254581	1
Pancreatic	XM_017001590.1|TMEM51|chr1|+	chr1:15545822-15546974	3.1651	0.135847	0.14964	0.0310295	0.00727963	112	112	112	0.00155027	0.316582	1
Pancreatic	NM_001306077.2|ADI1|chr2|-	chr2:3501137-3502853	3.14081	0.090335	0.351463	0.49209	1.5354e-35	31	31	31	0.00168484	0.316582	1
Pancreatic	NM_001145023.2|SCRN2|chr17|-	chr17:45915085-45915816	3.13907	0.273768	0.040931	0.0648083	9.12042e-05	11	11	11	0.00169485	0.316582	1
Pancreatic	XM_005250006.5|PRKAG2|chr7|-	chr7:151253210-151257703	-3.1275	-0.188952	0.0796942	0.0523208	0.000457944	52	52	52	0.00176301	0.316582	1
Pancreatic	XM_024448904.1|TBC1D30|chr12|+	chr12:65268781-65274600	3.10078	0.0840114	0.366681	0.441296	8.89572e-31	24	24	24	0.0019301	0.316582	1
Pancreatic	NM_001304350.2|ZNF558|chr19|-	chr19:8916846-8922739	3.05567	0.24746	0.0440067	0.0661734	7.64398e-05	61	61	61	0.00224555	0.316582	1
Pancreatic	NM_001330186.2|TBC1D30|chr12|+	chr12:65268853-65274813	3.04424	0.0797316	0.392385	0.452152	9.29433e-32	32	32	32	0.00233268	0.316582	1
Pancreatic	NM_001330187.2|TBC1D30|chr12|+	chr12:65268781-65274813	3.01295	0.0828128	0.356653	0.458167	2.60895e-32	17	17	17	0.0025872	0.316582	1
Pancreatic	XM_024448903.1|TBC1D30|chr12|+	chr12:65268853-65274600	3.0099	0.0811246	0.3714	0.4547	5.43566e-32	22	22	22	0.0026133	0.316582	1
Pancreatic	NM_175902.5|OGFOD3|chr17|-	chr17:80347086-80350410	-2.97588	-0.154413	0.108131	0.0738099	2.84197e-05	44	44	44	0.00292149	0.330324	1
Pancreatic	NM_001351254.2|SMUG1|chr12|-	chr12:54574150-54576407	2.9014	0.376593	0.0160407	0.0324272	0.00605965	8	8	8	0.00371501	0.388194	1
Pancreatic	NM_001304725.2|GIPC2|chr1|+	chr1:78601276-78604128	-2.88686	-0.069016	0.437233	0.567438	1.48153e-43	28	28	28	0.0038911	0.388194	1
Pancreatic	NM_001256858.2|RNF34|chr12|+	chr12:121861189-121862151	-2.85981	-0.255656	0.0317947	0.0168895	0.0485096	28	28	28	0.004239	0.399408	1
Pancreatic	XM_005270590.2|CC2D1B|chr1|-	chr1:52814336-52818895	2.81814	0.0899542	0.279722	0.406018	1.02708e-27	26	26	26	0.0048303	0.419078	1
Pancreatic	NM_002769.5|PRSS1|chr7|+	chr7:142460719-142460923	2.81079	0.186903	0.0518489	0.087523	4.76557e-06	6	6	6	0.00494196	0.419078	1
Pancreatic	XM_011516411.1|PRSS1|chr7|+	chr7:142460719-142460927	2.79243	0.202211	0.0438544	0.0754088	2.3093e-05	7	7	7	0.00523138	0.422496	1
Pancreatic	NM_001330585.2|CC2D1B|chr1|-	chr1:52816269-52818895	2.72654	0.0828355	0.308136	0.409748	4.97092e-28	31	31	31	0.00640019	0.482016	1
Pancreatic	NR_135246.2|MRPS25|chr3|-	chr3:15083758-15084341	-2.71957	-0.164134	0.081041	0.0571684	0.00024482	37	37	37	0.00653678	0.482016	1
Pancreatic	NM_032449.3|CC2D1B|chr1|-	chr1:52816269-52819319	2.68122	0.0795699	0.322851	0.423921	3.02417e-29	19	19	19	0.00733554	0.518378	1
Pancreatic	XM_024451218.1|ENOSF1|chr18|-	chr18:673881-674406	2.63267	0.0975054	0.221912	0.371873	6.45102e-25	6	6	6	0.00847171	0.545867	1
Pancreatic	NM_001320835.1|DENND4A|chr15|-	chr15:65953340-65954325	2.61759	0.128315	0.126904	0.0720134	3.58775e-05	43	43	43	0.00885527	0.545867	1
Pancreatic	XM_024451211.1|ENOSF1|chr18|-	chr18:673879-674406	2.61263	0.0977482	0.216742	0.355101	1.34847e-23	10	10	10	0.00898476	0.545867	1
Pancreatic	NM_001025.5|RPS23|chr5|-	chr5:81569139-81572074	-2.6116	-0.0724402	0.350216	0.359406	6.22609e-24	67	67	67	0.00901196	0.545867	1
Pancreatic	NM_001348407.2|SLC1A4|chr2|+	chr2:65248046-65250999	2.58843	0.235778	0.0355357	0.110557	2.28968e-07	3	3	3	0.0096415	0.551167	1
Pancreatic	NM_001354067.2|ENOSF1|chr18|-	chr18:673578-674406	2.58459	0.122779	0.134063	0.252849	3.31134e-16	8	8	8	0.00974942	0.551167	1
Pancreatic	NM_183008.3|UBXN11|chr1|-	chr1:26608773-26609060	-2.56878	-0.114185	0.146777	0.113554	1.53655e-07	69	69	69	0.0102056	0.558345	1
Pancreatic	NR_103728.1|PVRIG2P|chr7|+	chr7:99950996-99951559	-2.54409	-0.30313	0.0181249	0.0209062	0.0280052	9	9	9	0.0109562	0.56352	1
Pancreatic	NM_001005915.1|ERBB3|chr12|+	chr12:56478779-56479401	-2.52475	-0.264941	0.0261817	0.0223852	0.0229384	13	13	13	0.0115779	0.56352	1
Pancreatic	NM_018397.5|CHDH|chr3|-	chr3:53847760-53852222	-2.52243	-0.071572	0.315302	0.474454	7.78599e-34	18	18	18	0.0116548	0.56352	1
Pancreatic	XM_017024813.1|PNPO|chr17|+	chr17:46023980-46026674	2.51496	0.250938	0.0254722	0.0523571	0.000455803	5	5	5	0.0119046	0.56352	1
Pancreatic	XM_011510954.1|HIBCH|chr2|-	chr2:191069360-191069958	2.50769	0.126969	0.14902	0.0771557	1.84045e-05	40	40	40	0.0121525	0.56352	1
Pancreatic	NR_015389.1|LINC00667|chr18|+	chr18:5243593-5246507	2.5036	0.110664	0.146256	0.216106	8.71181e-14	34	34	34	0.0122938	0.56352	1
Pancreatic	NM_080821.3|FAM210B|chr20|+	chr20:54941127-54943719	2.48908	0.177485	0.0533824	0.0383531	0.00279565	29	29	29	0.0128075	0.569088	1
Pancreatic	NM_001201377.2|ALDH7A1|chr5|-	chr5:125877533-125880711	2.48141	0.0787939	0.268974	0.297226	2.76082e-19	52	52	52	0.0130863	0.569088	1
Pancreatic	NM_001346006.2|IGFLR1|chr19|-	chr19:36229779-36230527	-2.46771	-0.0615185	0.388476	0.387554	3.49754e-26	72	72	72	0.0135979	0.57655	1
Pancreatic	XM_011527198.3|BCL3|chr19|+	chr19:45262685-45263301	-2.37966	-0.16854	0.052199	0.021917	0.0244311	34	34	34	0.0173286	0.702165	1
Pancreatic	NM_000581.4|GPX1|chr3|-	chr3:49394609-49395180	-2.37839	-0.23574	0.0270435	0.0191884	0.0353707	35	35	35	0.0173885	0.702165	1
Pancreatic	NM_001329503.2|GPX1|chr3|-	chr3:49394609-49395199	-2.36927	-0.211748	0.0332869	0.0235667	0.0195741	35	35	35	0.017823	0.702972	1
Pancreatic	NM_004785.6|SLC9A3R2|chr16|+	chr16:2087860-2089027	2.35735	0.0566863	0.448409	0.488942	3.12485e-35	53	53	53	0.0184059	0.706284	1
Pancreatic	XM_005255702.4|SLC9A3R2|chr16|+	chr16:2087758-2089027	2.3355	0.0598478	0.394988	0.476831	4.62225e-34	26	26	26	0.0195173	0.706284	1
Pancreatic	XR_247197.4|TTC9C|chr11|+	chr11:62502854-62503691	2.33238	0.220559	0.0350854	0.0208902	0.028066	49	49	49	0.0196807	0.706284	1
Pancreatic	NM_021818.4|SAV1|chr14|-	chr14:51100298-51102102	-2.32657	-0.236162	0.0270271	0.0189158	0.0367128	11	11	11	0.0199879	0.706284	1
Pancreatic	NR_027237.1|LOC728743|chr7|+	chr7:150107248-150109558	-2.31232	-0.089809	0.185156	0.281302	3.68845e-18	36	36	36	0.0207602	0.706284	1
Pancreatic	XM_005258139.4|YES1|chr18|-	chr18:721592-724632	2.29153	0.44002	0.00823595	0.0189901	0.0363416	7	7	7	0.0219329	0.706284	1
Pancreatic	NM_005433.4|YES1|chr18|-	chr18:721588-724632	2.28721	0.440573	0.00818641	0.0194762	0.034009	7	7	7	0.0221836	0.706284	1
Pancreatic	NR_152211.1|AHSA2P|chr2|+	chr2:61413752-61414598	-2.28654	-0.0650467	0.351824	0.41553	1.59939e-28	29	29	29	0.0222226	0.706284	1
Pancreatic	XM_011535214.2|UCHL3|chr13|+	chr13:76179865-76180080	2.27708	0.0846143	0.184976	0.270415	2.10287e-17	35	35	35	0.0227812	0.706284	1
Pancreatic	NM_001160154.2|MGAT4A|chr2|-	chr2:99235569-99237968	2.27213	0.119047	0.118251	0.0587447	0.000199714	62	62	62	0.0230786	0.706284	1
Pancreatic	NM_001173431.2|OBSL1|chr2|-	chr2:220419871-220421014	-2.26609	-0.235437	0.027763	0.0570875	0.000247393	10	10	10	0.023446	0.706284	1
Pancreatic	NM_001355129.2|RPA2|chr1|-	chr1:28218035-28218758	-2.26126	-0.17935	0.0442537	0.0265928	0.0130764	20	20	20	0.0237429	0.706284	1
Pancreatic	NM_005499.3|UBA2|chr19|+	chr19:34959945-34962156	-2.25611	-0.11358	0.105546	0.0366814	0.00347546	87	87	87	0.0240641	0.706284	1
Pancreatic	NM_001176.4|ARHGDIG|chr16|+	chr16:332615-333010	-2.25243	-0.152238	0.0634707	0.0738703	2.81979e-05	16	16	16	0.024295	0.706284	1
Pancreatic	NM_001322033.2|ACTN4|chr19|+	chr19:39219914-39220688	-2.247	-0.12766	0.0774079	0.0505926	0.000572531	31	31	31	0.0246402	0.706284	1
Pancreatic	NM_015631.6|TCTN3|chr10|-	chr10:97423158-97424057	2.24184	0.0924169	0.159161	0.0994006	1.00253e-06	49	49	49	0.0249714	0.706284	1
Pancreatic	NM_001257190.3|POM121|chr7|+	chr7:72419136-72421998	-2.24063	-0.259008	0.0198026	0.0270995	0.0122264	6	6	6	0.0250502	0.706284	1
Pancreatic	NM_001130012.3|SLC9A3R2|chr16|+	chr16:2087827-2089027	2.23522	0.052811	0.466203	0.491502	1.75364e-35	54	54	54	0.0254029	0.706284	1
Pancreatic	XM_005270163.2|PLEKHS1|chr10|+	chr10:115540361-115540839	-2.22702	-0.391595	0.00996253	0.0181301	0.0408852	8	8	8	0.025946	0.709749	1
Pancreatic	NM_001270952.2|UCHL3|chr13|+	chr13:76179865-76180156	2.22037	0.117438	0.0906002	0.144104	2.4769e-09	14	14	14	0.0263937	0.710536	1
Pancreatic	XM_017027723.2|XRN2|chr20|+	chr20:21369911-21370463	2.20176	0.140102	0.0675064	0.103222	6.05431e-07	31	31	31	0.0276825	0.727746	1
Pancreatic	NM_001017416.2|USP1|chr1|+	chr1:62915917-62917475	-2.19614	-0.132818	0.0733827	0.0584063	0.000208639	38	38	38	0.0280821	0.727746	1
Pancreatic	NM_012228.4|MSRB2|chr10|+	chr10:23409687-23410942	2.19282	0.154922	0.0638068	0.0534441	0.000396085	22	22	22	0.0283203	0.727746	1
Pancreatic	XM_024449899.1|NPTN|chr15|-	chr15:73852355-73853389	2.17515	0.175465	0.0410132	0.0476131	0.000841558	22	22	22	0.0296188	0.738165	1
Pancreatic	NM_020202.5|NIT2|chr3|+	chr3:100074021-100080479	2.15853	0.0884506	0.172853	0.249382	5.6639e-16	31	31	31	0.0308864	0.738165	1
Pancreatic	NM_014611.3|MDN1|chr6|-	chr6:90352217-90353912	2.15014	0.187374	0.031936	0.0317495	0.00662293	16	16	16	0.0315443	0.738165	1
Pancreatic	NM_001363673.3|ELOF1|chr19|-	chr19:11663861-11664625	2.13154	0.134835	0.06934	0.0416257	0.00182751	39	39	39	0.0330444	0.738165	1
Pancreatic	XM_017027359.2|ELOF1|chr19|-	chr19:11663859-11664625	2.13154	0.134835	0.06934	0.0416257	0.00182751	39	39	39	0.0330444	0.738165	1
Pancreatic	NM_000978.4|RPL23|chr17|-	chr17:37004113-37006467	2.12797	0.207668	0.0319939	0.0792741	1.3973e-05	9	9	9	0.0333392	0.738165	1
Pancreatic	NM_153371.4|LNX2|chr13|-	chr13:28120050-28122607	2.11741	0.160745	0.0468677	0.0395355	0.00239729	45	45	45	0.0342254	0.738165	1
Pancreatic	NM_001318884.2|HMGN3|chr6|-	chr6:79910962-79911443	2.11512	0.185868	0.0379523	0.087393	4.84728e-06	3	3	3	0.0344201	0.738165	1
Pancreatic	NM_001300847.3|SLC29A4|chr7|+	chr7:5342428-5346421	2.10806	0.0882231	0.151054	0.0963548	1.49706e-06	66	66	66	0.0350258	0.738165	1
Pancreatic	NM_000637.5|GSR|chr8|-	chr8:30535583-30537186	2.10787	0.220686	0.0257426	0.0334439	0.00530413	14	14	14	0.0350423	0.738165	1
Pancreatic	XM_005266305.3|ZC3H13|chr13|-	chr13:46528604-46531432	2.10709	0.118086	0.0791388	0.165546	1.26956e-10	15	15	15	0.0351099	0.738165	1
Pancreatic	NM_001330566.2|ZC3H13|chr13|-	chr13:46528600-46531432	2.10545	0.118449	0.0785179	0.161241	2.31738e-10	13	13	13	0.0352519	0.738165	1
Pancreatic	XM_005247838.4|RIOX2|chr3|-	chr3:97663828-97664186	-2.10173	-0.139677	0.0693204	0.0272427	0.0119966	36	36	36	0.0355766	0.738165	1
Pancreatic	NM_002754.5|MAPK13|chr6|+	chr6:36107071-36112298	-2.09916	-0.122239	0.0822239	0.0662633	7.55552e-05	31	31	31	0.0358031	0.738165	1
Pancreatic	NM_031485.4|GRWD1|chr19|+	chr19:48955965-48960279	-2.09876	-0.162933	0.0489082	0.0185978	0.0383456	49	49	49	0.0358377	0.738165	1
Pancreatic	NM_024889.5|PLEKHS1|chr10|+	chr10:115540361-115543188	-2.09256	-0.0729253	0.246783	0.304284	8.59396e-20	34	34	34	0.0363882	0.738165	1
Pancreatic	NR_003246.4|GOLGA6L5P|chr15|-	chr15:85049399-85053287	2.08902	0.152028	0.0598757	0.0545211	0.000344639	21	21	21	0.0367058	0.738165	1
Pancreatic	NR_104013.1|NSUN5P1|chr7|+	chr7:75045554-75046065	-2.08274	-0.103451	0.128667	0.172492	4.78062e-11	14	14	14	0.037275	0.738165	1
Pancreatic	NM_003893.5|LDB1|chr10|-	chr10:103866246-103868080	2.08025	0.0858684	0.171631	0.0653523	8.50065e-05	55	55	55	0.0375023	0.738165	1
Pancreatic	NR_046028.1|ACOT2|chr14|+	chr14:74041612-74042362	-2.0743	-0.101707	0.113647	0.134746	8.87964e-09	18	18	18	0.0380514	0.738165	1
Pancreatic	NM_001037334.2|USP14|chr18|+	chr18:211133-214348	-2.07177	-0.0867303	0.152173	0.178033	2.18183e-11	35	35	35	0.0382867	0.738165	1
Pancreatic	XM_017025295.2|RABEP1|chr17|+	chr17:5286417-5288058	-2.06562	-0.0665821	0.254522	0.374689	3.84249e-25	34	34	34	0.0388644	0.738165	1
Pancreatic	NM_004627.6|GET1|chr21|+	chr21:40768792-40769815	-2.05054	-0.0688372	0.206389	0.313413	1.86677e-20	25	25	25	0.0403122	0.738165	1
Pancreatic	NM_001363729.2|SAMHD1|chr20|-	chr20:35518227-35521265	-2.04894	-0.205341	0.0242993	0.0366518	0.00348891	10	10	10	0.0404683	0.738165	1
Pancreatic	NM_001080435.3|WHAMM|chr15|+	chr15:83501981-83504860	2.04148	0.179525	0.0365146	0.0204342	0.0298553	19	19	19	0.0412035	0.738165	1
Pancreatic	NM_001034025.2|ERP29|chr12|+	chr12:112459954-112461253	2.03129	0.139199	0.0565291	0.0210603	0.0274273	16	16	16	0.0422251	0.738165	1
Pancreatic	NM_024092.3|TMEM109|chr11|+	chr11:60689246-60690915	2.03108	0.0732686	0.204901	0.0961559	1.53674e-06	92	92	92	0.0422472	0.738165	1
Pancreatic	NM_002853.4|RAD1|chr5|-	chr5:34905918-34909053	-2.02435	-0.141087	0.0574279	0.0278447	0.0110776	49	49	49	0.0429338	0.738165	1
Pancreatic	NM_001302653.2|COA8|chr14|+	chr14:104056518-104057236	-2.02178	-0.196435	0.0275686	0.0286247	0.00999252	9	9	9	0.0431996	0.738165	1
Pancreatic	NM_001321892.1|NPIPB13|chr16|-	chr16:30234056-30237124	2.01804	0.0694742	0.224238	0.292888	5.6256e-19	34	34	34	0.0435868	0.738165	1
Pancreatic	XM_017024384.1|ZZEF1|chr17|-	chr17:3910271-3912248	-2.00543	-0.160964	0.0441279	0.0344318	0.00466126	24	24	24	0.0449166	0.738165	1
Pancreatic	NM_001345877.2|PPIP5K2|chr5|+	chr5:102537223-102548500	1.99937	0.113394	0.0792634	0.137083	6.46267e-09	23	23	23	0.0455684	0.738165	1
Pancreatic	NM_001291581.2|RABEP1|chr17|+	chr17:5286417-5288153	-1.99829	-0.0595608	0.299126	0.400181	3.16917e-27	37	37	37	0.0456851	0.738165	1
Pancreatic	NM_001304994.2|OXLD1|chr17|-	chr17:79632066-79632614	1.99209	0.180757	0.0360305	0.0169895	0.0478435	19	19	19	0.0463616	0.738165	1
Pancreatic	NM_001312647.2|UBE2K|chr4|+	chr4:39779980-39784412	-1.98644	-0.217295	0.0244482	0.0174402	0.0449566	11	11	11	0.0469845	0.738165	1
Pancreatic	XM_017026147.1|GIPC1|chr19|-	chr19:14588573-14589379	-1.97997	-0.161669	0.040581	0.0301687	0.00815219	25	25	25	0.0477068	0.738165	1
Pancreatic	XM_017016172.2|HPS1|chr10|-	chr10:100175969-100177483	1.97213	0.0793795	0.19894	0.300594	1.58415e-19	20	20	20	0.0485951	0.738165	1
Pancreatic	NM_001322487.2|HPS1|chr10|-	chr10:100175955-100177483	1.9698	0.0793496	0.19887	0.295357	3.75357e-19	20	20	20	0.0488614	0.738165	1
Pancreatic	NM_001379366.1|KRT10|chr17|-	chr17:38974369-38974734	1.96792	0.170663	0.0367868	0.0335745	0.00521426	28	28	28	0.0490771	0.738165	1
Pancreatic	NM_001352520.2|NEIL1|chr15|+	chr15:75647305-75648133	-1.96775	-0.162008	0.0417957	0.0420347	0.00173307	24	24	24	0.0490972	0.738165	1
Pancreatic	NM_001031617.3|COX19|chr7|-	chr7:1004488-1009092	1.96506	0.138031	0.0569289	0.0692479	5.13409e-05	19	19	19	0.0494078	0.738165	1

### Sheet: Table S4
Table S4. Breast cancer APA-WAS identified genes in this study reported in previous studies ("+" denoted the gene inlcuded in the functional annotation, otherwise "-")
	Gene	eQTL result from the GTEx (n = 57)	Fachal et al., Nat Genet 2020 (PMID:31911677) (n = 191)	Zhang et al., Nat Genet 2020 (PMID:32424353) (n = 179)	Wen et al., Nat Commun 2021 (PMID:34518541) (n = 82)	Wu et al., Nat Genet 2018 (PMID:29915430) (n = 87)	Guo et al. AJHG 2018 (PMID:29727689) (n=101)	He et al. Nat Commun 2022 (PMID:36402776) (n=139)	Reported Number
APA-WAS + 3' aQTL	AMFR	-	-	-	-	-	+	-	1
	RPS23	+	-	-	+	-	+	-	3
APA-WAS	ANO8	-	-	-	-	-	-	-	0
	ARL17A	-	-	-	-	-	+	+	2
	ARL17B	-	-	-	-	-	+	-	1
	COX11	-	-	-	+	-	+	-	2
	KDSR	-	-	-	-	-	-	-	0
	NSUN4	-	-	-	+	-	+	+	3
	P4HA2	-	-	-	-	-	-	+	1
	PML	-	-	-	-	-	-	-	0
	SARAF	-	-	-	-	-	-	-	0
	SDHA	-	-	-	-	-	-	-	0
	SSR2	-	-	-	-	-	-	-	0
	STAG3L2	-	-	+	-	-	-	-	1
3' aQTL	C12orf43	-	-	+	-	-	-	-	1
	YBEY	+	-	+	-	-	-	-	2
	SGSM3	-	-	-	-	-	-	-	0
	PPP1CB	-	+	-	-	-	-	-	1

### Sheet: Table S5
Table S5. Ovarian cancer APA-WAS identified genes in this study reported in previous studies ("+" denoted the gene inlcuded in the functional annotation, otherwise "-")
	Gene	eQTL result from the GTEx (n = 11)	Chen et al., Am J Hum Genet 2019 (PMID:31402092) (n = 17)	Lu et al., Cancer Res 2018 (PMID:30054336) (n = 34)	Gusev et al., Nat Genet 2018 (PMID:31043753) (n = 25)	Reported Number
APA-WAS	ARL17B	-	-	-	+	1
	RCCD1	+	-	+	+	3

### Sheet: Table S6
Table S6. Prostate cancer APA-WAS identified genes in this study reported in previous studies ("+" denoted the gene inlcuded in the functional annotation, otherwise "-")
	Gene	eQTL result from the GTEx (n = 38)	Chen et al., Am J Hum Genet 2019 (PMID:31402092) (n = 156)	Conti et al., Nat Genet 2021 (PMID:33398198) (n = 265)	Wu et al., Cancer Res 2019 (PMID:31101764) (n = 51)	Mancuso et al., Nat Commun 2018 (PMID:30287866) (n = 9)	He et al. Nat Commun 2022 (PMID:36402776) (n=150)	Reported Number
APA-WAS + 3' aQTL	C9orf78	-	+	+	-	-	-	2
	GGCX	+	+	+	-	-	+	4
APA-WAS	ADGRG1	-	-	-	-	-	-	0
	ATF6B	-	-	+	+	-	+	3
	BRI3	-	-	-	-	-	+	1
	CFAP44	-	+	+	-	-	+	3
	CFLAR	-	-	-	-	-	-	0
	CRTC2	-	-	-	-	-	-	0
	FBXO38	-	-	-	-	-	-	0
	HAUS6	-	+	+	-	-	-	2
	HLA-DPA1	-	-	-	+	-	-	1
	LDAH	+	-	+	-	-	-	2
	LOC101928059	-	-	-	-	-	-	0
	MDM4 *	-	-	-	-	-	-	0
	MYC	-	-	-	-	-	-	0
	NSUN4	-	-	+	-	-	-	1
	NUCKS1	-	+	+	-	-	-	2
	PPA2	-	+	-	-	-	+	2
	PPP2R2A	-	-	-	-	-	-	0
	SLC22A3	+	+	-	-	-	-	2
	SLC25A37	-	-	+	-	-	-	1
	ST3GAL5	-	-	-	-	-	-	0
	STMN3	-	-	-	-	-	-	0
	THADA	-	-	-	-	-	-	0
	TPCN2	-	-	-	-	-	+	1
	WASHC2C	-	-	-	-	-	-	0
	ZFAND4	-	-	-	-	-	-	0
3' aQTL	CEP250	-	-	+	-	-	-	1
	HLA-DQA1	-	+	+	-	-	-	2
	HLA-DQB1	+	+	+	-	-	-	3
* The index SNP (rs4245739) located in MDM4 and MDM4 was reported associated with prostate cancer progression (PMID: 25670033)

### Sheet: Table S7
Table S7. Colorectal cancer APA-WAS identified genes in this study reported in previous studies ("+" denoted the gene inlcuded in the functional annotation, otherwise "-")
	Gene	eQTL result from the GTEx (n = 58)	Yuan et al., Hum Mol Genet 2021 (PMID:33481017) (n = 66)	Guo et al., Gastroenterology 2021 (PMID:33058866) (n = 25)	Fernandez-Rozadilla et al., Nat Genet 2022 (PMID:36539618) (n = 155)	Reported Number
APA-WAS + 3' aQTL	STAT6	-	-	-	-	0
APA-WAS	ARPC2	+	+	+	-	3
	DIP2B	-	+	-	-	1
	ERP29	-	-	-	-	0
	FZR1	-	-	-	-	0
	ITCH	-	-	-	-	0
	LAMC1	-	-	-	+	1
	MAP1LC3A	+	-	+	-	2
3' aQTL	KLF2	-	-	-	-	0
	DMAC2	-	-	-	-	0
	STMN3	-	+	-	-	1
	FAM118A	+	-	-	-	1
	HCG18	-	-	-	-	0
	HLA-A	-	-	-	-	0
	HLA-J	+	-	-	-	1
	HLA-DRB5	+	+	-	-	2
	HLA-DRB6	+	+	-	-	2

### Sheet: Table S8
Table S8. Lung cancer APA-WAS identified genes in this study reported in previous studies ("+" denoted the gene inlcuded in the functional annotation, otherwise "-").
	Gene	eQTL result from the GTEx (n = 45)	Chen et al., Am J Hum Genet 2019 (PMID:31402092) (n = 64)	Bosse et al., Int J Cancer 2020 (PMID:31696517) (n = 33)	He et al. Nat Commun 2022 (PMID:36402776) (n=65)	Byun et al. Nat Genet 2022 (PMID:35915169) (n=44)	Reported No
APA-WAS + 3' aQTL	RAD52	+	+	+	-	-	3
	HLA-DQA1	+	-	-	-	+	2
APA-WAS	HLA-A	-	-	+	+	-	2
	IVD	-	-	-	-	-	0
	SAPCD1-AS1	-	-	-	-	-	0
	SFTA2	-	+	-	+	-	2
	TUBB	-	-	-	-	-	0
3' aQTL	FGFR1OP	-	+	-	+	-	2
	HLA-C	+	-	-	+	-	2
	HLA-DRB6	+	-	-	-	-	1
	HLA-DRB1	+	+	-	-	+	3
	HLA-DQB1	+	-	+	-	-	2
	HLA-DQA2	+	-	-	-	-	1
	HLA-DPB1	-	-	+	-	-	1
	HLA-DPA1	-	-	+	-	-	1

### Sheet: Table S9
Table S9. Colocalization analysis between 3’a QTL and GWAS signals for genes identified by the APA-WAS analysis.
Tissue	APA	No of SNPs	PP.H0.abf	PP.H1.abf	PP.H2.abf	PP.H3.abf	PP.H4.abf
Breast	NM_001025.5|RPS23|chr5|-	805	5.51224e-16	1.49706e-08	2.88651e-08	0.783729	0.216271
Breast	NM_001113738.2|ARL17A|chr17|-	943	2.70531e-11	3.22131e-06	3.22046e-06	0.382855	0.617139
Breast	NM_001284239.1|SARAF|chr8|-	881	1.04025e-10	0.944137	2.86698e-12	0.0259909	0.0298719
Breast	NM_001294332.2|SDHA|chr5|+	1166	0.0019494	0.814464	0.000389239	0.162604	0.0205935
Breast	NM_001321518.1|COX11|chr17|-	965	2.45815e-22	0.427205	2.07716e-23	0.0355621	0.537233
Breast	NM_001363805.1|ARL17B|chr17|-	1805	1.12196e-19	4.50637e-14	1.51592e-06	0.608483	0.391515
Breast	NM_001387271.1|NSUN4|chr1|+	841	4.27106e-06	0.00145445	0.0015708	0.534454	0.462517
Breast	NM_001387272.1|NSUN4|chr1|+	841	4.94122e-06	0.00168267	0.00157217	0.534921	0.46182
Breast	NM_002035.4|KDSR|chr18|-	234	0.868032	0.129833	0.00114828	0.000170935	0.000815776
Breast	NM_003145.4|SSR2|chr1|-	480	9.74654e-07	0.233192	7.81319e-08	0.0179447	0.748863
Breast	NM_004199.3|P4HA2|chr5|-	619	0.0111774	0.982919	4.02676e-05	0.00353872	0.00232438
Breast	NM_016127.6|SARAF|chr8|-	881	1.04207e-10	0.945785	2.65582e-12	0.0240742	0.0301409
Breast	NM_033238.3|PML|chr15|+	635	0.163324	0.818988	0.00146853	0.00735505	0.00886375
Breast	NR_040584.2|STAG3L2|chr7|-	220	0.00274988	0.0792783	0.00248598	0.0708255	0.84466
Breast	XM_005255890.4|AMFR|chr16|-	860	1.14337e-09	7.34814e-10	0.0232673	0.0139906	0.962742
Breast	XM_005266677.3|KDSR|chr18|-	234	0.868077	0.12984	0.00112734	0.000167832	0.000787386
Breast	XM_017025690.2|KDSR|chr18|-	234	0.868077	0.12984	0.00112734	0.000167832	0.000787386
Breast	XM_017027048.1|ANO8|chr19|-	1153	0.00114309	0.491311	0.000357208	0.153178	0.35401
Ovary	NM_001017919.2|RCCD1|chr15|+	1283	0.00224208	0.543024	0.000247663	0.0595882	0.394898
Ovary	NM_001363805.1|ARL17B|chr17|-	1889	7.76883e-23	8.331e-14	5.76839e-10	0.618199	0.381801
Colon	NM_173602.3|DIP2B|chr12|+	1083	1.09678e-21	0.000381849	2.65085e-18	0.922831	0.0767867
Colon	NM_002293.4|LAMC1|chr1|+	1024	1.56293e-18	1.24552e-07	1.09135e-11	0.869582	0.130418
Colon	NM_001034025.2|ERP29|chr12|+	664	2.91104e-11	0.0627041	4.33998e-10	0.934835	0.00246092
Colon	NM_001257138.3|ITCH|chr20|+	842	0.0113839	0.644123	0.00130462	0.0735484	0.269641
Colon	NM_001178079.2|STAT6|chr12|-	642	1.12851e-66	1.07677e-64	0.0079203	0.75548	0.236599
Colon	XM_017003113.1|ARPC2|chr2|+	1011	4.66584e-06	0.712182	8.47549e-07	0.129209	0.158604
Colon	NM_001136197.1|FZR1|chr19|+	1318	0.120487	0.124248	0.0320149	0.0323232	0.690926
Colon	XM_011529083.2|MAP1LC3A|chr20|+	858	0.00196093	0.111289	0.0053846	0.305015	0.576351
Lung	NM_001159508.3|IVD|chr15|+	801	0.654027	0.0345092	0.282006	0.0148653	0.0145917
Lung	NM_001293213.2|TUBB|chr6|+	2474	4.27412e-06	1.36768e-05	0.189011	0.604612	0.206359
Lung	NM_001293214.2|TUBB|chr6|+	2475	1.74653e-05	5.58876e-05	0.21223	0.679011	0.108685
Lung	NM_002116.8|HLA-A|chr6|+	3436	2.10108e-93	4.37714e-91	0.00477174	0.994087	0.00114138
Lung	NM_002122.5|HLA-DQA1|chr6|+	6236	1.14805e-108	3.92745e-108	0.22556	0.771635	0.00280413
Lung	NM_134424.4|RAD52|chr12|-	1278	0.710993	0.0771202	0.186076	0.0201777	0.00563266
Lung	NM_205854.3|SFTA2|chr6|-	4030	0.0821281	0.285444	0.124078	0.431165	0.0771853
Lung	NR_120608.2|TUBB|chr6|+	2474	1.04169e-05	3.33333e-05	0.181658	0.581052	0.237246
Lung	NR_126423.1|SAPCD1-AS1|chr6|-	3180	0.247092	0.538303	0.0489078	0.106489	0.0592081
Lung	XM_011520995.3|RAD52|chr12|-	1278	0.004365	0.000473464	0.889737	0.0964994	0.00892468
Prostate	NM_000821.7|GGCX|chr2|-	910	1.20171e-23	1.34491e-05	6.1603e-20	0.0680117	0.931975
Prostate	NM_001042437.2|ST3GAL5|chr2|-	726	0.628522	0.354608	0.00856819	0.00483065	0.00347092
Prostate	NM_001127184.4|CFLAR|chr2|+	360	0.00035837	0.0558875	0.00039061	0.060032	0.883332
Prostate	NM_001164496.2|CFAP44|chr3|-	1233	1.23517e-21	0.0858887	1.31292e-20	0.912953	0.00115809
Prostate	NM_001271643.2|THADA|chr2|-	1541	8.79964e-17	0.968003	1.52371e-18	0.0167463	0.0152503
Prostate	NM_001276310.2|STMN3|chr20|-	1613	3.242e-18	0.63792	1.73948e-18	0.342253	0.0198269
Prostate	NM_001354870.1|MYC|chr8|+	1800	7.2125e-180	0.97803	9.83045e-182	0.0133216	0.00864856
Prostate	NM_001367393.1|WASHC2C|chr10|+	355	4.1223e-07	0.983823	3.31354e-09	0.00789978	0.00827707
Prostate	NM_001370435.1|ADGRG1|chr16|+	1034	0.0030284	0.172389	0.00185029	0.104608	0.718125
Prostate	NM_001387267.1|NSUN4|chr1|+	584	0.463447	0.516834	0.00707828	0.00788892	0.0047517
Prostate	NM_001387271.1|NSUN4|chr1|+	61	0.983241	0.0150774	0.00153	2.3333e-05	0.000128574
Prostate	NM_001387272.1|NSUN4|chr1|+	503	2.383e-05	0.000474146	0.00871289	0.172542	0.818247
Prostate	NM_002717.4|PPP2R2A|chr8|+	633	6.04936e-05	0.00420937	0.00217369	0.15041	0.843146
Prostate	NM_004381.5|ATF6B|chr6|-	3642	2.84365e-08	0.00920612	3.05236e-06	0.988178	0.00261291
Prostate	NM_016520.3|C9orf78|chr9|-	442	0.931983	0.0115337	0.0167204	0.000167328	0.0395952
Prostate	NM_016612.4|SLC25A37|chr8|+	1634	5.2095e-55	0.00626019	8.26795e-53	0.993548	0.000191359
Prostate	NM_017645.5|HAUS6|chr9|-	866	1.1631e-05	0.679624	6.31925e-07	0.0366412	0.283722
Prostate	NM_022731.5|NUCKS1|chr1|-	406	3.34627e-12	4.59103e-09	1.16619e-05	0.0150149	0.984973
Prostate	NM_033554.3|HLA-DPA1|chr6|-	7127	7.71369e-11	0.000827172	9.31688e-08	0.999088	8.42533e-05
Prostate	NM_139075.4|TPCN2|chr11|+	1392	5.08257e-105	3.68155e-14	1.38055e-91	1	1.97049e-16
Prostate	NM_176869.3|PPA2|chr4|-	1213	6.25256e-43	0.986599	5.91373e-45	0.00932727	0.00407421
Prostate	NR_147248.2|CFLAR|chr2|+	360	3.28879e-05	0.00124876	0.001481	0.0552918	0.941946
Prostate	XM_005245453.1|NUCKS1|chr1|-	534	2.72825e-09	9.59708e-07	5.89844e-05	0.0197686	0.980171
Prostate	XM_005267106.5|SLC22A3|chr6|+	696	7.15066e-25	0.0145553	5.44204e-25	0.0101021	0.975343
Prostate	XM_006714797.2|FBXO38|chr5|+	1096	0.519549	0.152383	0.0664638	0.0192513	0.242354
Prostate	XM_011517935.2|HAUS6|chr9|-	709	9.88804e-09	0.167715	1.88235e-08	0.31876	0.513525
Prostate	XM_011518780.3|C9orf78|chr9|-	739	1.12231e-16	4.28933e-13	0.000215157	0.822128	0.177657
Prostate	XM_017000579.1|CRTC2|chr1|-	453	2.12568e-08	0.035545	4.54563e-08	0.0751215	0.889333
Prostate	XM_017011936.1|BRI3|chr7|+	1631	6.5223e-32	0.20079	2.32256e-31	0.714918	0.084292
Prostate	XM_017016017.2|WASHC2C|chr10|+	263	2.4674e-11	0.973401	5.90249e-13	0.0232823	0.00331685
Prostate	XM_017016935.1|ZFAND4|chr10|-	770	5.81855e-09	0.564026	2.97308e-09	0.28805	0.147924
Prostate	XR_001737183.1|MDM4|chr1|+	1367	6.37762e-19	0.311281	1.03034e-18	0.502703	0.186016
Prostate	XR_001738876.2|LDAH|chr2|-	1036	8.43962e-25	2.366e-10	3.56679e-15	0.999929	7.13147e-05
Prostate	XR_001739017.2|CFLAR|chr2|+	229	0.138188	0.630951	0.00325945	0.0146694	0.212933
Prostate	XR_001743589.1|SLC22A3|chr6|+	1281	1.70173e-31	0.751056	5.3375e-32	0.235557	0.013387
Prostate	XR_002956638.1|PPP2R2A|chr8|+	700	9.43609e-07	0.980607	1.2991e-08	0.0134945	0.00589771
Prostate	XR_426845.4|LOC101928059|chr1|+	148	1.34211e-05	0.273657	5.40851e-06	0.109663	0.61666
Prostate	XR_426846.4|LOC101928059|chr1|+	402	1.3917e-10	0.00883932	1.76054e-09	0.11094	0.880221

### Sheet: Table S10
Table S10. Joint TWAS analysis results based on multiple tissue models using MASHR and ACAT for genes identified by the APA-WAS analysis.
Tissue	APA	MASH				ACAT
		Posterior Mean	Posteriore Standard Deviation	Local False Sign Rate	Bonferroni-corrected LFSR	P Value	FDR	Bonf
Breast	NM_001321518.1|COX11|chr17|-
Breast	NM_001363805.1|ARL17B|chr17|-	5.33305	0.176719	2.84005e-18	6.76784e-15	1.57156e-09	7.49007e-07	3.74504e-06
Breast	NR_040584.2|STAG3L2|chr7|-	3.61738	0.219411	1.99101e-09	4.74457e-06	3.21429e-07	9.57458e-05	0.000765966
Breast	NM_016127.6|SARAF|chr8|-
Breast	NM_001284239.1|SARAF|chr8|-
Breast	NM_001113738.2|ARL17A|chr17|-	-3.78412	0.453646	4.32508e-09	1.03067e-05	2.51375e-06	0.000427346	0.00599028
Breast	XM_017027048.1|ANO8|chr19|-
Breast	NM_001387271.1|NSUN4|chr1|+	4.08511	0.203874	1.28618e-13	3.06496e-10	3.64522e-06	0.000427346	0.00868657
Breast	XM_005255890.4|AMFR|chr16|-	-4.29586	0.188771	6.4837e-14	1.54507e-10	3.02926e-06	0.000427346	0.00721873
Breast	NM_003145.4|SSR2|chr1|-
Breast	NM_001387272.1|NSUN4|chr1|+	4.15009	0.199732	5.13694e-14	1.22413e-10	3.05842e-06	0.000427346	0.00728821
Breast	NM_001025.5|RPS23|chr5|-	5.66991	0.182441	2.02663e-17	4.82946e-14	5.41535e-10	3.22619e-07	1.29048e-06
Breast	NM_001294332.2|SDHA|chr5|+	-0.394609	0.527171	0.321504	1	0.0299296	0.218582	1
Breast	NM_004199.3|P4HA2|chr5|-
Breast	NM_002035.4|KDSR|chr18|-
Breast	NM_033238.3|PML|chr15|+
Breast	XM_005266677.3|KDSR|chr18|-
Breast	XM_017025690.2|KDSR|chr18|-
Ovary	NM_001363805.1|ARL17B|chr17|-	-6.54275	0.178624	0	0	6.55867e-14	1.45734e-10	1.45734e-10
Ovary	NM_001017919.2|RCCD1|chr15|+
Colon	NM_173602.3|DIP2B|chr12|+	-7.74453	0.171377	0	0	4.37326e-17	1.36227e-13	1.36227e-13
Colon	NM_002293.4|LAMC1|chr1|+	-6.7733	0.225213	0	0	3.58684e-14	3.72433e-11	1.1173e-10
Colon	NM_001034025.2|ERP29|chr12|+
Colon	NM_001257138.3|ITCH|chr20|+
Colon	NM_001178079.2|STAT6|chr12|-	-3.97087	0.153941	2.22045e-16	6.91669e-13	4.30486e-06	0.00095783	0.0134096
Colon	XM_017003113.1|ARPC2|chr2|+
Colon	NM_001136197.1|FZR1|chr19|+
Colon	XM_011529083.2|MAP1LC3A|chr20|+
Lung	NR_120608.2|TUBB|chr6|+	2.29157	0.179049	5.50353e-16	1.76938e-12	0.00166107	0.218667	1
Lung	NM_001293213.2|TUBB|chr6|+	2.27952	0.176268	6.59769e-17	2.12116e-13	0.00141782	0.21296	1
Lung	NM_001293214.2|TUBB|chr6|+	2.2222	0.182139	5.30944e-16	1.70699e-12	0.00170037	0.218667	1
Lung	NM_002116.8|HLA-A|chr6|+	-2.56162	0.142343	0	0	0.00344977	0.286139	1
Lung	NM_002122.5|HLA-DQA1|chr6|+	1.41503	0.156034	2.33895e-19	7.51972e-16	0.106917	0.699753	1
Lung	NM_205854.3|SFTA2|chr6|-
Lung	NR_126423.1|SAPCD1-AS1|chr6|-
Lung	NM_134424.4|RAD52|chr12|-	0.7825	0.190825	8.29937e-05	0.266825	0.240012	0.865877	1
Lung	XM_011520995.3|RAD52|chr12|-	0.893229	0.163832	1.30209e-07	0.000418622	0.243339	0.869071	1
Lung	NM_001159508.3|IVD|chr15|+	-1.37066	0.222507	8.86729e-10	2.85083e-06	0.0540523	0.574311	1
Prostate	XM_005267106.5|SLC22A3|chr6|+
Prostate	NM_000821.7|GGCX|chr2|-	9.45738	0.91059	1.96545e-25	5.1711e-22	4.40567e-23	1.93189e-20	1.15913e-19
Prostate	XR_001743589.1|SLC22A3|chr6|+	-7.24011	0.959671	2.30926e-14	6.07567e-11	1.38683e-27	1.21625e-24	3.64874e-24
Prostate	NM_139075.4|TPCN2|chr11|+	-7.10689	0.853356	2.22045e-16	5.84199e-13	5.81651e-36	1.53032e-32	1.53032e-32
Prostate	NM_001276310.2|STMN3|chr20|-	-4.29533	0.881367	9.93107e-07	0.00261286	1.07121e-20	3.13149e-18	2.81834e-17
Prostate	XM_017011936.1|BRI3|chr7|+
Prostate	XR_001737183.1|MDM4|chr1|+	4.85297	0.956714	1.90171e-07	0.000500341	2.57989e-22	8.48461e-20	6.78769e-19
Prostate	XM_017000579.1|CRTC2|chr1|-	4.88813	0.916506	3.44556e-08	9.06526e-05	2.44601e-10	3.21773e-08	6.43546e-07
Prostate	NM_001164496.2|CFAP44|chr3|-
Prostate	NM_022731.5|NUCKS1|chr1|-	-5.28528	0.929779	7.38744e-09	1.94364e-05	1.21316e-08	9.58706e-07	3.19182e-05
Prostate	XM_005245453.1|NUCKS1|chr1|-	-5.15254	0.934381	1.88352e-08	4.95553e-05	1.52493e-08	1.14632e-06	4.0121e-05
Prostate	NM_001354870.1|MYC|chr8|+
Prostate	XR_426845.4|LOC101928059|chr1|+	-6.75278	0.957444	5.67546e-13	1.49321e-09	9.23479e-12	1.34982e-09	2.42967e-08
Prostate	NM_016612.4|SLC25A37|chr8|+	-5.559	0.945572	2.25608e-09	5.93575e-06	3.32982e-16	7.30062e-14	8.76075e-13
Prostate	XR_426846.4|LOC101928059|chr1|+	-6.53124	0.953764	2.07279e-12	5.4535e-09	2.21408e-11	3.06592e-09	5.82525e-08
Prostate	NM_033554.3|HLA-DPA1|chr6|-	3.99663	0.407556	1.18626e-09	3.12104e-06	1.52443e-06	7.42734e-05	0.00401076
Prostate	NM_176869.3|PPA2|chr4|-
Prostate	NM_017645.5|HAUS6|chr9|-	-3.98985	0.929813	8.21089e-06	0.0216028	1.3154e-09	1.28178e-07	3.46081e-06
Prostate	XM_011517935.2|HAUS6|chr9|-	-4.0066	0.931089	7.77567e-06	0.0204578	1.27584e-09	1.28178e-07	3.35673e-06
Prostate	NM_001271643.2|THADA|chr2|-
Prostate	XM_011518780.3|C9orf78|chr9|-	4.78934	0.152406	4.2682e-18	1.12296e-14	1.51379e-07	9.71411e-06	0.000398278
Prostate	NM_001127184.4|CFLAR|chr2|+	4.46437	1.03368	0.000909805	1	1.3256e-06	6.70705e-05	0.00348766
Prostate	XR_001739017.2|CFLAR|chr2|+	4.45169	1.0349	0.00103252	1	1.46162e-06	7.25571e-05	0.00384552
Prostate	NM_001370435.1|ADGRG1|chr16|+
Prostate	NR_147248.2|CFLAR|chr2|+	-4.34101	0.845578	1.00865e-07	0.000265375	5.96515e-07	3.41181e-05	0.00156943
Prostate	XM_017016935.1|ZFAND4|chr10|-	-4.69288	1.01542	0.000103302	0.271788	2.69189e-07	1.64706e-05	0.000708235
Prostate	NM_004381.5|ATF6B|chr6|-	4.18961	0.376264	6.41408e-08	0.000168754	6.79134e-09	5.58375e-07	1.7868e-05
Prostate	XR_002956638.1|PPP2R2A|chr8|+	-4.17754	0.965087	6.4133e-07	0.00168734	7.43273e-07	3.99092e-05	0.00195555
Prostate	NM_001387271.1|NSUN4|chr1|+	4.03284	0.179288	1.13225e-13	2.97895e-10	6.17796e-06	0.000253972	0.0162542
Prostate	XM_017016017.2|WASHC2C|chr10|+
Prostate	NM_002717.4|PPP2R2A|chr8|+	-4.02123	0.778206	3.10653e-07	0.000817328	5.42889e-06	0.000226721	0.0142834
Prostate	NM_001367393.1|WASHC2C|chr10|+
Prostate	NM_016520.3|C9orf78|chr9|-	4.72645	0.154197	3.69836e-17	9.73039e-14	3.21864e-07	1.9246e-05	0.000846824
Prostate	XR_001738876.2|LDAH|chr2|-	4.85966	0.164387	2.21392e-17	5.82482e-14	7.53072e-10	7.92533e-08	1.98133e-06
Prostate	NM_001042437.2|ST3GAL5|chr2|-
Prostate	XM_006714797.2|FBXO38|chr5|+
Prostate	NM_001387267.1|NSUN4|chr1|+	3.79842	0.225953	1.42737e-09	3.7554e-06	5.27813e-06	0.00022398	0.0138868
Prostate	NM_001387272.1|NSUN4|chr1|+	4.13993	0.171229	5.15902e-14	1.35734e-10	3.06709e-06	0.00014157	0.00806951

### Sheet: Table S11
Table S11. Functional evidence of APA-WAS-identified genes for breast, ovary, prostate, colorectal, and lung cancer ("+" denoted the gene inlcuded in the functional annotation, otherwise "-")
Cancer types	Approach	Locus	Gene	Reported status	Cancer Driven Gene (PMID:29625053 or PMID:32015527)	Cancer Gene Census	Cancer-related fucntion from IPA analysis
Breast	APA-WAS	19p13.11	ANO8	-	-	-	+
Breast	APA-WAS	17q21.31	ARL17A	-	-	-	-
Breast	APA-WAS	17q21.31	ARL17B	-	-	-	-
Breast	APA-WAS	17q22	COX11	+	-	-	+
Breast	APA-WAS	18q12.3	KDSR	-	-	+	+
Breast	APA-WAS	1p34.1	NSUN4	+	-	-	+
Breast	APA-WAS	5q31.1	P4HA2	-	-	-	+
Breast	APA-WAS	15q26.1	PML	-	-	+	+
Breast	APA-WAS	8p12	SARAF	-	-	-	+
Breast	APA-WAS	5p15.33	SDHA	-	-	+	+
Breast	APA-WAS	1q22	SSR2	-	-	-	+
Breast	APA-WAS	7q11.23	STAG3L2	+	+	-	-
Breast	APA-WAS	16q13	AMFR	-	-	-	+
Breast	APA-WAS	5q14.2	RPS23	+	-	-	+
Colorectum	APA-WAS	2q35	ARPC2	+	-	-	+
Colorectum	APA-WAS	12q13.12	DIP2B	+	-	-	+
Colorectum	APA-WAS	12q24.13	ERP29	-	-	-	+
Colorectum	APA-WAS	19p13.3	FZR1	-	-	-	+
Colorectum	APA-WAS	20q11.22	ITCH	-	-	-	+
Colorectum	APA-WAS	1q25.3	LAMC1	-	-	-	+
Colorectum	APA-WAS	20q11.22	MAP1LC3A	+	-	-	+
Colorectum	APA-WAS	12q13.3	STAT6	-	+	+	+
Lung	APA-WAS	6p22.1	HLA-A	+	+	+	+
Lung	APA-WAS	15q21.1	IVD	-	-	-	+
Lung	APA-WAS	6p21.33	SAPCD1-AS1	-	-	-	-
Lung	APA-WAS	6p21.33	SFTA2	+	-	-	+
Lung	APA-WAS	6p21.33	TUBB	-	-	-	+
Lung	APA-WAS	6p21.32	HLA-DQA1	+	-	-	+
Lung	APA-WAS	12p13.33	RAD52	+	-	-	+
Ovary	APA-WAS	17q21.31	ARL17B	-	-	-	-
Ovary	APA-WAS	15q26.1	RCCD1	+	-	-	+
Prostate	APA-WAS	16q21	ADGRG1	-	-	-	+
Prostate	APA-WAS	6p21.32	ATF6B	+	-	-	+
Prostate	APA-WAS	7q21.3	BRI3	-	-	-	-
Prostate	APA-WAS	3q13.2	CFAP44	+	-	-	+
Prostate	APA-WAS	2q33.1	CFLAR	-	-	-	+
Prostate	APA-WAS	1q21.3	CRTC2	-	-	-	+
Prostate	APA-WAS	5q31.1	FBXO38	-	-	-	+
Prostate	APA-WAS	9p22.1	HAUS6	+	-	-	+
Prostate	APA-WAS	6p21.32	HLA-DPA1	+	-	-	+
Prostate	APA-WAS	2p24.1	LDAH	+	-	-	+
Prostate	APA-WAS	1q21.3	LOC101928059	-	-	-	-
Prostate	APA-WAS	1q32.1	MDM4	-	-	+	+
Prostate	APA-WAS	8q24.21	MYC	-	+	+	+
Prostate	APA-WAS	1p34.1	NSUN4	+	-	-	+
Prostate	APA-WAS	1q32.1	NUCKS1	+	-	-	+
Prostate	APA-WAS	4q24	PPA2	+	-	-	+
Prostate	APA-WAS	8p21.2	PPP2R2A	-	-	-	+
Prostate	APA-WAS	6q25.3	SLC22A3	+	-	-	+
Prostate	APA-WAS	8p21.2	SLC25A37	+	-	-	+
Prostate	APA-WAS	2p11.2	ST3GAL5	-	-	-	+
Prostate	APA-WAS	20q13.33	STMN3	-	-	-	+
Prostate	APA-WAS	2p21	THADA	-	-	-	+
Prostate	APA-WAS	11q13.3	TPCN2	-	-	-	+
Prostate	APA-WAS	10q11.22	WASHC2C	-	-	-	-
Prostate	APA-WAS	10q11.22	ZFAND4	-	-	-	+
Prostate	APA-WAS	9q34.11	C9orf78	+	-	-	+
Prostate	APA-WAS	2p11.2	GGCX	+	-	-	+

### Sheet: Table S12
Table S12. Results of 3'a QTL analyses for the lead variant included in a model of genetically predicted APA levels model for each of our APA-WAS-identified genes.
Cancer Type	APA_gene	rsID (lead SNP in the prediction model)	Position ID (hg19)	P value (GWAS)	P value (3a'QTL)	Cor R (PDUI & Exp)	Cor P value (PDUI & Exp)	P value (eQTL)	Bonferroni corrected P <0 .05
Lung	NM_002122.5|HLA-DQA1|chr6|+	rs3104412	6:32585967:A:G	2.12191e-10	4.3761e-52	-0.303341	3.56844e-10	7.08765e-24	Yes
Colon	NM_001178079.2|STAT6|chr12|-	rs324015	12:57490100:T:C	3.609e-07	5.8912e-27	-0.0815254	0.169894	0.398	Yes
Lung	NM_002116.8|HLA-A|chr6|+	rs2523719	6:30168319:G:T	2.96447e-14	1.41561e-20	0.118166	0.0166762	4.39651e-06	Yes
Prostate	XM_011518780.3|C9orf78|chr9|-	rs58939598	9:132590690:C:CT	1.469e-07	1.79273e-17	-0.277201	0.000252633	2.13571e-07	Yes
Prostate	NM_016520.3|C9orf78|chr9|-	rs58939598	9:132590690:C:CT	1.469e-07	1.20402e-16	-0.264552	0.000489922	2.13571e-07	Yes
Colon	NM_173602.3|DIP2B|chr12|+	rs3742062	12:51128832:A:G	2.657e-18	6.89231e-16	-0.0706671	0.244542	0.0332673	Yes
Prostate	XR_001738876.2|LDAH|chr2|-	rs145220637	2:20884135:TTTAATC:T	5.004e-09	1.02669e-15	0.0077361	0.920484	2.52816e-05	Yes
Prostate	NM_139075.4|TPCN2|chr11|+	rs72930627	11:68867121:C:A	1.085e-12	1.03636e-15	-0.000135643	0.998599	6.05209e-06	Yes
Breast	XM_005255890.4|AMFR|chr16|-	rs2587867	16:56404011:C:T	2.14157e-06	2.62123e-15	-0.112005	0.235446	0.44035	Yes
Breast	NM_001363805.1|ARL17B|chr17|-	rs575054469	17:44107606:A:AT	3.96015e-09	3.82177e-15	0.152779	0.104633	0.29832	Yes
Ovary	NM_001363805.1|ARL17B|chr17|-	rs113751038	17:44080465:C:CGTGTGT	8.295e-13	1.40288e-14	0.223729	0.011455	0.847898	Yes
Prostate	XM_005245453.1|NUCKS1|chr1|-	rs823137	1:205738302:G:A	4.358e-09	5.38262e-13	0.539385	3.22317e-14	3.15602e-05	Yes
Prostate	NM_022731.5|NUCKS1|chr1|-	rs823121	1:205724302:G:A	3.376e-09	3.20267e-12	0.530049	1.06084e-13	9.80476e-05	Yes
Colon	NM_002293.4|LAMC1|chr1|+	rs10911251	1:183081194:A:C	2.916e-15	5.9396e-11	0.104609	0.077886	0.350201	Yes
Lung	NM_001293213.2|TUBB|chr6|+	rs9262120	6:30565853:G:A	1.37881e-15	4.11533e-10	-0.245376	4.89396e-07	0.776274	Yes
Lung	NR_120608.2|TUBB|chr6|+	rs9262120	6:30565853:G:A	1.37881e-15	5.15035e-10	-0.24308	6.29678e-07	0.776274	Yes
Breast	NM_001025.5|RPS23|chr5|-	rs111488674	5:81385161:C:CA	1.58991e-13	5.33774e-10	-0.00947232	0.920325	0.000321766	Yes
Lung	NM_001293214.2|TUBB|chr6|+	rs9262120	6:30565853:G:A	1.37881e-15	1.00676e-09	-0.244972	5.1166e-07	0.776274	Yes
Prostate	NM_016612.4|SLC25A37|chr8|+	rs77064963	8:23441219:AC:A	1.103e-13	1.73402e-09	0.294609	9.62734e-05	0.441921	Yes
Breast	NM_001113738.2|ARL17A|chr17|-	rs372980169	17:44212527:A:G	2.41415e-09	2.1367e-09	0.247903	0.00782904	0.000403305	Yes
Prostate	NM_004381.5|ATF6B|chr6|-	rs4713505	6:32105001:G:T	1.098e-06	2.39697e-09	-0.14874	0.0528919	4.66174e-08	Yes
Prostate	NM_000821.7|GGCX|chr2|-	rs6743030	2:85763520:C:T	5.086e-24	3.83854e-09	0.198127	0.0095998	1.09055e-12	Yes
Prostate	NM_001387272.1|NSUN4|chr1|+	rs112280595	1:46812042:T:C	6.727e-06	8.78699e-08	0.0218914	0.776903	0.157032	Yes
Prostate	XR_426846.4|LOC101928059|chr1|+	rs201175917	1:153829632:AT:A	5.811e-13	1.41943e-07	-0.0629274	0.414942	0.149108	Yes
Prostate	NR_147248.2|CFLAR|chr2|+	rs34255837	2:202036402:CAAAA:C	5.372e-07	2.27674e-07	-0.181759	0.0176846	0.495021	Yes
Prostate	XR_426845.4|LOC101928059|chr1|+	rs201175917	1:153829632:AT:A	5.811e-13	2.39154e-07	-0.0662139	0.39095	0.149108	Yes
Prostate	NM_002717.4|PPP2R2A|chr8|+	rs1048527	8:26229693:T:G	1.589e-06	2.55444e-07	-0.141354	0.0659633	0.861144	Yes
Prostate	NM_033554.3|HLA-DPA1|chr6|-	rs17220885	6:33026185:G:A	4.33e-08	3.15688e-07	0.0719656	0.351025	4.84137e-05	Yes
Prostate	NM_001387271.1|NSUN4|chr1|+	rs56344958	1:46814518:G:A	6.718e-06	4.44731e-07	0.0118981	0.877615	0.220235	Yes
Prostate	XR_002956638.1|PPP2R2A|chr8|+	rs1048527	8:26229693:T:G	1.589e-06	1.23148e-06	-0.129323	0.0928031	0.861144	Yes
Prostate	NM_001370435.1|ADGRG1|chr16|+	rs11645934	16:57699013:A:G	1.714e-06	1.45181e-06	-0.0586493	0.44743	0.107116	Yes
Prostate	XM_005267106.5|SLC22A3|chr6|+	rs2063346	6:160884275:C:T	6.091e-28	1.50468e-06	-0.0430235	0.579755	0.0347189	Yes
Prostate	XR_001739017.2|CFLAR|chr2|+	rs12693932	2:202093395:T:C	1.578e-07	2.15619e-06	0.0308313	0.690684	0.361943	Yes
Prostate	NM_001127184.4|CFLAR|chr2|+	rs12693932	2:202093395:T:C	1.578e-07	2.50418e-06	0.0293518	0.70482	0.361943	Yes
Prostate	NM_017645.5|HAUS6|chr9|-	rs13287117	9:19064068:C:A	1.477e-11	3.4936e-06	0.247102	0.00115984	0.0989609	Yes
Breast	NR_040584.2|STAG3L2|chr7|-	rs2523264	7:74290826:A:G	1.26565e-07	3.51854e-06	-0.024016	0.79978	0.00711264	Yes
Prostate	XM_011517935.2|HAUS6|chr9|-	rs13287117	9:19064068:C:A	1.477e-11	3.65287e-06	0.247032	0.00116376	0.0989609	Yes
Prostate	XM_017000579.1|CRTC2|chr1|-	rs112021292	1:154057667:CA:C	1.252e-11	6.13773e-06	-0.0654532	0.396428	0.200698	Yes
Colon	NM_001034025.2|ERP29|chr12|+	rs57454118	12:112181174:T:G	2.943e-06	6.1518e-06	-0.349015	1.38082e-09	0.0936137	Yes
Prostate	NM_001387267.1|NSUN4|chr1|+	rs56344958	1:46814518:G:A	6.718e-06	6.70346e-06	0.00065482	0.993238	0.220235	Yes
Prostate	NM_001276310.2|STMN3|chr20|-	rs144067174	20:62396397:CGTGT:C	6.982e-16	7.09258e-06	0.255012	0.000790572	0.805129	Yes
Prostate	XM_017011936.1|BRI3|chr7|+	rs34649939	7:97849359:CA:C	4.902e-17	1.60097e-05	-0.144353	0.0651602	0.198569	Yes
Prostate	NM_001164496.2|CFAP44|chr3|-	rs775233	3:113035481:C:T	4.753e-13	2.69483e-05	0.0742868	0.338567	4.80722e-05	Yes
Prostate	XR_001737183.1|MDM4|chr1|+	rs10900601	1:204572050:A:G	1.757e-19	2.93231e-05	0.18469	0.0159057	0.0201464	Yes
Prostate	XM_017016935.1|ZFAND4|chr10|-	rs11239542	10:46002437:C:T	5.862e-11	3.1927e-05	-0.0662656	0.400664	0.371839	Yes
Lung	NM_134424.4|RAD52|chr12|-	rs4619206	12:1002857:T:C	5.36653e-11	3.22214e-05	-0.109406	0.0280864	1.28371e-13	Yes
Lung	NM_001159508.3|IVD|chr15|+	rs1007177	15:40651838:A:G	7.08588e-05	3.66714e-05	-0.0800095	0.106583	0.289612	Yes
Colon	XM_011529083.2|MAP1LC3A|chr20|+	rs6059938	20:33187130:G:A	1.26e-06	3.76109e-05	-0.0666613	0.262001	2.7741e-11	Yes
Breast	NM_001321518.1|COX11|chr17|-	rs244348	17:53196291:G:A	6.99179e-27	4.29591e-05	0.0558109	0.555331	0.073785	Yes
Colon	NM_001136197.1|FZR1|chr19|+	rs17674497	19:3545882:G:A	0.0001307	4.54765e-05	-0.0730275	0.219046	0.00025775	Yes
Colon	NM_001257138.3|ITCH|chr20|+	rs13044899	20:33287078:G:A	2.293e-06	5.22165e-05	-0.189874	0.00127879	0.079627	Yes
Breast	NM_003145.4|SSR2|chr1|-	rs12035524	1:155667102:G:A	3.18746e-10	5.47822e-05	-0.0158178	0.867341	0.500993	Yes
Prostate	XM_006714797.2|FBXO38|chr5|+	rs1984789	5:147827667:A:G	5.44e-05	7.61155e-05	-0.217416	0.00439965	0.00342515	Yes
Ovary	NM_001017919.2|RCCD1|chr15|+	rs574708834	15:91523742:CTTTT:C	4.2e-07	7.65851e-05	-0.0225799	0.801057	0.0100907	Yes
Breast	XM_017027048.1|ANO8|chr19|-	rs10418154	19:17386006:A:G	4.05398e-07	7.86924e-05	0.110573	0.241524	0.932599	Yes
Breast	NM_033238.3|PML|chr15|+	rs71137385	15:74610228:GTTTTTTT:G	0.000203848	0.000109468	0.0389185	0.68099	0.602278	Yes
Lung	NM_205854.3|SFTA2|chr6|-	rs3095151	6:30900150:G:T	3.23144e-12	0.000158746	-0.288507	2.78669e-09	3.47129e-14	Yes
Colon	XM_017003113.1|ARPC2|chr2|+	rs11677953	2:219121663:G:A	3.253e-09	0.000161727	-0.228924	9.63455e-05	0.0150893	Yes
Breast	NM_001294332.2|SDHA|chr5|+	rs113742171	5:229878:T:C	7.32211e-06	0.000174897	-0.280861	0.00247073	0.27442	Yes
Lung	XM_011520995.3|RAD52|chr12|-	rs12812346	12:1068184:T:C	7.59351e-08	0.000178289	-0.136238	0.00615795	5.40353e-20	Yes
Lung	NR_126423.1|SAPCD1-AS1|chr6|-	rs2923009	6:31358559:C:T	1.90564e-07	0.000286655	0.143924	0.00424999	0.945979	Yes
Prostate	NM_001354870.1|MYC|chr8|+	rs16902085	8:128314081:A:G	1.839e-22	0.000403578	-0.0576744	0.45503	0.715511	Yes
Prostate	NM_001367393.1|WASHC2C|chr10|+	rs4042220	10:46195321:T:G	6.703e-05	0.000406415	-0.267809	0.00041438	0.0133898	Yes
Prostate	XM_017016017.2|WASHC2C|chr10|+	rs4042220	10:46195321:T:G	6.703e-05	0.000447606	-0.267986	0.000410593	0.0133898	Yes
Breast	NM_001284239.1|SARAF|chr8|-	rs7821288	8:29504240:G:A	7.15777e-18	0.000828737	0.176375	0.0604966	0.570499
Breast	NM_016127.6|SARAF|chr8|-	rs7821288	8:29504240:G:A	7.15777e-18	0.00102067	0.17993	0.0554132	0.570499
Breast	NM_001387271.1|NSUN4|chr1|+	rs386366888	1:46590468:CAA:C	7.3467e-08	0.00173132	0.0495102	0.600891	0.00518986
Breast	NM_001387272.1|NSUN4|chr1|+	rs386366888	1:46590468:CAA:C	7.3467e-08	0.00176361	0.0247696	0.793635	0.00518986
Breast	NM_002035.4|KDSR|chr18|-	rs6567326	18:60840608:G:T	4.6085e-06	0.00236203	0.380951	2.89707e-05	0.588891
Breast	XM_005266677.3|KDSR|chr18|-	rs6567326	18:60840608:G:T	4.6085e-06	0.00321598	0.388338	1.95981e-05	0.588891
Breast	XM_017025690.2|KDSR|chr18|-	rs6567326	18:60840608:G:T	4.6085e-06	0.00321598	0.388338	1.95981e-05	0.588891
Prostate	NM_176869.3|PPA2|chr4|-	rs552615617	4:106328246:T:TA	1.235e-09	0.0156782	-0.0898792	0.243778	0.00869926
Prostate	XR_001743589.1|SLC22A3|chr6|+	rs651164	6:160581374:A:G	2.148e-36	0.0243102	-0.102662	0.18543	0.0486001
Prostate	NM_001271643.2|THADA|chr2|-	rs71410183	2:43788155:CAAAAAA:C	2.783e-14	0.0327121	-0.00913001	0.906779	0.713617
Prostate	NM_001042437.2|ST3GAL5|chr2|-	rs1254898	2:85788140:C:T	8.521e-13	0.186262	0.0797315	0.302795	0.648941
Breast	NM_004199.3|P4HA2|chr5|-	rs2662314	5:131625169:T:C	0.000186112	0.25282	0.202666	0.0305772	0.823952

### Sheet: Table S13
Table S13. A total of 33 APA-WAS identified genes supported by evidence of proximal regulation through putative regulatory 3’aQTL variants which are in strong LD (R2 >0.8) with the lead variant included in a model of genetically predicted APA level model.
LD-block	APA_gene	SNP_function_annotation	gene_symbol	SNP_gene_distance	rsID (lead SNP in the prediction model)	SNP_in_LD	Predicted_RPB_binding_site	Predicted_miRNA_binding_site	r2	D'	Chromatin_States_Imputed	Chromatin_Marks	DNAse	Motifs	GENCODE_id	GENCODE_name	GENCODE_direction	GENCODE_distance	RefSeq_id	RefSeq_name	RefSeq_direction	RefSeq_distance	dbSNP_functional_annotation	query_snp_rsid
42	NM_001387271.1|NSUN4|chr1|+	UTR5	NSUN4	0	rs56344958	rs67545510			0.97	1	E001,1_TssA;E002,1_TssA;E003,1_TssA;E004,3_PromD1;E005,1_TssA;E006,3_PromD1;E007,1_TssA;E008,3_PromD1;E009,1_TssA;E010,3_PromD1;E011,1_TssA;E012,3_PromD1;E013,3_PromD1;E014,1_TssA;E015,3_PromD1;E016,3_PromD1;E017,3_PromD1;E018,1_TssA;E019,3_PromD1;E020,3_PromD1;E021,1_TssA;E022,3_PromD1;E023,1_TssA;E024,3_PromD1;E025,3_PromD1;E026,2_PromU;E027,1_TssA;E028,1_TssA;E029,3_PromD1;E030,3_PromD1;E031,3_PromD1;E032,3_PromD1;E033,3_PromD1;E034,3_PromD1;E035,3_PromD1;E036,3_PromD1;E037,3_PromD1;E038,3_PromD1;E039,3_PromD1;E040,3_PromD1;E041,3_PromD1;E042,3_PromD1;E043,3_PromD1;E044,3_PromD1;E045,3_PromD1;E046,3_PromD1;E047,3_PromD1;E048,3_PromD1;E049,3_PromD1;E050,3_PromD1;E051,3_PromD1;E052,1_TssA;E053,3_PromD1;E054,3_PromD1;E055,3_PromD1;E056,3_PromD1;E057,1_TssA;E058,3_PromD1;E059,3_PromD1;E061,3_PromD1;E062,3_PromD1;E063,3_PromD1;E065,1_TssA;E066,3_PromD1;E067,1_TssA;E068,3_PromD1;E069,3_PromD1;E070,3_PromD1;E071,3_PromD1;E072,3_PromD1;E073,1_TssA;E074,3_PromD1;E075,3_PromD1;E076,1_TssA;E077,3_PromD1;E078,3_PromD1;E079,3_PromD1;E080,3_PromD1;E081,1_TssA;E082,3_PromD1;E083,3_PromD1;E084,3_PromD1;E085,3_PromD1;E086,3_PromD1;E087,1_TssA;E088,1_TssA;E089,3_PromD1;E090,3_PromD1;E091,3_PromD1;E092,3_PromD1;E093,3_PromD1;E094,3_PromD1;E095,1_TssA;E096,3_PromD1;E097,1_TssA;E098,3_PromD1;E099,3_PromD1;E100,1_TssA;E101,3_PromD1;E102,3_PromD1;E103,3_PromD1;E104,3_PromD1;E105,3_PromD1;E106,3_PromD1;E107,3_PromD1;E108,3_PromD1;E109,3_PromD1;E110,3_PromD1;E111,3_PromD1;E112,3_PromD1;E113,3_PromD1;E114,3_PromD1;E115,3_PromD1;E116,2_PromU;E117,3_PromD1;E118,3_PromD1;E119,1_TssA;E120,1_TssA;E121,3_PromD1;E122,1_TssA;E123,3_PromD1;E124,3_PromD1;E125,3_PromD1;E126,1_TssA;E127,1_TssA;E128,1_TssA;E129,3_PromD1	E001,H3K4me3_Pro;E002,H3K4me3_Pro;E003,H3K4me3_Pro;E004,H3K4me3_Pro;E005,H3K4me3_Pro;E006,H3K4me3_Pro;E007,H3K4me3_Pro;E008,H3K4me3_Pro;E009,H3K4me3_Pro;E010,H3K4me3_Pro;E011,H3K4me3_Pro;E012,H3K4me3_Pro;E013,H3K4me3_Pro;E014,H3K4me3_Pro;E015,H3K4me3_Pro;E016,H3K4me3_Pro;E017,H3K4me3_Pro;E018,H3K4me3_Pro;E019,H3K4me3_Pro;E020,H3K4me3_Pro;E021,H3K4me3_Pro;E022,H3K4me3_Pro;E023,H3K4me3_Pro;E024,H3K4me3_Pro;E025,H3K4me3_Pro;E026,H3K4me3_Pro;E027,H3K4me3_Pro;E028,H3K4me3_Pro;E029,H3K4me3_Pro;E030,H3K4me3_Pro;E031,H3K4me3_Pro;E032,H3K4me3_Pro;E033,H3K4me3_Pro;E034,H3K4me3_Pro;E035,H3K4me3_Pro;E036,H3K4me3_Pro;E037,H3K4me3_Pro;E038,H3K4me3_Pro;E039,H3K4me3_Pro;E040,H3K4me3_Pro;E041,H3K4me3_Pro;E042,H3K4me3_Pro;E043,H3K4me3_Pro;E044,H3K4me3_Pro;E045,H3K4me3_Pro;E046,H3K4me3_Pro;E047,H3K4me3_Pro;E048,H3K4me3_Pro;E049,H3K4me3_Pro;E050,H3K4me3_Pro;E051,H3K4me3_Pro;E052,H3K4me3_Pro;E053,H3K4me3_Pro;E054,H3K4me3_Pro;E055,H3K4me3_Pro;E056,H3K4me3_Pro;E057,H3K4me3_Pro;E058,H3K4me3_Pro;E059,H3K4me3_Pro;E061,H3K4me3_Pro;E062,H3K4me3_Pro;E063,H3K4me3_Pro;E065,H3K4me3_Pro;E066,H3K4me3_Pro;E067,H3K4me3_Pro;E068,H3K4me3_Pro;E069,H3K4me3_Pro;E070,H3K4me3_Pro;E071,H3K4me3_Pro;E072,H3K4me3_Pro;E073,H3K4me3_Pro;E074,H3K4me3_Pro;E075,H3K4me3_Pro;E076,H3K4me3_Pro;E077,H3K4me3_Pro;E078,H3K4me3_Pro;E079,H3K4me3_Pro;E080,H3K4me3_Pro;E081,H3K4me3_Pro;E082,H3K4me3_Pro;E083,H3K4me3_Pro;E084,H3K4me3_Pro;E085,H3K4me3_Pro;E086,H3K4me3_Pro;E087,H3K4me3_Pro;E088,H3K4me3_Pro;E089,H3K4me3_Pro;E090,H3K4me3_Pro;E091,H3K4me3_Pro;E092,H3K4me3_Pro;E093,H3K4me3_Pro;E094,H3K4me3_Pro;E095,H3K4me3_Pro;E096,H3K4me3_Pro;E097,H3K4me3_Pro;E098,H3K4me3_Pro;E099,H3K4me3_Pro;E100,H3K4me3_Pro;E101,H3K4me3_Pro;E102,H3K4me3_Pro;E103,H3K4me3_Pro;E104,H3K4me3_Pro;E105,H3K4me3_Pro;E106,H3K4me3_Pro;E107,H3K4me3_Pro;E108,H3K4me3_Pro;E109,H3K4me3_Pro;E110,H3K4me3_Pro;E111,H3K4me3_Pro;E112,H3K4me3_Pro;E113,H3K4me3_Pro;E114,H3K4me3_Pro;E115,H3K4me3_Pro;E116,H3K4me3_Pro;E117,H3K4me3_Pro;E118,H3K4me3_Pro;E119,H3K4me3_Pro;E120,H3K4me3_Pro;E121,H3K4me3_Pro;E122,H3K4me3_Pro;E123,H3K4me3_Pro;E124,H3K4me3_Pro;E125,H3K4me3_Pro;E126,H3K4me3_Pro;E127,H3K4me3_Pro;E128,H3K4me3_Pro;E129,H3K4me3_Pro;E001,H3K9ac_Pro;E002,H3K9ac_Pro;E003,H3K9ac_Pro;E004,H3K9ac_Pro;E005,H3K9ac_Pro;E006,H3K9ac_Pro;E007,H3K9ac_Pro;E008,H3K9ac_Pro;E011,H3K9ac_Pro;E014,H3K9ac_Pro;E015,H3K9ac_Pro;E016,H3K9ac_Pro;E017,H3K9ac_Pro;E018,H3K9ac_Pro;E019,H3K9ac_Pro;E020,H3K9ac_Pro;E023,H3K9ac_Pro;E025,H3K9ac_Pro;E026,H3K9ac_Pro;E027,H3K9ac_Pro;E038,H3K9ac_Pro;E047,H3K9ac_Pro;E049,H3K9ac_Pro;E052,H3K9ac_Pro;E062,H3K9ac_Pro;E063,H3K9ac_Pro;E066,H3K9ac_Pro;E067,H3K9ac_Pro;E068,H3K9ac_Pro;E069,H3K9ac_Pro;E072,H3K9ac_Pro;E073,H3K9ac_Pro;E074,H3K9ac_Pro;E075,H3K9ac_Pro;E076,H3K9ac_Pro;E077,H3K9ac_Pro;E083,H3K9ac_Pro;E086,H3K9ac_Pro;E087,H3K9ac_Pro;E088,H3K9ac_Pro;E101,H3K9ac_Pro;E102,H3K9ac_Pro;E103,H3K9ac_Pro;E107,H3K9ac_Pro;E108,H3K9ac_Pro;E110,H3K9ac_Pro;E111,H3K9ac_Pro;E114,H3K9ac_Pro;E115,H3K9ac_Pro;E116,H3K9ac_Pro;E117,H3K9ac_Pro;E118,H3K9ac_Pro;E119,H3K9ac_Pro;E120,H3K9ac_Pro;E121,H3K9ac_Pro;E122,H3K9ac_Pro;E123,H3K9ac_Pro;E124,H3K9ac_Pro;E125,H3K9ac_Pro;E126,H3K9ac_Pro;E127,H3K9ac_Pro;E128,H3K9ac_Pro;E003,H3K27ac_Enh;E004,H3K27ac_Enh;E005,H3K27ac_Enh;E006,H3K27ac_Enh;E007,H3K27ac_Enh;E008,H3K27ac_Enh;E011,H3K27ac_Enh;E012,H3K27ac_Enh;E013,H3K27ac_Enh;E014,H3K27ac_Enh;E015,H3K27ac_Enh;E016,H3K27ac_Enh;E017,H3K27ac_Enh;E019,H3K27ac_Enh;E020,H3K27ac_Enh;E021,H3K27ac_Enh;E022,H3K27ac_Enh;E026,H3K27ac_Enh;E029,H3K27ac_Enh;E032,H3K27ac_Enh;E034,H3K27ac_Enh;E037,H3K27ac_Enh;E038,H3K27ac_Enh;E039,H3K27ac_Enh;E040,H3K27ac_Enh;E041,H3K27ac_Enh;E042,H3K27ac_Enh;E043,H3K27ac_Enh;E044,H3K27ac_Enh;E045,H3K27ac_Enh;E046,H3K27ac_Enh;E047,H3K27ac_Enh;E048,H3K27ac_Enh;E049,H3K27ac_Enh;E050,H3K27ac_Enh;E055,H3K27ac_Enh;E056,H3K27ac_Enh;E058,H3K27ac_Enh;E059,H3K27ac_Enh;E061,H3K27ac_Enh;E062,H3K27ac_Enh;E063,H3K27ac_Enh;E065,H3K27ac_Enh;E066,H3K27ac_Enh;E067,H3K27ac_Enh;E068,H3K27ac_Enh;E069,H3K27ac_Enh;E071,H3K27ac_Enh;E072,H3K27ac_Enh;E073,H3K27ac_Enh;E074,H3K27ac_Enh;E075,H3K27ac_Enh;E076,H3K27ac_Enh;E078,H3K27ac_Enh;E079,H3K27ac_Enh;E080,H3K27ac_Enh;E084,H3K27ac_Enh;E085,H3K27ac_Enh;E087,H3K27ac_Enh;E089,H3K27ac_Enh;E090,H3K27ac_Enh;E091,H3K27ac_Enh;E092,H3K27ac_Enh;E093,H3K27ac_Enh;E094,H3K27ac_Enh;E095,H3K27ac_Enh;E096,H3K27ac_Enh;E097,H3K27ac_Enh;E098,H3K27ac_Enh;E099,H3K27ac_Enh;E100,H3K27ac_Enh;E101,H3K27ac_Enh;E102,H3K27ac_Enh;E103,H3K27ac_Enh;E104,H3K27ac_Enh;E105,H3K27ac_Enh;E106,H3K27ac_Enh;E108,H3K27ac_Enh;E109,H3K27ac_Enh;E111,H3K27ac_Enh;E112,H3K27ac_Enh;E113,H3K27ac_Enh;E114,H3K27ac_Enh;E115,H3K27ac_Enh;E116,H3K27ac_Enh;E117,H3K27ac_Enh;E118,H3K27ac_Enh;E119,H3K27ac_Enh;E120,H3K27ac_Enh;E121,H3K27ac_Enh;E122,H3K27ac_Enh;E123,H3K27ac_Enh;E124,H3K27ac_Enh;E125,H3K27ac_Enh;E126,H3K27ac_Enh;E127,H3K27ac_Enh;E128,H3K27ac_Enh;E129,H3K27ac_Enh;E005,H3K4me1_Enh;E006,H3K4me1_Enh;E009,H3K4me1_Enh;E010,H3K4me1_Enh;E011,H3K4me1_Enh;E012,H3K4me1_Enh;E013,H3K4me1_Enh;E014,H3K4me1_Enh;E015,H3K4me1_Enh;E019,H3K4me1_Enh;E022,H3K4me1_Enh;E023,H3K4me1_Enh;E024,H3K4me1_Enh;E028,H3K4me1_Enh;E029,H3K4me1_Enh;E030,H3K4me1_Enh;E031,H3K4me1_Enh;E032,H3K4me1_Enh;E033,H3K4me1_Enh;E034,H3K4me1_Enh;E035,H3K4me1_Enh;E036,H3K4me1_Enh;E037,H3K4me1_Enh;E038,H3K4me1_Enh;E039,H3K4me1_Enh;E040,H3K4me1_Enh;E041,H3K4me1_Enh;E042,H3K4me1_Enh;E043,H3K4me1_Enh;E044,H3K4me1_Enh;E045,H3K4me1_Enh;E046,H3K4me1_Enh;E047,H3K4me1_Enh;E049,H3K4me1_Enh;E050,H3K4me1_Enh;E051,H3K4me1_Enh;E053,H3K4me1_Enh;E054,H3K4me1_Enh;E055,H3K4me1_Enh;E056,H3K4me1_Enh;E057,H3K4me1_Enh;E058,H3K4me1_Enh;E061,H3K4me1_Enh;E062,H3K4me1_Enh;E063,H3K4me1_Enh;E066,H3K4me1_Enh;E068,H3K4me1_Enh;E070,H3K4me1_Enh;E071,H3K4me1_Enh;E072,H3K4me1_Enh;E075,H3K4me1_Enh;E077,H3K4me1_Enh;E078,H3K4me1_Enh;E080,H3K4me1_Enh;E081,H3K4me1_Enh;E082,H3K4me1_Enh;E083,H3K4me1_Enh;E085,H3K4me1_Enh;E088,H3K4me1_Enh;E089,H3K4me1_Enh;E090,H3K4me1_Enh;E091,H3K4me1_Enh;E093,H3K4me1_Enh;E094,H3K4me1_Enh;E098,H3K4me1_Enh;E099,H3K4me1_Enh;E101,H3K4me1_Enh;E102,H3K4me1_Enh;E103,H3K4me1_Enh;E105,H3K4me1_Enh;E107,H3K4me1_Enh;E108,H3K4me1_Enh;E110,H3K4me1_Enh;E111,H3K4me1_Enh;E112,H3K4me1_Enh;E113,H3K4me1_Enh;E115,H3K4me1_Enh;E117,H3K4me1_Enh;E119,H3K4me1_Enh;E121,H3K4me1_Enh;E122,H3K4me1_Enh;E124,H3K4me1_Enh;E125,H3K4me1_Enh;E129,H3K4me1_Enh	E003;E004;E005;E006;E007;E008;E021;E022;E028;E029;E032;E033;E034;E046;E050;E051;E055;E056;E057;E059;E080;E081;E082;E083;E084;E085;E086;E088;E089;E090;E091;E092;E093;E097;E098;E100;E109;E114;E116;E117;E118;E119;E121;E122;E123;E124;E125;E126;E127;E128	NF-kappaB_known3	ENSG00000117481.5	NSUN4	0	0	NM_199044	NSUN4	5	146	U5	rs56344958
42	NM_001387271.1|NSUN4|chr1|+	UTR5	NSUN4	0	rs56344958	rs41293273			0.98	1	E001,1_TssA;E002,1_TssA;E003,1_TssA;E004,3_PromD1;E005,1_TssA;E006,3_PromD1;E007,1_TssA;E008,3_PromD1;E009,1_TssA;E010,3_PromD1;E011,1_TssA;E012,3_PromD1;E013,3_PromD1;E014,1_TssA;E015,3_PromD1;E016,3_PromD1;E017,3_PromD1;E018,1_TssA;E019,3_PromD1;E020,3_PromD1;E021,1_TssA;E022,3_PromD1;E023,1_TssA;E024,3_PromD1;E025,3_PromD1;E026,2_PromU;E027,1_TssA;E028,1_TssA;E029,3_PromD1;E030,3_PromD1;E031,3_PromD1;E032,3_PromD1;E033,3_PromD1;E034,3_PromD1;E035,3_PromD1;E036,3_PromD1;E037,3_PromD1;E038,3_PromD1;E039,3_PromD1;E040,3_PromD1;E041,3_PromD1;E042,3_PromD1;E043,3_PromD1;E044,3_PromD1;E045,3_PromD1;E046,3_PromD1;E047,3_PromD1;E048,3_PromD1;E049,3_PromD1;E050,3_PromD1;E051,3_PromD1;E052,1_TssA;E053,3_PromD1;E054,3_PromD1;E055,3_PromD1;E056,3_PromD1;E057,1_TssA;E058,3_PromD1;E059,3_PromD1;E061,3_PromD1;E062,3_PromD1;E063,3_PromD1;E065,1_TssA;E066,3_PromD1;E067,1_TssA;E068,3_PromD1;E069,3_PromD1;E070,3_PromD1;E071,3_PromD1;E072,3_PromD1;E073,1_TssA;E074,3_PromD1;E075,3_PromD1;E076,1_TssA;E077,3_PromD1;E078,3_PromD1;E079,3_PromD1;E080,3_PromD1;E081,1_TssA;E082,3_PromD1;E083,3_PromD1;E084,3_PromD1;E085,3_PromD1;E086,3_PromD1;E087,1_TssA;E088,1_TssA;E089,3_PromD1;E090,3_PromD1;E091,3_PromD1;E092,3_PromD1;E093,3_PromD1;E094,3_PromD1;E095,1_TssA;E096,3_PromD1;E097,1_TssA;E098,3_PromD1;E099,3_PromD1;E100,1_TssA;E101,3_PromD1;E102,3_PromD1;E103,3_PromD1;E104,3_PromD1;E105,3_PromD1;E106,3_PromD1;E107,3_PromD1;E108,3_PromD1;E109,3_PromD1;E110,3_PromD1;E111,3_PromD1;E112,3_PromD1;E113,3_PromD1;E114,3_PromD1;E115,3_PromD1;E116,2_PromU;E117,3_PromD1;E118,3_PromD1;E119,1_TssA;E120,1_TssA;E121,3_PromD1;E122,1_TssA;E123,3_PromD1;E124,3_PromD1;E125,3_PromD1;E126,1_TssA;E127,1_TssA;E128,1_TssA;E129,3_PromD1	E001,H3K4me3_Pro;E002,H3K4me3_Pro;E003,H3K4me3_Pro;E004,H3K4me3_Pro;E005,H3K4me3_Pro;E006,H3K4me3_Pro;E007,H3K4me3_Pro;E008,H3K4me3_Pro;E009,H3K4me3_Pro;E010,H3K4me3_Pro;E011,H3K4me3_Pro;E012,H3K4me3_Pro;E013,H3K4me3_Pro;E014,H3K4me3_Pro;E015,H3K4me3_Pro;E016,H3K4me3_Pro;E017,H3K4me3_Pro;E018,H3K4me3_Pro;E019,H3K4me3_Pro;E020,H3K4me3_Pro;E021,H3K4me3_Pro;E022,H3K4me3_Pro;E023,H3K4me3_Pro;E024,H3K4me3_Pro;E025,H3K4me3_Pro;E026,H3K4me3_Pro;E027,H3K4me3_Pro;E028,H3K4me3_Pro;E029,H3K4me3_Pro;E030,H3K4me3_Pro;E031,H3K4me3_Pro;E032,H3K4me3_Pro;E033,H3K4me3_Pro;E034,H3K4me3_Pro;E035,H3K4me3_Pro;E036,H3K4me3_Pro;E037,H3K4me3_Pro;E038,H3K4me3_Pro;E039,H3K4me3_Pro;E040,H3K4me3_Pro;E041,H3K4me3_Pro;E042,H3K4me3_Pro;E043,H3K4me3_Pro;E044,H3K4me3_Pro;E045,H3K4me3_Pro;E046,H3K4me3_Pro;E047,H3K4me3_Pro;E048,H3K4me3_Pro;E049,H3K4me3_Pro;E050,H3K4me3_Pro;E051,H3K4me3_Pro;E052,H3K4me3_Pro;E053,H3K4me3_Pro;E054,H3K4me3_Pro;E055,H3K4me3_Pro;E056,H3K4me3_Pro;E057,H3K4me3_Pro;E058,H3K4me3_Pro;E059,H3K4me3_Pro;E061,H3K4me3_Pro;E062,H3K4me3_Pro;E063,H3K4me3_Pro;E065,H3K4me3_Pro;E066,H3K4me3_Pro;E067,H3K4me3_Pro;E068,H3K4me3_Pro;E069,H3K4me3_Pro;E070,H3K4me3_Pro;E071,H3K4me3_Pro;E072,H3K4me3_Pro;E073,H3K4me3_Pro;E074,H3K4me3_Pro;E075,H3K4me3_Pro;E076,H3K4me3_Pro;E077,H3K4me3_Pro;E078,H3K4me3_Pro;E079,H3K4me3_Pro;E080,H3K4me3_Pro;E081,H3K4me3_Pro;E082,H3K4me3_Pro;E083,H3K4me3_Pro;E084,H3K4me3_Pro;E085,H3K4me3_Pro;E086,H3K4me3_Pro;E087,H3K4me3_Pro;E088,H3K4me3_Pro;E089,H3K4me3_Pro;E090,H3K4me3_Pro;E091,H3K4me3_Pro;E092,H3K4me3_Pro;E093,H3K4me3_Pro;E094,H3K4me3_Pro;E095,H3K4me3_Pro;E096,H3K4me3_Pro;E097,H3K4me3_Pro;E098,H3K4me3_Pro;E099,H3K4me3_Pro;E100,H3K4me3_Pro;E101,H3K4me3_Pro;E102,H3K4me3_Pro;E103,H3K4me3_Pro;E104,H3K4me3_Pro;E105,H3K4me3_Pro;E106,H3K4me3_Pro;E107,H3K4me3_Pro;E108,H3K4me3_Pro;E109,H3K4me3_Pro;E110,H3K4me3_Pro;E111,H3K4me3_Pro;E112,H3K4me3_Pro;E113,H3K4me3_Pro;E114,H3K4me3_Pro;E115,H3K4me3_Pro;E116,H3K4me3_Pro;E117,H3K4me3_Pro;E118,H3K4me3_Pro;E119,H3K4me3_Pro;E120,H3K4me3_Pro;E121,H3K4me3_Pro;E122,H3K4me3_Pro;E123,H3K4me3_Pro;E124,H3K4me3_Pro;E125,H3K4me3_Pro;E126,H3K4me3_Pro;E127,H3K4me3_Pro;E128,H3K4me3_Pro;E129,H3K4me3_Pro;E001,H3K9ac_Pro;E002,H3K9ac_Pro;E003,H3K9ac_Pro;E004,H3K9ac_Pro;E005,H3K9ac_Pro;E006,H3K9ac_Pro;E007,H3K9ac_Pro;E008,H3K9ac_Pro;E011,H3K9ac_Pro;E014,H3K9ac_Pro;E015,H3K9ac_Pro;E016,H3K9ac_Pro;E017,H3K9ac_Pro;E018,H3K9ac_Pro;E019,H3K9ac_Pro;E020,H3K9ac_Pro;E023,H3K9ac_Pro;E025,H3K9ac_Pro;E026,H3K9ac_Pro;E027,H3K9ac_Pro;E038,H3K9ac_Pro;E047,H3K9ac_Pro;E049,H3K9ac_Pro;E052,H3K9ac_Pro;E062,H3K9ac_Pro;E063,H3K9ac_Pro;E066,H3K9ac_Pro;E067,H3K9ac_Pro;E068,H3K9ac_Pro;E069,H3K9ac_Pro;E072,H3K9ac_Pro;E073,H3K9ac_Pro;E074,H3K9ac_Pro;E075,H3K9ac_Pro;E076,H3K9ac_Pro;E077,H3K9ac_Pro;E083,H3K9ac_Pro;E086,H3K9ac_Pro;E087,H3K9ac_Pro;E088,H3K9ac_Pro;E101,H3K9ac_Pro;E102,H3K9ac_Pro;E103,H3K9ac_Pro;E107,H3K9ac_Pro;E108,H3K9ac_Pro;E110,H3K9ac_Pro;E111,H3K9ac_Pro;E114,H3K9ac_Pro;E115,H3K9ac_Pro;E116,H3K9ac_Pro;E117,H3K9ac_Pro;E118,H3K9ac_Pro;E119,H3K9ac_Pro;E120,H3K9ac_Pro;E121,H3K9ac_Pro;E122,H3K9ac_Pro;E123,H3K9ac_Pro;E124,H3K9ac_Pro;E125,H3K9ac_Pro;E126,H3K9ac_Pro;E127,H3K9ac_Pro;E128,H3K9ac_Pro;E003,H3K27ac_Enh;E004,H3K27ac_Enh;E005,H3K27ac_Enh;E006,H3K27ac_Enh;E007,H3K27ac_Enh;E008,H3K27ac_Enh;E011,H3K27ac_Enh;E012,H3K27ac_Enh;E013,H3K27ac_Enh;E014,H3K27ac_Enh;E015,H3K27ac_Enh;E016,H3K27ac_Enh;E017,H3K27ac_Enh;E019,H3K27ac_Enh;E020,H3K27ac_Enh;E021,H3K27ac_Enh;E022,H3K27ac_Enh;E026,H3K27ac_Enh;E029,H3K27ac_Enh;E032,H3K27ac_Enh;E034,H3K27ac_Enh;E037,H3K27ac_Enh;E038,H3K27ac_Enh;E039,H3K27ac_Enh;E040,H3K27ac_Enh;E041,H3K27ac_Enh;E042,H3K27ac_Enh;E043,H3K27ac_Enh;E044,H3K27ac_Enh;E045,H3K27ac_Enh;E046,H3K27ac_Enh;E047,H3K27ac_Enh;E048,H3K27ac_Enh;E049,H3K27ac_Enh;E050,H3K27ac_Enh;E055,H3K27ac_Enh;E056,H3K27ac_Enh;E058,H3K27ac_Enh;E059,H3K27ac_Enh;E061,H3K27ac_Enh;E062,H3K27ac_Enh;E063,H3K27ac_Enh;E065,H3K27ac_Enh;E066,H3K27ac_Enh;E067,H3K27ac_Enh;E068,H3K27ac_Enh;E069,H3K27ac_Enh;E071,H3K27ac_Enh;E072,H3K27ac_Enh;E073,H3K27ac_Enh;E074,H3K27ac_Enh;E075,H3K27ac_Enh;E076,H3K27ac_Enh;E078,H3K27ac_Enh;E079,H3K27ac_Enh;E080,H3K27ac_Enh;E084,H3K27ac_Enh;E085,H3K27ac_Enh;E087,H3K27ac_Enh;E089,H3K27ac_Enh;E090,H3K27ac_Enh;E091,H3K27ac_Enh;E092,H3K27ac_Enh;E093,H3K27ac_Enh;E094,H3K27ac_Enh;E095,H3K27ac_Enh;E096,H3K27ac_Enh;E097,H3K27ac_Enh;E098,H3K27ac_Enh;E099,H3K27ac_Enh;E100,H3K27ac_Enh;E101,H3K27ac_Enh;E102,H3K27ac_Enh;E103,H3K27ac_Enh;E104,H3K27ac_Enh;E105,H3K27ac_Enh;E106,H3K27ac_Enh;E108,H3K27ac_Enh;E109,H3K27ac_Enh;E111,H3K27ac_Enh;E112,H3K27ac_Enh;E113,H3K27ac_Enh;E114,H3K27ac_Enh;E115,H3K27ac_Enh;E116,H3K27ac_Enh;E117,H3K27ac_Enh;E118,H3K27ac_Enh;E119,H3K27ac_Enh;E120,H3K27ac_Enh;E121,H3K27ac_Enh;E122,H3K27ac_Enh;E123,H3K27ac_Enh;E124,H3K27ac_Enh;E125,H3K27ac_Enh;E126,H3K27ac_Enh;E127,H3K27ac_Enh;E128,H3K27ac_Enh;E129,H3K27ac_Enh;E005,H3K4me1_Enh;E009,H3K4me1_Enh;E010,H3K4me1_Enh;E012,H3K4me1_Enh;E013,H3K4me1_Enh;E015,H3K4me1_Enh;E019,H3K4me1_Enh;E022,H3K4me1_Enh;E023,H3K4me1_Enh;E024,H3K4me1_Enh;E029,H3K4me1_Enh;E030,H3K4me1_Enh;E031,H3K4me1_Enh;E032,H3K4me1_Enh;E033,H3K4me1_Enh;E034,H3K4me1_Enh;E035,H3K4me1_Enh;E036,H3K4me1_Enh;E037,H3K4me1_Enh;E038,H3K4me1_Enh;E039,H3K4me1_Enh;E040,H3K4me1_Enh;E041,H3K4me1_Enh;E042,H3K4me1_Enh;E043,H3K4me1_Enh;E044,H3K4me1_Enh;E045,H3K4me1_Enh;E046,H3K4me1_Enh;E047,H3K4me1_Enh;E049,H3K4me1_Enh;E050,H3K4me1_Enh;E051,H3K4me1_Enh;E053,H3K4me1_Enh;E054,H3K4me1_Enh;E055,H3K4me1_Enh;E056,H3K4me1_Enh;E057,H3K4me1_Enh;E058,H3K4me1_Enh;E059,H3K4me1_Enh;E061,H3K4me1_Enh;E062,H3K4me1_Enh;E063,H3K4me1_Enh;E066,H3K4me1_Enh;E068,H3K4me1_Enh;E070,H3K4me1_Enh;E071,H3K4me1_Enh;E072,H3K4me1_Enh;E075,H3K4me1_Enh;E077,H3K4me1_Enh;E078,H3K4me1_Enh;E080,H3K4me1_Enh;E081,H3K4me1_Enh;E082,H3K4me1_Enh;E083,H3K4me1_Enh;E088,H3K4me1_Enh;E089,H3K4me1_Enh;E090,H3K4me1_Enh;E091,H3K4me1_Enh;E093,H3K4me1_Enh;E094,H3K4me1_Enh;E099,H3K4me1_Enh;E101,H3K4me1_Enh;E102,H3K4me1_Enh;E105,H3K4me1_Enh;E107,H3K4me1_Enh;E108,H3K4me1_Enh;E110,H3K4me1_Enh;E111,H3K4me1_Enh;E112,H3K4me1_Enh;E113,H3K4me1_Enh;E115,H3K4me1_Enh;E117,H3K4me1_Enh;E119,H3K4me1_Enh;E121,H3K4me1_Enh;E122,H3K4me1_Enh;E124,H3K4me1_Enh;E125,H3K4me1_Enh;E129,H3K4me1_Enh	E003;E004;E005;E006;E007;E008;E017;E021;E022;E028;E029;E032;E033;E034;E046;E050;E051;E055;E056;E057;E059;E080;E081;E082;E083;E084;E085;E086;E088;E089;E090;E091;E092;E093;E094;E097;E098;E100;E109;E114;E116;E117;E118;E119;E120;E121;E122;E123;E124;E125;E126;E127;E128	HDAC2_disc6;Irf_known9;PRDM1_known1;PU.1_known2;TATA_disc7	ENSG00000117481.5	NSUN4	0	0	NM_199044	NSUN4	0	0	U5	rs56344958
42	NM_001387271.1|NSUN4|chr1|+	UTR5	NSUN4	0	rs56344958	rs41293275			0.97	1	E001,3_PromD1;E002,1_TssA;E003,3_PromD1;E004,3_PromD1;E005,1_TssA;E006,3_PromD1;E007,3_PromD1;E008,3_PromD1;E009,3_PromD1;E010,3_PromD1;E011,3_PromD1;E012,3_PromD1;E013,3_PromD1;E014,3_PromD1;E015,3_PromD1;E016,3_PromD1;E017,3_PromD1;E018,3_PromD1;E019,3_PromD1;E020,3_PromD1;E021,3_PromD1;E022,3_PromD1;E023,3_PromD1;E024,3_PromD1;E025,3_PromD1;E026,3_PromD1;E027,3_PromD1;E028,1_TssA;E029,3_PromD1;E030,3_PromD1;E031,3_PromD1;E032,3_PromD1;E033,3_PromD1;E034,3_PromD1;E035,3_PromD1;E036,3_PromD1;E037,3_PromD1;E038,3_PromD1;E039,3_PromD1;E040,3_PromD1;E041,3_PromD1;E042,3_PromD1;E043,3_PromD1;E044,3_PromD1;E045,3_PromD1;E046,3_PromD1;E047,3_PromD1;E048,3_PromD1;E049,3_PromD1;E050,3_PromD1;E051,3_PromD1;E052,3_PromD1;E053,3_PromD1;E054,3_PromD1;E055,3_PromD1;E056,3_PromD1;E057,3_PromD1;E058,3_PromD1;E059,3_PromD1;E061,3_PromD1;E062,3_PromD1;E063,3_PromD1;E065,1_TssA;E066,3_PromD1;E067,3_PromD1;E068,3_PromD1;E069,3_PromD1;E070,3_PromD1;E071,3_PromD1;E072,3_PromD1;E073,3_PromD1;E074,3_PromD1;E075,3_PromD1;E076,1_TssA;E077,3_PromD1;E078,3_PromD1;E079,3_PromD1;E080,3_PromD1;E081,3_PromD1;E082,3_PromD1;E083,3_PromD1;E084,3_PromD1;E085,3_PromD1;E086,3_PromD1;E087,3_PromD1;E088,3_PromD1;E089,3_PromD1;E090,3_PromD1;E091,3_PromD1;E092,1_TssA;E093,3_PromD1;E094,3_PromD1;E095,1_TssA;E096,3_PromD1;E097,1_TssA;E098,3_PromD1;E099,3_PromD1;E100,1_TssA;E101,3_PromD1;E102,3_PromD1;E103,3_PromD1;E104,3_PromD1;E105,3_PromD1;E106,3_PromD1;E107,3_PromD1;E108,3_PromD1;E109,3_PromD1;E110,3_PromD1;E111,3_PromD1;E112,3_PromD1;E113,3_PromD1;E114,3_PromD1;E115,3_PromD1;E116,3_PromD1;E117,3_PromD1;E118,3_PromD1;E119,3_PromD1;E120,3_PromD1;E121,3_PromD1;E122,3_PromD1;E123,3_PromD1;E124,3_PromD1;E125,3_PromD1;E126,3_PromD1;E127,3_PromD1;E128,3_PromD1;E129,3_PromD1	E001,H3K4me3_Pro;E002,H3K4me3_Pro;E003,H3K4me3_Pro;E004,H3K4me3_Pro;E005,H3K4me3_Pro;E006,H3K4me3_Pro;E007,H3K4me3_Pro;E008,H3K4me3_Pro;E009,H3K4me3_Pro;E010,H3K4me3_Pro;E011,H3K4me3_Pro;E012,H3K4me3_Pro;E013,H3K4me3_Pro;E014,H3K4me3_Pro;E015,H3K4me3_Pro;E016,H3K4me3_Pro;E017,H3K4me3_Pro;E018,H3K4me3_Pro;E019,H3K4me3_Pro;E020,H3K4me3_Pro;E021,H3K4me3_Pro;E022,H3K4me3_Pro;E023,H3K4me3_Pro;E024,H3K4me3_Pro;E025,H3K4me3_Pro;E026,H3K4me3_Pro;E027,H3K4me3_Pro;E028,H3K4me3_Pro;E029,H3K4me3_Pro;E030,H3K4me3_Pro;E031,H3K4me3_Pro;E032,H3K4me3_Pro;E033,H3K4me3_Pro;E034,H3K4me3_Pro;E035,H3K4me3_Pro;E036,H3K4me3_Pro;E037,H3K4me3_Pro;E038,H3K4me3_Pro;E039,H3K4me3_Pro;E040,H3K4me3_Pro;E041,H3K4me3_Pro;E042,H3K4me3_Pro;E043,H3K4me3_Pro;E044,H3K4me3_Pro;E045,H3K4me3_Pro;E046,H3K4me3_Pro;E047,H3K4me3_Pro;E048,H3K4me3_Pro;E049,H3K4me3_Pro;E050,H3K4me3_Pro;E051,H3K4me3_Pro;E052,H3K4me3_Pro;E053,H3K4me3_Pro;E054,H3K4me3_Pro;E055,H3K4me3_Pro;E056,H3K4me3_Pro;E057,H3K4me3_Pro;E058,H3K4me3_Pro;E059,H3K4me3_Pro;E061,H3K4me3_Pro;E062,H3K4me3_Pro;E063,H3K4me3_Pro;E065,H3K4me3_Pro;E066,H3K4me3_Pro;E067,H3K4me3_Pro;E068,H3K4me3_Pro;E069,H3K4me3_Pro;E070,H3K4me3_Pro;E071,H3K4me3_Pro;E072,H3K4me3_Pro;E073,H3K4me3_Pro;E074,H3K4me3_Pro;E075,H3K4me3_Pro;E076,H3K4me3_Pro;E077,H3K4me3_Pro;E078,H3K4me3_Pro;E079,H3K4me3_Pro;E080,H3K4me3_Pro;E081,H3K4me3_Pro;E082,H3K4me3_Pro;E083,H3K4me3_Pro;E084,H3K4me3_Pro;E085,H3K4me3_Pro;E086,H3K4me3_Pro;E087,H3K4me3_Pro;E088,H3K4me3_Pro;E089,H3K4me3_Pro;E090,H3K4me3_Pro;E091,H3K4me3_Pro;E092,H3K4me3_Pro;E093,H3K4me3_Pro;E094,H3K4me3_Pro;E095,H3K4me3_Pro;E096,H3K4me3_Pro;E097,H3K4me3_Pro;E098,H3K4me3_Pro;E099,H3K4me3_Pro;E100,H3K4me3_Pro;E101,H3K4me3_Pro;E102,H3K4me3_Pro;E103,H3K4me3_Pro;E104,H3K4me3_Pro;E105,H3K4me3_Pro;E106,H3K4me3_Pro;E107,H3K4me3_Pro;E108,H3K4me3_Pro;E109,H3K4me3_Pro;E110,H3K4me3_Pro;E111,H3K4me3_Pro;E112,H3K4me3_Pro;E113,H3K4me3_Pro;E114,H3K4me3_Pro;E115,H3K4me3_Pro;E116,H3K4me3_Pro;E117,H3K4me3_Pro;E118,H3K4me3_Pro;E119,H3K4me3_Pro;E120,H3K4me3_Pro;E121,H3K4me3_Pro;E122,H3K4me3_Pro;E123,H3K4me3_Pro;E124,H3K4me3_Pro;E125,H3K4me3_Pro;E126,H3K4me3_Pro;E127,H3K4me3_Pro;E128,H3K4me3_Pro;E129,H3K4me3_Pro;E001,H3K9ac_Pro;E002,H3K9ac_Pro;E003,H3K9ac_Pro;E004,H3K9ac_Pro;E005,H3K9ac_Pro;E006,H3K9ac_Pro;E007,H3K9ac_Pro;E008,H3K9ac_Pro;E011,H3K9ac_Pro;E014,H3K9ac_Pro;E015,H3K9ac_Pro;E016,H3K9ac_Pro;E017,H3K9ac_Pro;E018,H3K9ac_Pro;E019,H3K9ac_Pro;E020,H3K9ac_Pro;E023,H3K9ac_Pro;E025,H3K9ac_Pro;E026,H3K9ac_Pro;E027,H3K9ac_Pro;E038,H3K9ac_Pro;E047,H3K9ac_Pro;E049,H3K9ac_Pro;E052,H3K9ac_Pro;E062,H3K9ac_Pro;E063,H3K9ac_Pro;E066,H3K9ac_Pro;E067,H3K9ac_Pro;E068,H3K9ac_Pro;E069,H3K9ac_Pro;E072,H3K9ac_Pro;E073,H3K9ac_Pro;E074,H3K9ac_Pro;E075,H3K9ac_Pro;E076,H3K9ac_Pro;E077,H3K9ac_Pro;E083,H3K9ac_Pro;E086,H3K9ac_Pro;E087,H3K9ac_Pro;E088,H3K9ac_Pro;E101,H3K9ac_Pro;E102,H3K9ac_Pro;E103,H3K9ac_Pro;E107,H3K9ac_Pro;E108,H3K9ac_Pro;E110,H3K9ac_Pro;E111,H3K9ac_Pro;E114,H3K9ac_Pro;E115,H3K9ac_Pro;E116,H3K9ac_Pro;E117,H3K9ac_Pro;E118,H3K9ac_Pro;E119,H3K9ac_Pro;E120,H3K9ac_Pro;E121,H3K9ac_Pro;E122,H3K9ac_Pro;E123,H3K9ac_Pro;E124,H3K9ac_Pro;E125,H3K9ac_Pro;E126,H3K9ac_Pro;E127,H3K9ac_Pro;E128,H3K9ac_Pro;E003,H3K27ac_Enh;E004,H3K27ac_Enh;E005,H3K27ac_Enh;E006,H3K27ac_Enh;E007,H3K27ac_Enh;E008,H3K27ac_Enh;E011,H3K27ac_Enh;E012,H3K27ac_Enh;E013,H3K27ac_Enh;E014,H3K27ac_Enh;E015,H3K27ac_Enh;E016,H3K27ac_Enh;E017,H3K27ac_Enh;E019,H3K27ac_Enh;E020,H3K27ac_Enh;E021,H3K27ac_Enh;E022,H3K27ac_Enh;E026,H3K27ac_Enh;E029,H3K27ac_Enh;E032,H3K27ac_Enh;E034,H3K27ac_Enh;E037,H3K27ac_Enh;E038,H3K27ac_Enh;E039,H3K27ac_Enh;E040,H3K27ac_Enh;E041,H3K27ac_Enh;E042,H3K27ac_Enh;E043,H3K27ac_Enh;E044,H3K27ac_Enh;E045,H3K27ac_Enh;E046,H3K27ac_Enh;E047,H3K27ac_Enh;E048,H3K27ac_Enh;E049,H3K27ac_Enh;E050,H3K27ac_Enh;E055,H3K27ac_Enh;E056,H3K27ac_Enh;E058,H3K27ac_Enh;E059,H3K27ac_Enh;E061,H3K27ac_Enh;E062,H3K27ac_Enh;E063,H3K27ac_Enh;E065,H3K27ac_Enh;E066,H3K27ac_Enh;E067,H3K27ac_Enh;E068,H3K27ac_Enh;E069,H3K27ac_Enh;E071,H3K27ac_Enh;E072,H3K27ac_Enh;E073,H3K27ac_Enh;E074,H3K27ac_Enh;E075,H3K27ac_Enh;E076,H3K27ac_Enh;E078,H3K27ac_Enh;E079,H3K27ac_Enh;E080,H3K27ac_Enh;E084,H3K27ac_Enh;E085,H3K27ac_Enh;E087,H3K27ac_Enh;E089,H3K27ac_Enh;E090,H3K27ac_Enh;E091,H3K27ac_Enh;E092,H3K27ac_Enh;E093,H3K27ac_Enh;E094,H3K27ac_Enh;E095,H3K27ac_Enh;E096,H3K27ac_Enh;E097,H3K27ac_Enh;E098,H3K27ac_Enh;E099,H3K27ac_Enh;E100,H3K27ac_Enh;E101,H3K27ac_Enh;E102,H3K27ac_Enh;E103,H3K27ac_Enh;E104,H3K27ac_Enh;E105,H3K27ac_Enh;E106,H3K27ac_Enh;E108,H3K27ac_Enh;E109,H3K27ac_Enh;E111,H3K27ac_Enh;E112,H3K27ac_Enh;E113,H3K27ac_Enh;E114,H3K27ac_Enh;E115,H3K27ac_Enh;E116,H3K27ac_Enh;E117,H3K27ac_Enh;E118,H3K27ac_Enh;E119,H3K27ac_Enh;E120,H3K27ac_Enh;E121,H3K27ac_Enh;E122,H3K27ac_Enh;E123,H3K27ac_Enh;E124,H3K27ac_Enh;E125,H3K27ac_Enh;E126,H3K27ac_Enh;E127,H3K27ac_Enh;E128,H3K27ac_Enh;E129,H3K27ac_Enh;E005,H3K4me1_Enh;E009,H3K4me1_Enh;E010,H3K4me1_Enh;E012,H3K4me1_Enh;E013,H3K4me1_Enh;E015,H3K4me1_Enh;E019,H3K4me1_Enh;E022,H3K4me1_Enh;E023,H3K4me1_Enh;E024,H3K4me1_Enh;E029,H3K4me1_Enh;E030,H3K4me1_Enh;E031,H3K4me1_Enh;E032,H3K4me1_Enh;E033,H3K4me1_Enh;E034,H3K4me1_Enh;E035,H3K4me1_Enh;E036,H3K4me1_Enh;E037,H3K4me1_Enh;E038,H3K4me1_Enh;E039,H3K4me1_Enh;E040,H3K4me1_Enh;E041,H3K4me1_Enh;E042,H3K4me1_Enh;E043,H3K4me1_Enh;E044,H3K4me1_Enh;E045,H3K4me1_Enh;E046,H3K4me1_Enh;E047,H3K4me1_Enh;E049,H3K4me1_Enh;E050,H3K4me1_Enh;E051,H3K4me1_Enh;E053,H3K4me1_Enh;E054,H3K4me1_Enh;E055,H3K4me1_Enh;E056,H3K4me1_Enh;E057,H3K4me1_Enh;E058,H3K4me1_Enh;E059,H3K4me1_Enh;E061,H3K4me1_Enh;E062,H3K4me1_Enh;E063,H3K4me1_Enh;E066,H3K4me1_Enh;E068,H3K4me1_Enh;E070,H3K4me1_Enh;E071,H3K4me1_Enh;E072,H3K4me1_Enh;E075,H3K4me1_Enh;E077,H3K4me1_Enh;E078,H3K4me1_Enh;E080,H3K4me1_Enh;E081,H3K4me1_Enh;E082,H3K4me1_Enh;E083,H3K4me1_Enh;E088,H3K4me1_Enh;E089,H3K4me1_Enh;E090,H3K4me1_Enh;E091,H3K4me1_Enh;E093,H3K4me1_Enh;E094,H3K4me1_Enh;E099,H3K4me1_Enh;E101,H3K4me1_Enh;E102,H3K4me1_Enh;E105,H3K4me1_Enh;E107,H3K4me1_Enh;E108,H3K4me1_Enh;E110,H3K4me1_Enh;E111,H3K4me1_Enh;E112,H3K4me1_Enh;E113,H3K4me1_Enh;E115,H3K4me1_Enh;E117,H3K4me1_Enh;E119,H3K4me1_Enh;E121,H3K4me1_Enh;E122,H3K4me1_Enh;E124,H3K4me1_Enh;E125,H3K4me1_Enh;E129,H3K4me1_Enh	E003;E004;E005;E006;E007;E008;E017;E021;E022;E028;E029;E032;E033;E034;E046;E050;E051;E055;E056;E057;E059;E080;E081;E082;E083;E084;E085;E086;E088;E089;E090;E091;E092;E093;E094;E097;E098;E100;E109;E114;E116;E117;E118;E119;E120;E121;E122;E123;E124;E125;E126;E127;E128	Irf_disc5;NRSF_disc3;Rad21_disc1;Sin3Ak-20_disc6	ENSG00000117481.5	NSUN4	0	0	NM_199044	NSUN4	0	0	U5	rs56344958
42	NM_001387271.1|NSUN4|chr1|+	UTR5	NSUN4	0	rs56344958	rs17361749			0.98	1	E001,3_PromD1;E002,1_TssA;E003,3_PromD1;E004,3_PromD1;E005,1_TssA;E006,3_PromD1;E007,3_PromD1;E008,3_PromD1;E009,3_PromD1;E010,3_PromD1;E011,3_PromD1;E012,3_PromD1;E013,3_PromD1;E014,3_PromD1;E015,3_PromD1;E016,3_PromD1;E017,3_PromD1;E018,3_PromD1;E019,3_PromD1;E020,3_PromD1;E021,3_PromD1;E022,3_PromD1;E023,3_PromD1;E024,3_PromD1;E025,3_PromD1;E026,3_PromD1;E027,3_PromD1;E028,1_TssA;E029,3_PromD1;E030,3_PromD1;E031,3_PromD1;E032,3_PromD1;E033,3_PromD1;E034,3_PromD1;E035,3_PromD1;E036,3_PromD1;E037,3_PromD1;E038,3_PromD1;E039,3_PromD1;E040,3_PromD1;E041,3_PromD1;E042,3_PromD1;E043,3_PromD1;E044,3_PromD1;E045,3_PromD1;E046,3_PromD1;E047,3_PromD1;E048,3_PromD1;E049,3_PromD1;E050,3_PromD1;E051,3_PromD1;E052,3_PromD1;E053,3_PromD1;E054,3_PromD1;E055,3_PromD1;E056,3_PromD1;E057,3_PromD1;E058,3_PromD1;E059,3_PromD1;E061,3_PromD1;E062,3_PromD1;E063,3_PromD1;E065,1_TssA;E066,3_PromD1;E067,3_PromD1;E068,3_PromD1;E069,3_PromD1;E070,3_PromD1;E071,3_PromD1;E072,3_PromD1;E073,3_PromD1;E074,3_PromD1;E075,3_PromD1;E076,1_TssA;E077,3_PromD1;E078,3_PromD1;E079,3_PromD1;E080,3_PromD1;E081,3_PromD1;E082,3_PromD1;E083,3_PromD1;E084,3_PromD1;E085,3_PromD1;E086,3_PromD1;E087,3_PromD1;E088,3_PromD1;E089,3_PromD1;E090,3_PromD1;E091,3_PromD1;E092,1_TssA;E093,3_PromD1;E094,3_PromD1;E095,1_TssA;E096,3_PromD1;E097,1_TssA;E098,3_PromD1;E099,3_PromD1;E100,1_TssA;E101,3_PromD1;E102,3_PromD1;E103,3_PromD1;E104,3_PromD1;E105,3_PromD1;E106,3_PromD1;E107,3_PromD1;E108,3_PromD1;E109,3_PromD1;E110,3_PromD1;E111,3_PromD1;E112,3_PromD1;E113,3_PromD1;E114,3_PromD1;E115,3_PromD1;E116,3_PromD1;E117,3_PromD1;E118,3_PromD1;E119,3_PromD1;E120,3_PromD1;E121,3_PromD1;E122,3_PromD1;E123,3_PromD1;E124,3_PromD1;E125,3_PromD1;E126,3_PromD1;E127,3_PromD1;E128,3_PromD1;E129,3_PromD1	E001,H3K4me3_Pro;E002,H3K4me3_Pro;E003,H3K4me3_Pro;E004,H3K4me3_Pro;E005,H3K4me3_Pro;E006,H3K4me3_Pro;E007,H3K4me3_Pro;E008,H3K4me3_Pro;E009,H3K4me3_Pro;E010,H3K4me3_Pro;E011,H3K4me3_Pro;E012,H3K4me3_Pro;E013,H3K4me3_Pro;E014,H3K4me3_Pro;E015,H3K4me3_Pro;E016,H3K4me3_Pro;E017,H3K4me3_Pro;E018,H3K4me3_Pro;E019,H3K4me3_Pro;E020,H3K4me3_Pro;E021,H3K4me3_Pro;E022,H3K4me3_Pro;E023,H3K4me3_Pro;E024,H3K4me3_Pro;E025,H3K4me3_Pro;E026,H3K4me3_Pro;E027,H3K4me3_Pro;E028,H3K4me3_Pro;E029,H3K4me3_Pro;E030,H3K4me3_Pro;E031,H3K4me3_Pro;E032,H3K4me3_Pro;E033,H3K4me3_Pro;E034,H3K4me3_Pro;E035,H3K4me3_Pro;E036,H3K4me3_Pro;E037,H3K4me3_Pro;E038,H3K4me3_Pro;E039,H3K4me3_Pro;E040,H3K4me3_Pro;E041,H3K4me3_Pro;E042,H3K4me3_Pro;E043,H3K4me3_Pro;E044,H3K4me3_Pro;E045,H3K4me3_Pro;E046,H3K4me3_Pro;E047,H3K4me3_Pro;E048,H3K4me3_Pro;E049,H3K4me3_Pro;E050,H3K4me3_Pro;E051,H3K4me3_Pro;E052,H3K4me3_Pro;E053,H3K4me3_Pro;E054,H3K4me3_Pro;E055,H3K4me3_Pro;E056,H3K4me3_Pro;E057,H3K4me3_Pro;E058,H3K4me3_Pro;E059,H3K4me3_Pro;E061,H3K4me3_Pro;E062,H3K4me3_Pro;E063,H3K4me3_Pro;E065,H3K4me3_Pro;E066,H3K4me3_Pro;E067,H3K4me3_Pro;E068,H3K4me3_Pro;E069,H3K4me3_Pro;E070,H3K4me3_Pro;E071,H3K4me3_Pro;E072,H3K4me3_Pro;E073,H3K4me3_Pro;E074,H3K4me3_Pro;E075,H3K4me3_Pro;E076,H3K4me3_Pro;E077,H3K4me3_Pro;E078,H3K4me3_Pro;E079,H3K4me3_Pro;E080,H3K4me3_Pro;E081,H3K4me3_Pro;E082,H3K4me3_Pro;E083,H3K4me3_Pro;E084,H3K4me3_Pro;E085,H3K4me3_Pro;E086,H3K4me3_Pro;E087,H3K4me3_Pro;E088,H3K4me3_Pro;E089,H3K4me3_Pro;E090,H3K4me3_Pro;E091,H3K4me3_Pro;E092,H3K4me3_Pro;E093,H3K4me3_Pro;E094,H3K4me3_Pro;E095,H3K4me3_Pro;E096,H3K4me3_Pro;E097,H3K4me3_Pro;E098,H3K4me3_Pro;E099,H3K4me3_Pro;E100,H3K4me3_Pro;E101,H3K4me3_Pro;E102,H3K4me3_Pro;E103,H3K4me3_Pro;E104,H3K4me3_Pro;E105,H3K4me3_Pro;E106,H3K4me3_Pro;E107,H3K4me3_Pro;E108,H3K4me3_Pro;E109,H3K4me3_Pro;E110,H3K4me3_Pro;E111,H3K4me3_Pro;E112,H3K4me3_Pro;E113,H3K4me3_Pro;E114,H3K4me3_Pro;E115,H3K4me3_Pro;E116,H3K4me3_Pro;E117,H3K4me3_Pro;E118,H3K4me3_Pro;E119,H3K4me3_Pro;E120,H3K4me3_Pro;E121,H3K4me3_Pro;E122,H3K4me3_Pro;E123,H3K4me3_Pro;E124,H3K4me3_Pro;E125,H3K4me3_Pro;E126,H3K4me3_Pro;E127,H3K4me3_Pro;E128,H3K4me3_Pro;E129,H3K4me3_Pro;E001,H3K9ac_Pro;E002,H3K9ac_Pro;E003,H3K9ac_Pro;E004,H3K9ac_Pro;E005,H3K9ac_Pro;E006,H3K9ac_Pro;E007,H3K9ac_Pro;E008,H3K9ac_Pro;E011,H3K9ac_Pro;E014,H3K9ac_Pro;E015,H3K9ac_Pro;E016,H3K9ac_Pro;E017,H3K9ac_Pro;E018,H3K9ac_Pro;E019,H3K9ac_Pro;E020,H3K9ac_Pro;E023,H3K9ac_Pro;E025,H3K9ac_Pro;E026,H3K9ac_Pro;E027,H3K9ac_Pro;E038,H3K9ac_Pro;E047,H3K9ac_Pro;E049,H3K9ac_Pro;E052,H3K9ac_Pro;E062,H3K9ac_Pro;E063,H3K9ac_Pro;E066,H3K9ac_Pro;E067,H3K9ac_Pro;E068,H3K9ac_Pro;E069,H3K9ac_Pro;E072,H3K9ac_Pro;E073,H3K9ac_Pro;E074,H3K9ac_Pro;E075,H3K9ac_Pro;E076,H3K9ac_Pro;E077,H3K9ac_Pro;E083,H3K9ac_Pro;E086,H3K9ac_Pro;E087,H3K9ac_Pro;E088,H3K9ac_Pro;E101,H3K9ac_Pro;E102,H3K9ac_Pro;E103,H3K9ac_Pro;E107,H3K9ac_Pro;E108,H3K9ac_Pro;E110,H3K9ac_Pro;E111,H3K9ac_Pro;E114,H3K9ac_Pro;E115,H3K9ac_Pro;E116,H3K9ac_Pro;E117,H3K9ac_Pro;E118,H3K9ac_Pro;E119,H3K9ac_Pro;E120,H3K9ac_Pro;E121,H3K9ac_Pro;E122,H3K9ac_Pro;E123,H3K9ac_Pro;E124,H3K9ac_Pro;E125,H3K9ac_Pro;E126,H3K9ac_Pro;E127,H3K9ac_Pro;E128,H3K9ac_Pro;E003,H3K27ac_Enh;E004,H3K27ac_Enh;E005,H3K27ac_Enh;E006,H3K27ac_Enh;E007,H3K27ac_Enh;E008,H3K27ac_Enh;E011,H3K27ac_Enh;E012,H3K27ac_Enh;E013,H3K27ac_Enh;E014,H3K27ac_Enh;E015,H3K27ac_Enh;E016,H3K27ac_Enh;E017,H3K27ac_Enh;E019,H3K27ac_Enh;E020,H3K27ac_Enh;E021,H3K27ac_Enh;E022,H3K27ac_Enh;E026,H3K27ac_Enh;E029,H3K27ac_Enh;E032,H3K27ac_Enh;E034,H3K27ac_Enh;E037,H3K27ac_Enh;E038,H3K27ac_Enh;E039,H3K27ac_Enh;E040,H3K27ac_Enh;E041,H3K27ac_Enh;E042,H3K27ac_Enh;E043,H3K27ac_Enh;E044,H3K27ac_Enh;E045,H3K27ac_Enh;E046,H3K27ac_Enh;E047,H3K27ac_Enh;E048,H3K27ac_Enh;E049,H3K27ac_Enh;E050,H3K27ac_Enh;E055,H3K27ac_Enh;E056,H3K27ac_Enh;E058,H3K27ac_Enh;E059,H3K27ac_Enh;E061,H3K27ac_Enh;E062,H3K27ac_Enh;E063,H3K27ac_Enh;E065,H3K27ac_Enh;E066,H3K27ac_Enh;E067,H3K27ac_Enh;E068,H3K27ac_Enh;E069,H3K27ac_Enh;E071,H3K27ac_Enh;E072,H3K27ac_Enh;E073,H3K27ac_Enh;E074,H3K27ac_Enh;E075,H3K27ac_Enh;E076,H3K27ac_Enh;E078,H3K27ac_Enh;E079,H3K27ac_Enh;E080,H3K27ac_Enh;E084,H3K27ac_Enh;E085,H3K27ac_Enh;E087,H3K27ac_Enh;E089,H3K27ac_Enh;E090,H3K27ac_Enh;E091,H3K27ac_Enh;E092,H3K27ac_Enh;E093,H3K27ac_Enh;E094,H3K27ac_Enh;E095,H3K27ac_Enh;E096,H3K27ac_Enh;E097,H3K27ac_Enh;E098,H3K27ac_Enh;E099,H3K27ac_Enh;E100,H3K27ac_Enh;E101,H3K27ac_Enh;E102,H3K27ac_Enh;E103,H3K27ac_Enh;E104,H3K27ac_Enh;E105,H3K27ac_Enh;E106,H3K27ac_Enh;E108,H3K27ac_Enh;E109,H3K27ac_Enh;E111,H3K27ac_Enh;E112,H3K27ac_Enh;E113,H3K27ac_Enh;E114,H3K27ac_Enh;E115,H3K27ac_Enh;E116,H3K27ac_Enh;E117,H3K27ac_Enh;E118,H3K27ac_Enh;E119,H3K27ac_Enh;E120,H3K27ac_Enh;E121,H3K27ac_Enh;E122,H3K27ac_Enh;E123,H3K27ac_Enh;E124,H3K27ac_Enh;E125,H3K27ac_Enh;E126,H3K27ac_Enh;E127,H3K27ac_Enh;E128,H3K27ac_Enh;E129,H3K27ac_Enh;E005,H3K4me1_Enh;E009,H3K4me1_Enh;E010,H3K4me1_Enh;E012,H3K4me1_Enh;E013,H3K4me1_Enh;E015,H3K4me1_Enh;E019,H3K4me1_Enh;E022,H3K4me1_Enh;E023,H3K4me1_Enh;E024,H3K4me1_Enh;E029,H3K4me1_Enh;E030,H3K4me1_Enh;E031,H3K4me1_Enh;E032,H3K4me1_Enh;E033,H3K4me1_Enh;E034,H3K4me1_Enh;E035,H3K4me1_Enh;E036,H3K4me1_Enh;E037,H3K4me1_Enh;E038,H3K4me1_Enh;E039,H3K4me1_Enh;E040,H3K4me1_Enh;E041,H3K4me1_Enh;E042,H3K4me1_Enh;E043,H3K4me1_Enh;E044,H3K4me1_Enh;E045,H3K4me1_Enh;E046,H3K4me1_Enh;E047,H3K4me1_Enh;E049,H3K4me1_Enh;E050,H3K4me1_Enh;E051,H3K4me1_Enh;E053,H3K4me1_Enh;E054,H3K4me1_Enh;E055,H3K4me1_Enh;E056,H3K4me1_Enh;E057,H3K4me1_Enh;E058,H3K4me1_Enh;E059,H3K4me1_Enh;E061,H3K4me1_Enh;E062,H3K4me1_Enh;E063,H3K4me1_Enh;E066,H3K4me1_Enh;E068,H3K4me1_Enh;E070,H3K4me1_Enh;E071,H3K4me1_Enh;E072,H3K4me1_Enh;E075,H3K4me1_Enh;E077,H3K4me1_Enh;E078,H3K4me1_Enh;E080,H3K4me1_Enh;E081,H3K4me1_Enh;E082,H3K4me1_Enh;E083,H3K4me1_Enh;E088,H3K4me1_Enh;E089,H3K4me1_Enh;E090,H3K4me1_Enh;E091,H3K4me1_Enh;E093,H3K4me1_Enh;E094,H3K4me1_Enh;E099,H3K4me1_Enh;E101,H3K4me1_Enh;E102,H3K4me1_Enh;E105,H3K4me1_Enh;E107,H3K4me1_Enh;E108,H3K4me1_Enh;E110,H3K4me1_Enh;E111,H3K4me1_Enh;E112,H3K4me1_Enh;E113,H3K4me1_Enh;E115,H3K4me1_Enh;E117,H3K4me1_Enh;E119,H3K4me1_Enh;E121,H3K4me1_Enh;E122,H3K4me1_Enh;E124,H3K4me1_Enh;E125,H3K4me1_Enh;E129,H3K4me1_Enh	E003;E004;E005;E006;E007;E008;E017;E021;E022;E028;E029;E032;E033;E034;E046;E050;E051;E055;E056;E057;E059;E080;E081;E082;E083;E084;E085;E086;E088;E089;E090;E091;E092;E093;E094;E097;E098;E100;E109;E114;E116;E117;E118;E119;E120;E121;E122;E123;E124;E125;E126;E127;E128	.	ENSG00000117481.5	NSUN4	0	0	NM_199044	NSUN4	0	0	U5	rs56344958
42	NM_001387271.1|NSUN4|chr1|+	UTR5	NSUN4	0	rs56344958	rs72885163			0.99	0.99	E001,3_PromD1;E002,3_PromD1;E003,3_PromD1;E004,3_PromD1;E005,3_PromD1;E006,3_PromD1;E007,3_PromD1;E008,3_PromD1;E009,3_PromD1;E010,3_PromD1;E011,3_PromD1;E012,3_PromD1;E013,3_PromD1;E014,3_PromD1;E015,3_PromD1;E016,3_PromD1;E017,3_PromD1;E018,3_PromD1;E019,3_PromD1;E020,3_PromD1;E021,3_PromD1;E022,3_PromD1;E023,3_PromD1;E024,3_PromD1;E025,3_PromD1;E026,3_PromD1;E027,3_PromD1;E028,3_PromD1;E029,3_PromD1;E030,3_PromD1;E031,3_PromD1;E032,3_PromD1;E033,3_PromD1;E034,3_PromD1;E035,3_PromD1;E036,3_PromD1;E037,3_PromD1;E038,3_PromD1;E039,3_PromD1;E040,3_PromD1;E041,3_PromD1;E042,3_PromD1;E043,3_PromD1;E044,3_PromD1;E045,3_PromD1;E046,3_PromD1;E047,3_PromD1;E048,3_PromD1;E049,3_PromD1;E050,3_PromD1;E051,3_PromD1;E052,3_PromD1;E053,3_PromD1;E054,3_PromD1;E055,3_PromD1;E056,3_PromD1;E057,3_PromD1;E058,3_PromD1;E059,3_PromD1;E061,3_PromD1;E062,3_PromD1;E063,3_PromD1;E065,3_PromD1;E066,3_PromD1;E067,3_PromD1;E068,3_PromD1;E069,3_PromD1;E070,3_PromD1;E071,3_PromD1;E072,3_PromD1;E073,3_PromD1;E074,3_PromD1;E075,3_PromD1;E076,3_PromD1;E077,3_PromD1;E078,3_PromD1;E079,3_PromD1;E080,3_PromD1;E081,3_PromD1;E082,3_PromD1;E083,3_PromD1;E084,3_PromD1;E085,3_PromD1;E086,3_PromD1;E087,3_PromD1;E088,3_PromD1;E089,3_PromD1;E090,3_PromD1;E091,3_PromD1;E092,3_PromD1;E093,3_PromD1;E094,3_PromD1;E095,3_PromD1;E096,3_PromD1;E097,3_PromD1;E098,3_PromD1;E099,3_PromD1;E100,3_PromD1;E101,3_PromD1;E102,3_PromD1;E103,3_PromD1;E104,3_PromD1;E105,3_PromD1;E106,3_PromD1;E107,3_PromD1;E108,3_PromD1;E109,3_PromD1;E110,3_PromD1;E111,3_PromD1;E112,3_PromD1;E113,3_PromD1;E114,3_PromD1;E115,3_PromD1;E116,3_PromD1;E117,3_PromD1;E118,3_PromD1;E119,3_PromD1;E120,3_PromD1;E121,3_PromD1;E122,3_PromD1;E123,3_PromD1;E124,3_PromD1;E125,3_PromD1;E126,3_PromD1;E127,3_PromD1;E128,3_PromD1;E129,3_PromD1	E001,H3K4me3_Pro;E002,H3K4me3_Pro;E003,H3K4me3_Pro;E004,H3K4me3_Pro;E005,H3K4me3_Pro;E006,H3K4me3_Pro;E007,H3K4me3_Pro;E008,H3K4me3_Pro;E009,H3K4me3_Pro;E010,H3K4me3_Pro;E011,H3K4me3_Pro;E012,H3K4me3_Pro;E013,H3K4me3_Pro;E014,H3K4me3_Pro;E015,H3K4me3_Pro;E016,H3K4me3_Pro;E017,H3K4me3_Pro;E018,H3K4me3_Pro;E019,H3K4me3_Pro;E020,H3K4me3_Pro;E021,H3K4me3_Pro;E022,H3K4me3_Pro;E023,H3K4me3_Pro;E024,H3K4me3_Pro;E025,H3K4me3_Pro;E026,H3K4me3_Pro;E027,H3K4me3_Pro;E028,H3K4me3_Pro;E029,H3K4me3_Pro;E030,H3K4me3_Pro;E031,H3K4me3_Pro;E032,H3K4me3_Pro;E033,H3K4me3_Pro;E034,H3K4me3_Pro;E035,H3K4me3_Pro;E036,H3K4me3_Pro;E037,H3K4me3_Pro;E038,H3K4me3_Pro;E039,H3K4me3_Pro;E040,H3K4me3_Pro;E041,H3K4me3_Pro;E042,H3K4me3_Pro;E043,H3K4me3_Pro;E044,H3K4me3_Pro;E045,H3K4me3_Pro;E047,H3K4me3_Pro;E048,H3K4me3_Pro;E049,H3K4me3_Pro;E050,H3K4me3_Pro;E051,H3K4me3_Pro;E052,H3K4me3_Pro;E053,H3K4me3_Pro;E054,H3K4me3_Pro;E055,H3K4me3_Pro;E056,H3K4me3_Pro;E057,H3K4me3_Pro;E058,H3K4me3_Pro;E059,H3K4me3_Pro;E061,H3K4me3_Pro;E062,H3K4me3_Pro;E063,H3K4me3_Pro;E065,H3K4me3_Pro;E066,H3K4me3_Pro;E067,H3K4me3_Pro;E068,H3K4me3_Pro;E069,H3K4me3_Pro;E070,H3K4me3_Pro;E071,H3K4me3_Pro;E072,H3K4me3_Pro;E073,H3K4me3_Pro;E074,H3K4me3_Pro;E075,H3K4me3_Pro;E076,H3K4me3_Pro;E077,H3K4me3_Pro;E078,H3K4me3_Pro;E079,H3K4me3_Pro;E080,H3K4me3_Pro;E081,H3K4me3_Pro;E082,H3K4me3_Pro;E083,H3K4me3_Pro;E084,H3K4me3_Pro;E085,H3K4me3_Pro;E086,H3K4me3_Pro;E087,H3K4me3_Pro;E088,H3K4me3_Pro;E089,H3K4me3_Pro;E090,H3K4me3_Pro;E091,H3K4me3_Pro;E092,H3K4me3_Pro;E093,H3K4me3_Pro;E094,H3K4me3_Pro;E095,H3K4me3_Pro;E096,H3K4me3_Pro;E097,H3K4me3_Pro;E098,H3K4me3_Pro;E099,H3K4me3_Pro;E100,H3K4me3_Pro;E101,H3K4me3_Pro;E102,H3K4me3_Pro;E103,H3K4me3_Pro;E104,H3K4me3_Pro;E105,H3K4me3_Pro;E106,H3K4me3_Pro;E107,H3K4me3_Pro;E108,H3K4me3_Pro;E109,H3K4me3_Pro;E110,H3K4me3_Pro;E111,H3K4me3_Pro;E112,H3K4me3_Pro;E113,H3K4me3_Pro;E114,H3K4me3_Pro;E115,H3K4me3_Pro;E116,H3K4me3_Pro;E117,H3K4me3_Pro;E118,H3K4me3_Pro;E119,H3K4me3_Pro;E120,H3K4me3_Pro;E121,H3K4me3_Pro;E122,H3K4me3_Pro;E123,H3K4me3_Pro;E124,H3K4me3_Pro;E125,H3K4me3_Pro;E126,H3K4me3_Pro;E127,H3K4me3_Pro;E128,H3K4me3_Pro;E129,H3K4me3_Pro;E001,H3K9ac_Pro;E003,H3K9ac_Pro;E004,H3K9ac_Pro;E005,H3K9ac_Pro;E006,H3K9ac_Pro;E007,H3K9ac_Pro;E008,H3K9ac_Pro;E011,H3K9ac_Pro;E014,H3K9ac_Pro;E015,H3K9ac_Pro;E016,H3K9ac_Pro;E017,H3K9ac_Pro;E018,H3K9ac_Pro;E019,H3K9ac_Pro;E020,H3K9ac_Pro;E023,H3K9ac_Pro;E025,H3K9ac_Pro;E026,H3K9ac_Pro;E027,H3K9ac_Pro;E038,H3K9ac_Pro;E047,H3K9ac_Pro;E049,H3K9ac_Pro;E052,H3K9ac_Pro;E062,H3K9ac_Pro;E063,H3K9ac_Pro;E066,H3K9ac_Pro;E067,H3K9ac_Pro;E068,H3K9ac_Pro;E069,H3K9ac_Pro;E072,H3K9ac_Pro;E073,H3K9ac_Pro;E074,H3K9ac_Pro;E075,H3K9ac_Pro;E076,H3K9ac_Pro;E077,H3K9ac_Pro;E083,H3K9ac_Pro;E086,H3K9ac_Pro;E087,H3K9ac_Pro;E088,H3K9ac_Pro;E101,H3K9ac_Pro;E102,H3K9ac_Pro;E103,H3K9ac_Pro;E107,H3K9ac_Pro;E108,H3K9ac_Pro;E110,H3K9ac_Pro;E111,H3K9ac_Pro;E114,H3K9ac_Pro;E115,H3K9ac_Pro;E116,H3K9ac_Pro;E117,H3K9ac_Pro;E118,H3K9ac_Pro;E119,H3K9ac_Pro;E120,H3K9ac_Pro;E121,H3K9ac_Pro;E122,H3K9ac_Pro;E123,H3K9ac_Pro;E124,H3K9ac_Pro;E125,H3K9ac_Pro;E126,H3K9ac_Pro;E127,H3K9ac_Pro;E128,H3K9ac_Pro;E003,H3K27ac_Enh;E004,H3K27ac_Enh;E005,H3K27ac_Enh;E006,H3K27ac_Enh;E007,H3K27ac_Enh;E008,H3K27ac_Enh;E011,H3K27ac_Enh;E012,H3K27ac_Enh;E013,H3K27ac_Enh;E014,H3K27ac_Enh;E015,H3K27ac_Enh;E016,H3K27ac_Enh;E017,H3K27ac_Enh;E019,H3K27ac_Enh;E020,H3K27ac_Enh;E021,H3K27ac_Enh;E022,H3K27ac_Enh;E026,H3K27ac_Enh;E029,H3K27ac_Enh;E032,H3K27ac_Enh;E034,H3K27ac_Enh;E037,H3K27ac_Enh;E038,H3K27ac_Enh;E039,H3K27ac_Enh;E040,H3K27ac_Enh;E041,H3K27ac_Enh;E042,H3K27ac_Enh;E043,H3K27ac_Enh;E044,H3K27ac_Enh;E045,H3K27ac_Enh;E046,H3K27ac_Enh;E047,H3K27ac_Enh;E048,H3K27ac_Enh;E049,H3K27ac_Enh;E050,H3K27ac_Enh;E055,H3K27ac_Enh;E056,H3K27ac_Enh;E058,H3K27ac_Enh;E059,H3K27ac_Enh;E061,H3K27ac_Enh;E062,H3K27ac_Enh;E063,H3K27ac_Enh;E065,H3K27ac_Enh;E066,H3K27ac_Enh;E067,H3K27ac_Enh;E068,H3K27ac_Enh;E069,H3K27ac_Enh;E071,H3K27ac_Enh;E072,H3K27ac_Enh;E073,H3K27ac_Enh;E074,H3K27ac_Enh;E075,H3K27ac_Enh;E076,H3K27ac_Enh;E078,H3K27ac_Enh;E079,H3K27ac_Enh;E080,H3K27ac_Enh;E084,H3K27ac_Enh;E085,H3K27ac_Enh;E087,H3K27ac_Enh;E089,H3K27ac_Enh;E090,H3K27ac_Enh;E091,H3K27ac_Enh;E092,H3K27ac_Enh;E093,H3K27ac_Enh;E094,H3K27ac_Enh;E095,H3K27ac_Enh;E096,H3K27ac_Enh;E097,H3K27ac_Enh;E098,H3K27ac_Enh;E099,H3K27ac_Enh;E100,H3K27ac_Enh;E101,H3K27ac_Enh;E102,H3K27ac_Enh;E103,H3K27ac_Enh;E104,H3K27ac_Enh;E105,H3K27ac_Enh;E106,H3K27ac_Enh;E108,H3K27ac_Enh;E109,H3K27ac_Enh;E111,H3K27ac_Enh;E112,H3K27ac_Enh;E113,H3K27ac_Enh;E114,H3K27ac_Enh;E115,H3K27ac_Enh;E116,H3K27ac_Enh;E117,H3K27ac_Enh;E118,H3K27ac_Enh;E119,H3K27ac_Enh;E120,H3K27ac_Enh;E121,H3K27ac_Enh;E122,H3K27ac_Enh;E123,H3K27ac_Enh;E124,H3K27ac_Enh;E125,H3K27ac_Enh;E126,H3K27ac_Enh;E127,H3K27ac_Enh;E128,H3K27ac_Enh;E129,H3K27ac_Enh;E003,H3K4me1_Enh;E005,H3K4me1_Enh;E006,H3K4me1_Enh;E007,H3K4me1_Enh;E009,H3K4me1_Enh;E010,H3K4me1_Enh;E012,H3K4me1_Enh;E013,H3K4me1_Enh;E014,H3K4me1_Enh;E015,H3K4me1_Enh;E016,H3K4me1_Enh;E017,H3K4me1_Enh;E019,H3K4me1_Enh;E020,H3K4me1_Enh;E021,H3K4me1_Enh;E022,H3K4me1_Enh;E023,H3K4me1_Enh;E024,H3K4me1_Enh;E026,H3K4me1_Enh;E027,H3K4me1_Enh;E028,H3K4me1_Enh;E029,H3K4me1_Enh;E030,H3K4me1_Enh;E031,H3K4me1_Enh;E032,H3K4me1_Enh;E033,H3K4me1_Enh;E034,H3K4me1_Enh;E035,H3K4me1_Enh;E036,H3K4me1_Enh;E037,H3K4me1_Enh;E038,H3K4me1_Enh;E039,H3K4me1_Enh;E040,H3K4me1_Enh;E041,H3K4me1_Enh;E042,H3K4me1_Enh;E043,H3K4me1_Enh;E044,H3K4me1_Enh;E045,H3K4me1_Enh;E046,H3K4me1_Enh;E047,H3K4me1_Enh;E048,H3K4me1_Enh;E049,H3K4me1_Enh;E050,H3K4me1_Enh;E051,H3K4me1_Enh;E052,H3K4me1_Enh;E053,H3K4me1_Enh;E054,H3K4me1_Enh;E055,H3K4me1_Enh;E056,H3K4me1_Enh;E057,H3K4me1_Enh;E058,H3K4me1_Enh;E059,H3K4me1_Enh;E061,H3K4me1_Enh;E062,H3K4me1_Enh;E063,H3K4me1_Enh;E066,H3K4me1_Enh;E067,H3K4me1_Enh;E068,H3K4me1_Enh;E069,H3K4me1_Enh;E070,H3K4me1_Enh;E071,H3K4me1_Enh;E072,H3K4me1_Enh;E073,H3K4me1_Enh;E074,H3K4me1_Enh;E075,H3K4me1_Enh;E076,H3K4me1_Enh;E077,H3K4me1_Enh;E078,H3K4me1_Enh;E079,H3K4me1_Enh;E080,H3K4me1_Enh;E081,H3K4me1_Enh;E082,H3K4me1_Enh;E083,H3K4me1_Enh;E084,H3K4me1_Enh;E085,H3K4me1_Enh;E088,H3K4me1_Enh;E089,H3K4me1_Enh;E090,H3K4me1_Enh;E091,H3K4me1_Enh;E092,H3K4me1_Enh;E093,H3K4me1_Enh;E094,H3K4me1_Enh;E095,H3K4me1_Enh;E096,H3K4me1_Enh;E098,H3K4me1_Enh;E099,H3K4me1_Enh;E100,H3K4me1_Enh;E101,H3K4me1_Enh;E102,H3K4me1_Enh;E104,H3K4me1_Enh;E105,H3K4me1_Enh;E106,H3K4me1_Enh;E107,H3K4me1_Enh;E108,H3K4me1_Enh;E109,H3K4me1_Enh;E110,H3K4me1_Enh;E111,H3K4me1_Enh;E112,H3K4me1_Enh;E113,H3K4me1_Enh;E114,H3K4me1_Enh;E115,H3K4me1_Enh;E116,H3K4me1_Enh;E117,H3K4me1_Enh;E118,H3K4me1_Enh;E119,H3K4me1_Enh;E120,H3K4me1_Enh;E121,H3K4me1_Enh;E122,H3K4me1_Enh;E123,H3K4me1_Enh;E124,H3K4me1_Enh;E125,H3K4me1_Enh;E126,H3K4me1_Enh;E127,H3K4me1_Enh;E128,H3K4me1_Enh;E129,H3K4me1_Enh	E003;E007;E022;E032;E034;E046;E051;E083;E090;E091;E092;E097;E118	HNF4_known4	ENSG00000117481.5	NSUN4	0	0	NM_199044	NSUN4	0	0	U5;INT	rs56344958
42	NM_001387271.1|NSUN4|chr1|+	UTR5	NSUN4	0	rs56344958	rs68083747			0.99	1	E001,4_PromD2;E002,4_PromD2;E003,4_PromD2;E004,4_PromD2;E005,4_PromD2;E006,9_TxReg;E007,4_PromD2;E008,4_PromD2;E009,4_PromD2;E010,4_PromD2;E011,4_PromD2;E012,4_PromD2;E013,9_TxReg;E014,4_PromD2;E015,4_PromD2;E016,4_PromD2;E017,4_PromD2;E018,4_PromD2;E019,4_PromD2;E020,4_PromD2;E021,4_PromD2;E022,4_PromD2;E023,9_TxReg;E024,4_PromD2;E025,9_TxReg;E026,9_TxReg;E027,9_TxReg;E028,4_PromD2;E029,9_TxReg;E030,9_TxReg;E031,9_TxReg;E032,9_TxReg;E033,4_PromD2;E034,9_TxReg;E035,4_PromD2;E036,9_TxReg;E037,9_TxReg;E038,9_TxReg;E039,9_TxReg;E040,9_TxReg;E041,9_TxReg;E042,9_TxReg;E043,9_TxReg;E044,9_TxReg;E045,9_TxReg;E046,9_TxReg;E047,9_TxReg;E048,9_TxReg;E049,9_TxReg;E050,9_TxReg;E051,9_TxReg;E052,9_TxReg;E053,4_PromD2;E054,9_TxReg;E055,9_TxReg;E056,9_TxReg;E057,9_TxReg;E058,9_TxReg;E059,9_TxReg;E061,9_TxReg;E062,9_TxReg;E063,9_TxReg;E065,4_PromD2;E066,9_TxReg;E067,9_TxReg;E068,9_TxReg;E069,9_TxReg;E070,9_TxReg;E071,9_TxReg;E072,9_TxReg;E073,9_TxReg;E074,9_TxReg;E075,9_TxReg;E076,9_TxReg;E077,9_TxReg;E078,9_TxReg;E079,9_TxReg;E080,9_TxReg;E081,4_PromD2;E082,9_TxReg;E083,9_TxReg;E084,9_TxReg;E085,9_TxReg;E086,4_PromD2;E087,4_PromD2;E088,4_PromD2;E089,9_TxReg;E090,9_TxReg;E091,9_TxReg;E092,9_TxReg;E093,9_TxReg;E094,9_TxReg;E095,9_TxReg;E096,4_PromD2;E097,9_TxReg;E098,9_TxReg;E099,4_PromD2;E100,4_PromD2;E101,9_TxReg;E102,9_TxReg;E103,9_TxReg;E104,9_TxReg;E105,9_TxReg;E106,9_TxReg;E107,9_TxReg;E108,9_TxReg;E109,9_TxReg;E110,9_TxReg;E111,9_TxReg;E112,9_TxReg;E113,9_TxReg;E114,4_PromD2;E115,9_TxReg;E116,9_TxReg;E117,9_TxReg;E118,9_TxReg;E119,4_PromD2;E120,9_TxReg;E121,9_TxReg;E122,4_PromD2;E123,9_TxReg;E124,9_TxReg;E125,9_TxReg;E126,4_PromD2;E127,9_TxReg;E128,4_PromD2;E129,9_TxReg	E001,H3K4me3_Pro;E002,H3K4me3_Pro;E003,H3K4me3_Pro;E004,H3K4me3_Pro;E005,H3K4me3_Pro;E006,H3K4me3_Pro;E007,H3K4me3_Pro;E008,H3K4me3_Pro;E009,H3K4me3_Pro;E010,H3K4me3_Pro;E011,H3K4me3_Pro;E012,H3K4me3_Pro;E013,H3K4me3_Pro;E014,H3K4me3_Pro;E015,H3K4me3_Pro;E016,H3K4me3_Pro;E017,H3K4me3_Pro;E018,H3K4me3_Pro;E019,H3K4me3_Pro;E020,H3K4me3_Pro;E021,H3K4me3_Pro;E022,H3K4me3_Pro;E023,H3K4me3_Pro;E024,H3K4me3_Pro;E025,H3K4me3_Pro;E026,H3K4me3_Pro;E027,H3K4me3_Pro;E028,H3K4me3_Pro;E031,H3K4me3_Pro;E033,H3K4me3_Pro;E035,H3K4me3_Pro;E036,H3K4me3_Pro;E038,H3K4me3_Pro;E039,H3K4me3_Pro;E040,H3K4me3_Pro;E041,H3K4me3_Pro;E042,H3K4me3_Pro;E043,H3K4me3_Pro;E044,H3K4me3_Pro;E045,H3K4me3_Pro;E047,H3K4me3_Pro;E048,H3K4me3_Pro;E049,H3K4me3_Pro;E050,H3K4me3_Pro;E051,H3K4me3_Pro;E052,H3K4me3_Pro;E053,H3K4me3_Pro;E054,H3K4me3_Pro;E055,H3K4me3_Pro;E056,H3K4me3_Pro;E057,H3K4me3_Pro;E058,H3K4me3_Pro;E059,H3K4me3_Pro;E061,H3K4me3_Pro;E062,H3K4me3_Pro;E063,H3K4me3_Pro;E065,H3K4me3_Pro;E066,H3K4me3_Pro;E067,H3K4me3_Pro;E068,H3K4me3_Pro;E069,H3K4me3_Pro;E070,H3K4me3_Pro;E071,H3K4me3_Pro;E072,H3K4me3_Pro;E073,H3K4me3_Pro;E074,H3K4me3_Pro;E075,H3K4me3_Pro;E076,H3K4me3_Pro;E077,H3K4me3_Pro;E078,H3K4me3_Pro;E079,H3K4me3_Pro;E080,H3K4me3_Pro;E082,H3K4me3_Pro;E083,H3K4me3_Pro;E084,H3K4me3_Pro;E085,H3K4me3_Pro;E086,H3K4me3_Pro;E087,H3K4me3_Pro;E088,H3K4me3_Pro;E089,H3K4me3_Pro;E090,H3K4me3_Pro;E092,H3K4me3_Pro;E093,H3K4me3_Pro;E094,H3K4me3_Pro;E095,H3K4me3_Pro;E096,H3K4me3_Pro;E098,H3K4me3_Pro;E099,H3K4me3_Pro;E101,H3K4me3_Pro;E102,H3K4me3_Pro;E103,H3K4me3_Pro;E104,H3K4me3_Pro;E105,H3K4me3_Pro;E106,H3K4me3_Pro;E107,H3K4me3_Pro;E108,H3K4me3_Pro;E110,H3K4me3_Pro;E111,H3K4me3_Pro;E112,H3K4me3_Pro;E113,H3K4me3_Pro;E114,H3K4me3_Pro;E115,H3K4me3_Pro;E116,H3K4me3_Pro;E117,H3K4me3_Pro;E118,H3K4me3_Pro;E119,H3K4me3_Pro;E120,H3K4me3_Pro;E121,H3K4me3_Pro;E122,H3K4me3_Pro;E123,H3K4me3_Pro;E124,H3K4me3_Pro;E125,H3K4me3_Pro;E126,H3K4me3_Pro;E127,H3K4me3_Pro;E128,H3K4me3_Pro;E129,H3K4me3_Pro;E001,H3K9ac_Pro;E003,H3K9ac_Pro;E004,H3K9ac_Pro;E005,H3K9ac_Pro;E006,H3K9ac_Pro;E007,H3K9ac_Pro;E008,H3K9ac_Pro;E011,H3K9ac_Pro;E014,H3K9ac_Pro;E015,H3K9ac_Pro;E016,H3K9ac_Pro;E017,H3K9ac_Pro;E018,H3K9ac_Pro;E019,H3K9ac_Pro;E020,H3K9ac_Pro;E023,H3K9ac_Pro;E025,H3K9ac_Pro;E026,H3K9ac_Pro;E027,H3K9ac_Pro;E038,H3K9ac_Pro;E049,H3K9ac_Pro;E052,H3K9ac_Pro;E062,H3K9ac_Pro;E063,H3K9ac_Pro;E066,H3K9ac_Pro;E067,H3K9ac_Pro;E068,H3K9ac_Pro;E069,H3K9ac_Pro;E072,H3K9ac_Pro;E073,H3K9ac_Pro;E074,H3K9ac_Pro;E075,H3K9ac_Pro;E076,H3K9ac_Pro;E077,H3K9ac_Pro;E083,H3K9ac_Pro;E086,H3K9ac_Pro;E087,H3K9ac_Pro;E088,H3K9ac_Pro;E101,H3K9ac_Pro;E102,H3K9ac_Pro;E103,H3K9ac_Pro;E107,H3K9ac_Pro;E108,H3K9ac_Pro;E110,H3K9ac_Pro;E111,H3K9ac_Pro;E114,H3K9ac_Pro;E115,H3K9ac_Pro;E116,H3K9ac_Pro;E117,H3K9ac_Pro;E118,H3K9ac_Pro;E119,H3K9ac_Pro;E120,H3K9ac_Pro;E121,H3K9ac_Pro;E122,H3K9ac_Pro;E123,H3K9ac_Pro;E124,H3K9ac_Pro;E125,H3K9ac_Pro;E126,H3K9ac_Pro;E127,H3K9ac_Pro;E128,H3K9ac_Pro;E003,H3K27ac_Enh;E004,H3K27ac_Enh;E005,H3K27ac_Enh;E006,H3K27ac_Enh;E007,H3K27ac_Enh;E008,H3K27ac_Enh;E011,H3K27ac_Enh;E012,H3K27ac_Enh;E013,H3K27ac_Enh;E014,H3K27ac_Enh;E015,H3K27ac_Enh;E016,H3K27ac_Enh;E017,H3K27ac_Enh;E019,H3K27ac_Enh;E020,H3K27ac_Enh;E021,H3K27ac_Enh;E022,H3K27ac_Enh;E026,H3K27ac_Enh;E029,H3K27ac_Enh;E032,H3K27ac_Enh;E034,H3K27ac_Enh;E037,H3K27ac_Enh;E038,H3K27ac_Enh;E039,H3K27ac_Enh;E040,H3K27ac_Enh;E041,H3K27ac_Enh;E042,H3K27ac_Enh;E043,H3K27ac_Enh;E044,H3K27ac_Enh;E045,H3K27ac_Enh;E046,H3K27ac_Enh;E047,H3K27ac_Enh;E048,H3K27ac_Enh;E049,H3K27ac_Enh;E050,H3K27ac_Enh;E055,H3K27ac_Enh;E056,H3K27ac_Enh;E058,H3K27ac_Enh;E059,H3K27ac_Enh;E061,H3K27ac_Enh;E062,H3K27ac_Enh;E063,H3K27ac_Enh;E065,H3K27ac_Enh;E066,H3K27ac_Enh;E067,H3K27ac_Enh;E068,H3K27ac_Enh;E069,H3K27ac_Enh;E071,H3K27ac_Enh;E072,H3K27ac_Enh;E073,H3K27ac_Enh;E074,H3K27ac_Enh;E075,H3K27ac_Enh;E076,H3K27ac_Enh;E078,H3K27ac_Enh;E079,H3K27ac_Enh;E080,H3K27ac_Enh;E084,H3K27ac_Enh;E085,H3K27ac_Enh;E087,H3K27ac_Enh;E089,H3K27ac_Enh;E090,H3K27ac_Enh;E091,H3K27ac_Enh;E092,H3K27ac_Enh;E093,H3K27ac_Enh;E094,H3K27ac_Enh;E095,H3K27ac_Enh;E096,H3K27ac_Enh;E097,H3K27ac_Enh;E098,H3K27ac_Enh;E099,H3K27ac_Enh;E100,H3K27ac_Enh;E101,H3K27ac_Enh;E102,H3K27ac_Enh;E103,H3K27ac_Enh;E104,H3K27ac_Enh;E105,H3K27ac_Enh;E106,H3K27ac_Enh;E108,H3K27ac_Enh;E109,H3K27ac_Enh;E111,H3K27ac_Enh;E112,H3K27ac_Enh;E113,H3K27ac_Enh;E115,H3K27ac_Enh;E116,H3K27ac_Enh;E117,H3K27ac_Enh;E118,H3K27ac_Enh;E119,H3K27ac_Enh;E120,H3K27ac_Enh;E121,H3K27ac_Enh;E122,H3K27ac_Enh;E123,H3K27ac_Enh;E124,H3K27ac_Enh;E125,H3K27ac_Enh;E126,H3K27ac_Enh;E127,H3K27ac_Enh;E128,H3K27ac_Enh;E129,H3K27ac_Enh;E003,H3K4me1_Enh;E005,H3K4me1_Enh;E006,H3K4me1_Enh;E007,H3K4me1_Enh;E009,H3K4me1_Enh;E010,H3K4me1_Enh;E011,H3K4me1_Enh;E012,H3K4me1_Enh;E013,H3K4me1_Enh;E014,H3K4me1_Enh;E015,H3K4me1_Enh;E016,H3K4me1_Enh;E017,H3K4me1_Enh;E019,H3K4me1_Enh;E020,H3K4me1_Enh;E021,H3K4me1_Enh;E022,H3K4me1_Enh;E023,H3K4me1_Enh;E024,H3K4me1_Enh;E025,H3K4me1_Enh;E026,H3K4me1_Enh;E027,H3K4me1_Enh;E028,H3K4me1_Enh;E029,H3K4me1_Enh;E030,H3K4me1_Enh;E031,H3K4me1_Enh;E032,H3K4me1_Enh;E034,H3K4me1_Enh;E035,H3K4me1_Enh;E036,H3K4me1_Enh;E037,H3K4me1_Enh;E038,H3K4me1_Enh;E039,H3K4me1_Enh;E040,H3K4me1_Enh;E041,H3K4me1_Enh;E042,H3K4me1_Enh;E043,H3K4me1_Enh;E044,H3K4me1_Enh;E045,H3K4me1_Enh;E046,H3K4me1_Enh;E047,H3K4me1_Enh;E048,H3K4me1_Enh;E049,H3K4me1_Enh;E050,H3K4me1_Enh;E051,H3K4me1_Enh;E052,H3K4me1_Enh;E053,H3K4me1_Enh;E054,H3K4me1_Enh;E055,H3K4me1_Enh;E056,H3K4me1_Enh;E057,H3K4me1_Enh;E058,H3K4me1_Enh;E059,H3K4me1_Enh;E061,H3K4me1_Enh;E062,H3K4me1_Enh;E063,H3K4me1_Enh;E066,H3K4me1_Enh;E067,H3K4me1_Enh;E068,H3K4me1_Enh;E069,H3K4me1_Enh;E070,H3K4me1_Enh;E071,H3K4me1_Enh;E072,H3K4me1_Enh;E073,H3K4me1_Enh;E074,H3K4me1_Enh;E075,H3K4me1_Enh;E076,H3K4me1_Enh;E077,H3K4me1_Enh;E078,H3K4me1_Enh;E079,H3K4me1_Enh;E080,H3K4me1_Enh;E081,H3K4me1_Enh;E082,H3K4me1_Enh;E083,H3K4me1_Enh;E084,H3K4me1_Enh;E085,H3K4me1_Enh;E088,H3K4me1_Enh;E089,H3K4me1_Enh;E090,H3K4me1_Enh;E091,H3K4me1_Enh;E092,H3K4me1_Enh;E093,H3K4me1_Enh;E094,H3K4me1_Enh;E095,H3K4me1_Enh;E096,H3K4me1_Enh;E098,H3K4me1_Enh;E099,H3K4me1_Enh;E100,H3K4me1_Enh;E101,H3K4me1_Enh;E102,H3K4me1_Enh;E103,H3K4me1_Enh;E104,H3K4me1_Enh;E105,H3K4me1_Enh;E106,H3K4me1_Enh;E107,H3K4me1_Enh;E108,H3K4me1_Enh;E109,H3K4me1_Enh;E110,H3K4me1_Enh;E111,H3K4me1_Enh;E112,H3K4me1_Enh;E113,H3K4me1_Enh;E114,H3K4me1_Enh;E115,H3K4me1_Enh;E116,H3K4me1_Enh;E117,H3K4me1_Enh;E118,H3K4me1_Enh;E119,H3K4me1_Enh;E120,H3K4me1_Enh;E121,H3K4me1_Enh;E122,H3K4me1_Enh;E123,H3K4me1_Enh;E124,H3K4me1_Enh;E125,H3K4me1_Enh;E126,H3K4me1_Enh;E127,H3K4me1_Enh;E128,H3K4me1_Enh;E129,H3K4me1_Enh	E032;E034;E091;E097;E116	CTCF_disc4;CTCF_disc9;Rad21_disc6;SP1_known3;ZBTB7A_known1	ENSG00000117481.5	NSUN4	0	0	NM_199044	NSUN4	0	0	U5;INT	rs56344958
42	NM_001387271.1|NSUN4|chr1|+	UTR5	NSUN4	0	rs56344958	rs66972124			0.99	1	E001,4_PromD2;E002,4_PromD2;E003,4_PromD2;E004,4_PromD2;E005,4_PromD2;E006,9_TxReg;E007,4_PromD2;E008,4_PromD2;E009,4_PromD2;E010,4_PromD2;E011,4_PromD2;E012,4_PromD2;E013,9_TxReg;E014,4_PromD2;E015,4_PromD2;E016,4_PromD2;E017,4_PromD2;E018,4_PromD2;E019,4_PromD2;E020,4_PromD2;E021,4_PromD2;E022,4_PromD2;E023,9_TxReg;E024,4_PromD2;E025,9_TxReg;E026,9_TxReg;E027,9_TxReg;E028,4_PromD2;E029,9_TxReg;E030,9_TxReg;E031,9_TxReg;E032,9_TxReg;E033,4_PromD2;E034,9_TxReg;E035,4_PromD2;E036,9_TxReg;E037,9_TxReg;E038,9_TxReg;E039,9_TxReg;E040,9_TxReg;E041,9_TxReg;E042,9_TxReg;E043,9_TxReg;E044,9_TxReg;E045,9_TxReg;E046,9_TxReg;E047,9_TxReg;E048,9_TxReg;E049,9_TxReg;E050,9_TxReg;E051,9_TxReg;E052,9_TxReg;E053,4_PromD2;E054,9_TxReg;E055,9_TxReg;E056,9_TxReg;E057,9_TxReg;E058,9_TxReg;E059,9_TxReg;E061,9_TxReg;E062,9_TxReg;E063,9_TxReg;E065,4_PromD2;E066,9_TxReg;E067,9_TxReg;E068,9_TxReg;E069,9_TxReg;E070,9_TxReg;E071,9_TxReg;E072,9_TxReg;E073,9_TxReg;E074,9_TxReg;E075,9_TxReg;E076,9_TxReg;E077,9_TxReg;E078,9_TxReg;E079,9_TxReg;E080,9_TxReg;E081,4_PromD2;E082,9_TxReg;E083,9_TxReg;E084,9_TxReg;E085,9_TxReg;E086,4_PromD2;E087,4_PromD2;E088,4_PromD2;E089,9_TxReg;E090,9_TxReg;E091,9_TxReg;E092,9_TxReg;E093,9_TxReg;E094,9_TxReg;E095,9_TxReg;E096,4_PromD2;E097,9_TxReg;E098,9_TxReg;E099,4_PromD2;E100,4_PromD2;E101,9_TxReg;E102,9_TxReg;E103,9_TxReg;E104,9_TxReg;E105,9_TxReg;E106,9_TxReg;E107,9_TxReg;E108,9_TxReg;E109,9_TxReg;E110,9_TxReg;E111,9_TxReg;E112,9_TxReg;E113,9_TxReg;E114,4_PromD2;E115,9_TxReg;E116,9_TxReg;E117,9_TxReg;E118,9_TxReg;E119,4_PromD2;E120,9_TxReg;E121,9_TxReg;E122,4_PromD2;E123,9_TxReg;E124,9_TxReg;E125,9_TxReg;E126,4_PromD2;E127,9_TxReg;E128,4_PromD2;E129,9_TxReg	E001,H3K4me3_Pro;E002,H3K4me3_Pro;E003,H3K4me3_Pro;E004,H3K4me3_Pro;E005,H3K4me3_Pro;E006,H3K4me3_Pro;E007,H3K4me3_Pro;E008,H3K4me3_Pro;E009,H3K4me3_Pro;E010,H3K4me3_Pro;E011,H3K4me3_Pro;E012,H3K4me3_Pro;E013,H3K4me3_Pro;E014,H3K4me3_Pro;E015,H3K4me3_Pro;E016,H3K4me3_Pro;E017,H3K4me3_Pro;E018,H3K4me3_Pro;E019,H3K4me3_Pro;E020,H3K4me3_Pro;E021,H3K4me3_Pro;E022,H3K4me3_Pro;E023,H3K4me3_Pro;E024,H3K4me3_Pro;E025,H3K4me3_Pro;E026,H3K4me3_Pro;E027,H3K4me3_Pro;E028,H3K4me3_Pro;E031,H3K4me3_Pro;E033,H3K4me3_Pro;E035,H3K4me3_Pro;E036,H3K4me3_Pro;E038,H3K4me3_Pro;E039,H3K4me3_Pro;E040,H3K4me3_Pro;E041,H3K4me3_Pro;E042,H3K4me3_Pro;E043,H3K4me3_Pro;E044,H3K4me3_Pro;E045,H3K4me3_Pro;E047,H3K4me3_Pro;E048,H3K4me3_Pro;E049,H3K4me3_Pro;E050,H3K4me3_Pro;E051,H3K4me3_Pro;E052,H3K4me3_Pro;E053,H3K4me3_Pro;E054,H3K4me3_Pro;E055,H3K4me3_Pro;E056,H3K4me3_Pro;E057,H3K4me3_Pro;E058,H3K4me3_Pro;E059,H3K4me3_Pro;E061,H3K4me3_Pro;E062,H3K4me3_Pro;E063,H3K4me3_Pro;E066,H3K4me3_Pro;E067,H3K4me3_Pro;E068,H3K4me3_Pro;E069,H3K4me3_Pro;E070,H3K4me3_Pro;E071,H3K4me3_Pro;E072,H3K4me3_Pro;E073,H3K4me3_Pro;E074,H3K4me3_Pro;E075,H3K4me3_Pro;E076,H3K4me3_Pro;E077,H3K4me3_Pro;E078,H3K4me3_Pro;E079,H3K4me3_Pro;E080,H3K4me3_Pro;E082,H3K4me3_Pro;E083,H3K4me3_Pro;E084,H3K4me3_Pro;E085,H3K4me3_Pro;E086,H3K4me3_Pro;E088,H3K4me3_Pro;E090,H3K4me3_Pro;E092,H3K4me3_Pro;E093,H3K4me3_Pro;E094,H3K4me3_Pro;E098,H3K4me3_Pro;E099,H3K4me3_Pro;E101,H3K4me3_Pro;E102,H3K4me3_Pro;E103,H3K4me3_Pro;E104,H3K4me3_Pro;E105,H3K4me3_Pro;E106,H3K4me3_Pro;E107,H3K4me3_Pro;E108,H3K4me3_Pro;E110,H3K4me3_Pro;E111,H3K4me3_Pro;E112,H3K4me3_Pro;E113,H3K4me3_Pro;E114,H3K4me3_Pro;E115,H3K4me3_Pro;E116,H3K4me3_Pro;E117,H3K4me3_Pro;E118,H3K4me3_Pro;E119,H3K4me3_Pro;E120,H3K4me3_Pro;E121,H3K4me3_Pro;E122,H3K4me3_Pro;E123,H3K4me3_Pro;E124,H3K4me3_Pro;E125,H3K4me3_Pro;E126,H3K4me3_Pro;E127,H3K4me3_Pro;E128,H3K4me3_Pro;E129,H3K4me3_Pro;E001,H3K9ac_Pro;E003,H3K9ac_Pro;E004,H3K9ac_Pro;E005,H3K9ac_Pro;E006,H3K9ac_Pro;E007,H3K9ac_Pro;E008,H3K9ac_Pro;E011,H3K9ac_Pro;E014,H3K9ac_Pro;E015,H3K9ac_Pro;E016,H3K9ac_Pro;E017,H3K9ac_Pro;E018,H3K9ac_Pro;E019,H3K9ac_Pro;E020,H3K9ac_Pro;E023,H3K9ac_Pro;E025,H3K9ac_Pro;E026,H3K9ac_Pro;E027,H3K9ac_Pro;E038,H3K9ac_Pro;E049,H3K9ac_Pro;E052,H3K9ac_Pro;E062,H3K9ac_Pro;E063,H3K9ac_Pro;E066,H3K9ac_Pro;E067,H3K9ac_Pro;E068,H3K9ac_Pro;E069,H3K9ac_Pro;E072,H3K9ac_Pro;E073,H3K9ac_Pro;E074,H3K9ac_Pro;E075,H3K9ac_Pro;E076,H3K9ac_Pro;E077,H3K9ac_Pro;E083,H3K9ac_Pro;E086,H3K9ac_Pro;E087,H3K9ac_Pro;E088,H3K9ac_Pro;E101,H3K9ac_Pro;E102,H3K9ac_Pro;E103,H3K9ac_Pro;E107,H3K9ac_Pro;E108,H3K9ac_Pro;E110,H3K9ac_Pro;E111,H3K9ac_Pro;E114,H3K9ac_Pro;E115,H3K9ac_Pro;E116,H3K9ac_Pro;E117,H3K9ac_Pro;E118,H3K9ac_Pro;E119,H3K9ac_Pro;E120,H3K9ac_Pro;E121,H3K9ac_Pro;E122,H3K9ac_Pro;E123,H3K9ac_Pro;E124,H3K9ac_Pro;E125,H3K9ac_Pro;E126,H3K9ac_Pro;E127,H3K9ac_Pro;E128,H3K9ac_Pro;E003,H3K27ac_Enh;E004,H3K27ac_Enh;E005,H3K27ac_Enh;E006,H3K27ac_Enh;E007,H3K27ac_Enh;E008,H3K27ac_Enh;E011,H3K27ac_Enh;E012,H3K27ac_Enh;E013,H3K27ac_Enh;E014,H3K27ac_Enh;E015,H3K27ac_Enh;E016,H3K27ac_Enh;E017,H3K27ac_Enh;E019,H3K27ac_Enh;E020,H3K27ac_Enh;E021,H3K27ac_Enh;E022,H3K27ac_Enh;E026,H3K27ac_Enh;E029,H3K27ac_Enh;E032,H3K27ac_Enh;E034,H3K27ac_Enh;E037,H3K27ac_Enh;E038,H3K27ac_Enh;E039,H3K27ac_Enh;E040,H3K27ac_Enh;E041,H3K27ac_Enh;E042,H3K27ac_Enh;E043,H3K27ac_Enh;E044,H3K27ac_Enh;E045,H3K27ac_Enh;E046,H3K27ac_Enh;E047,H3K27ac_Enh;E048,H3K27ac_Enh;E049,H3K27ac_Enh;E050,H3K27ac_Enh;E055,H3K27ac_Enh;E056,H3K27ac_Enh;E058,H3K27ac_Enh;E059,H3K27ac_Enh;E061,H3K27ac_Enh;E062,H3K27ac_Enh;E063,H3K27ac_Enh;E065,H3K27ac_Enh;E066,H3K27ac_Enh;E067,H3K27ac_Enh;E068,H3K27ac_Enh;E069,H3K27ac_Enh;E071,H3K27ac_Enh;E072,H3K27ac_Enh;E073,H3K27ac_Enh;E074,H3K27ac_Enh;E075,H3K27ac_Enh;E076,H3K27ac_Enh;E078,H3K27ac_Enh;E079,H3K27ac_Enh;E080,H3K27ac_Enh;E084,H3K27ac_Enh;E085,H3K27ac_Enh;E087,H3K27ac_Enh;E089,H3K27ac_Enh;E090,H3K27ac_Enh;E091,H3K27ac_Enh;E092,H3K27ac_Enh;E093,H3K27ac_Enh;E094,H3K27ac_Enh;E095,H3K27ac_Enh;E096,H3K27ac_Enh;E097,H3K27ac_Enh;E098,H3K27ac_Enh;E099,H3K27ac_Enh;E100,H3K27ac_Enh;E101,H3K27ac_Enh;E102,H3K27ac_Enh;E103,H3K27ac_Enh;E104,H3K27ac_Enh;E105,H3K27ac_Enh;E106,H3K27ac_Enh;E108,H3K27ac_Enh;E109,H3K27ac_Enh;E111,H3K27ac_Enh;E112,H3K27ac_Enh;E113,H3K27ac_Enh;E115,H3K27ac_Enh;E116,H3K27ac_Enh;E117,H3K27ac_Enh;E118,H3K27ac_Enh;E119,H3K27ac_Enh;E120,H3K27ac_Enh;E121,H3K27ac_Enh;E122,H3K27ac_Enh;E123,H3K27ac_Enh;E124,H3K27ac_Enh;E125,H3K27ac_Enh;E126,H3K27ac_Enh;E127,H3K27ac_Enh;E128,H3K27ac_Enh;E129,H3K27ac_Enh;E003,H3K4me1_Enh;E005,H3K4me1_Enh;E006,H3K4me1_Enh;E007,H3K4me1_Enh;E009,H3K4me1_Enh;E010,H3K4me1_Enh;E011,H3K4me1_Enh;E012,H3K4me1_Enh;E013,H3K4me1_Enh;E014,H3K4me1_Enh;E015,H3K4me1_Enh;E016,H3K4me1_Enh;E017,H3K4me1_Enh;E019,H3K4me1_Enh;E020,H3K4me1_Enh;E021,H3K4me1_Enh;E022,H3K4me1_Enh;E023,H3K4me1_Enh;E024,H3K4me1_Enh;E025,H3K4me1_Enh;E026,H3K4me1_Enh;E027,H3K4me1_Enh;E028,H3K4me1_Enh;E029,H3K4me1_Enh;E030,H3K4me1_Enh;E031,H3K4me1_Enh;E032,H3K4me1_Enh;E034,H3K4me1_Enh;E035,H3K4me1_Enh;E036,H3K4me1_Enh;E037,H3K4me1_Enh;E038,H3K4me1_Enh;E039,H3K4me1_Enh;E040,H3K4me1_Enh;E041,H3K4me1_Enh;E042,H3K4me1_Enh;E043,H3K4me1_Enh;E044,H3K4me1_Enh;E045,H3K4me1_Enh;E046,H3K4me1_Enh;E047,H3K4me1_Enh;E048,H3K4me1_Enh;E049,H3K4me1_Enh;E050,H3K4me1_Enh;E051,H3K4me1_Enh;E052,H3K4me1_Enh;E053,H3K4me1_Enh;E054,H3K4me1_Enh;E055,H3K4me1_Enh;E056,H3K4me1_Enh;E057,H3K4me1_Enh;E058,H3K4me1_Enh;E059,H3K4me1_Enh;E061,H3K4me1_Enh;E062,H3K4me1_Enh;E063,H3K4me1_Enh;E066,H3K4me1_Enh;E067,H3K4me1_Enh;E068,H3K4me1_Enh;E069,H3K4me1_Enh;E070,H3K4me1_Enh;E071,H3K4me1_Enh;E072,H3K4me1_Enh;E073,H3K4me1_Enh;E074,H3K4me1_Enh;E075,H3K4me1_Enh;E076,H3K4me1_Enh;E077,H3K4me1_Enh;E078,H3K4me1_Enh;E079,H3K4me1_Enh;E080,H3K4me1_Enh;E081,H3K4me1_Enh;E082,H3K4me1_Enh;E083,H3K4me1_Enh;E084,H3K4me1_Enh;E085,H3K4me1_Enh;E088,H3K4me1_Enh;E089,H3K4me1_Enh;E090,H3K4me1_Enh;E091,H3K4me1_Enh;E092,H3K4me1_Enh;E093,H3K4me1_Enh;E094,H3K4me1_Enh;E095,H3K4me1_Enh;E096,H3K4me1_Enh;E098,H3K4me1_Enh;E099,H3K4me1_Enh;E100,H3K4me1_Enh;E101,H3K4me1_Enh;E102,H3K4me1_Enh;E103,H3K4me1_Enh;E104,H3K4me1_Enh;E105,H3K4me1_Enh;E106,H3K4me1_Enh;E107,H3K4me1_Enh;E108,H3K4me1_Enh;E109,H3K4me1_Enh;E110,H3K4me1_Enh;E111,H3K4me1_Enh;E112,H3K4me1_Enh;E113,H3K4me1_Enh;E114,H3K4me1_Enh;E115,H3K4me1_Enh;E116,H3K4me1_Enh;E117,H3K4me1_Enh;E118,H3K4me1_Enh;E119,H3K4me1_Enh;E120,H3K4me1_Enh;E121,H3K4me1_Enh;E122,H3K4me1_Enh;E123,H3K4me1_Enh;E124,H3K4me1_Enh;E125,H3K4me1_Enh;E126,H3K4me1_Enh;E127,H3K4me1_Enh;E128,H3K4me1_Enh;E129,H3K4me1_Enh	E032;E034;E086;E097;E116	Egr-1_disc5;SRF_known2	ENSG00000117481.5	NSUN4	0	0	NM_199044	NSUN4	0	0	U5;INT	rs56344958
43	NM_001387272.1|NSUN4|chr1|+	UTR5	NSUN4	0	rs112280595	rs67545510			0.97	1	E001,1_TssA;E002,1_TssA;E003,1_TssA;E004,3_PromD1;E005,1_TssA;E006,3_PromD1;E007,1_TssA;E008,3_PromD1;E009,1_TssA;E010,3_PromD1;E011,1_TssA;E012,3_PromD1;E013,3_PromD1;E014,1_TssA;E015,3_PromD1;E016,3_PromD1;E017,3_PromD1;E018,1_TssA;E019,3_PromD1;E020,3_PromD1;E021,1_TssA;E022,3_PromD1;E023,1_TssA;E024,3_PromD1;E025,3_PromD1;E026,2_PromU;E027,1_TssA;E028,1_TssA;E029,3_PromD1;E030,3_PromD1;E031,3_PromD1;E032,3_PromD1;E033,3_PromD1;E034,3_PromD1;E035,3_PromD1;E036,3_PromD1;E037,3_PromD1;E038,3_PromD1;E039,3_PromD1;E040,3_PromD1;E041,3_PromD1;E042,3_PromD1;E043,3_PromD1;E044,3_PromD1;E045,3_PromD1;E046,3_PromD1;E047,3_PromD1;E048,3_PromD1;E049,3_PromD1;E050,3_PromD1;E051,3_PromD1;E052,1_TssA;E053,3_PromD1;E054,3_PromD1;E055,3_PromD1;E056,3_PromD1;E057,1_TssA;E058,3_PromD1;E059,3_PromD1;E061,3_PromD1;E062,3_PromD1;E063,3_PromD1;E065,1_TssA;E066,3_PromD1;E067,1_TssA;E068,3_PromD1;E069,3_PromD1;E070,3_PromD1;E071,3_PromD1;E072,3_PromD1;E073,1_TssA;E074,3_PromD1;E075,3_PromD1;E076,1_TssA;E077,3_PromD1;E078,3_PromD1;E079,3_PromD1;E080,3_PromD1;E081,1_TssA;E082,3_PromD1;E083,3_PromD1;E084,3_PromD1;E085,3_PromD1;E086,3_PromD1;E087,1_TssA;E088,1_TssA;E089,3_PromD1;E090,3_PromD1;E091,3_PromD1;E092,3_PromD1;E093,3_PromD1;E094,3_PromD1;E095,1_TssA;E096,3_PromD1;E097,1_TssA;E098,3_PromD1;E099,3_PromD1;E100,1_TssA;E101,3_PromD1;E102,3_PromD1;E103,3_PromD1;E104,3_PromD1;E105,3_PromD1;E106,3_PromD1;E107,3_PromD1;E108,3_PromD1;E109,3_PromD1;E110,3_PromD1;E111,3_PromD1;E112,3_PromD1;E113,3_PromD1;E114,3_PromD1;E115,3_PromD1;E116,2_PromU;E117,3_PromD1;E118,3_PromD1;E119,1_TssA;E120,1_TssA;E121,3_PromD1;E122,1_TssA;E123,3_PromD1;E124,3_PromD1;E125,3_PromD1;E126,1_TssA;E127,1_TssA;E128,1_TssA;E129,3_PromD1	E001,H3K4me3_Pro;E002,H3K4me3_Pro;E003,H3K4me3_Pro;E004,H3K4me3_Pro;E005,H3K4me3_Pro;E006,H3K4me3_Pro;E007,H3K4me3_Pro;E008,H3K4me3_Pro;E009,H3K4me3_Pro;E010,H3K4me3_Pro;E011,H3K4me3_Pro;E012,H3K4me3_Pro;E013,H3K4me3_Pro;E014,H3K4me3_Pro;E015,H3K4me3_Pro;E016,H3K4me3_Pro;E017,H3K4me3_Pro;E018,H3K4me3_Pro;E019,H3K4me3_Pro;E020,H3K4me3_Pro;E021,H3K4me3_Pro;E022,H3K4me3_Pro;E023,H3K4me3_Pro;E024,H3K4me3_Pro;E025,H3K4me3_Pro;E026,H3K4me3_Pro;E027,H3K4me3_Pro;E028,H3K4me3_Pro;E029,H3K4me3_Pro;E030,H3K4me3_Pro;E031,H3K4me3_Pro;E032,H3K4me3_Pro;E033,H3K4me3_Pro;E034,H3K4me3_Pro;E035,H3K4me3_Pro;E036,H3K4me3_Pro;E037,H3K4me3_Pro;E038,H3K4me3_Pro;E039,H3K4me3_Pro;E040,H3K4me3_Pro;E041,H3K4me3_Pro;E042,H3K4me3_Pro;E043,H3K4me3_Pro;E044,H3K4me3_Pro;E045,H3K4me3_Pro;E046,H3K4me3_Pro;E047,H3K4me3_Pro;E048,H3K4me3_Pro;E049,H3K4me3_Pro;E050,H3K4me3_Pro;E051,H3K4me3_Pro;E052,H3K4me3_Pro;E053,H3K4me3_Pro;E054,H3K4me3_Pro;E055,H3K4me3_Pro;E056,H3K4me3_Pro;E057,H3K4me3_Pro;E058,H3K4me3_Pro;E059,H3K4me3_Pro;E061,H3K4me3_Pro;E062,H3K4me3_Pro;E063,H3K4me3_Pro;E065,H3K4me3_Pro;E066,H3K4me3_Pro;E067,H3K4me3_Pro;E068,H3K4me3_Pro;E069,H3K4me3_Pro;E070,H3K4me3_Pro;E071,H3K4me3_Pro;E072,H3K4me3_Pro;E073,H3K4me3_Pro;E074,H3K4me3_Pro;E075,H3K4me3_Pro;E076,H3K4me3_Pro;E077,H3K4me3_Pro;E078,H3K4me3_Pro;E079,H3K4me3_Pro;E080,H3K4me3_Pro;E081,H3K4me3_Pro;E082,H3K4me3_Pro;E083,H3K4me3_Pro;E084,H3K4me3_Pro;E085,H3K4me3_Pro;E086,H3K4me3_Pro;E087,H3K4me3_Pro;E088,H3K4me3_Pro;E089,H3K4me3_Pro;E090,H3K4me3_Pro;E091,H3K4me3_Pro;E092,H3K4me3_Pro;E093,H3K4me3_Pro;E094,H3K4me3_Pro;E095,H3K4me3_Pro;E096,H3K4me3_Pro;E097,H3K4me3_Pro;E098,H3K4me3_Pro;E099,H3K4me3_Pro;E100,H3K4me3_Pro;E101,H3K4me3_Pro;E102,H3K4me3_Pro;E103,H3K4me3_Pro;E104,H3K4me3_Pro;E105,H3K4me3_Pro;E106,H3K4me3_Pro;E107,H3K4me3_Pro;E108,H3K4me3_Pro;E109,H3K4me3_Pro;E110,H3K4me3_Pro;E111,H3K4me3_Pro;E112,H3K4me3_Pro;E113,H3K4me3_Pro;E114,H3K4me3_Pro;E115,H3K4me3_Pro;E116,H3K4me3_Pro;E117,H3K4me3_Pro;E118,H3K4me3_Pro;E119,H3K4me3_Pro;E120,H3K4me3_Pro;E121,H3K4me3_Pro;E122,H3K4me3_Pro;E123,H3K4me3_Pro;E124,H3K4me3_Pro;E125,H3K4me3_Pro;E126,H3K4me3_Pro;E127,H3K4me3_Pro;E128,H3K4me3_Pro;E129,H3K4me3_Pro;E001,H3K9ac_Pro;E002,H3K9ac_Pro;E003,H3K9ac_Pro;E004,H3K9ac_Pro;E005,H3K9ac_Pro;E006,H3K9ac_Pro;E007,H3K9ac_Pro;E008,H3K9ac_Pro;E011,H3K9ac_Pro;E014,H3K9ac_Pro;E015,H3K9ac_Pro;E016,H3K9ac_Pro;E017,H3K9ac_Pro;E018,H3K9ac_Pro;E019,H3K9ac_Pro;E020,H3K9ac_Pro;E023,H3K9ac_Pro;E025,H3K9ac_Pro;E026,H3K9ac_Pro;E027,H3K9ac_Pro;E038,H3K9ac_Pro;E047,H3K9ac_Pro;E049,H3K9ac_Pro;E052,H3K9ac_Pro;E062,H3K9ac_Pro;E063,H3K9ac_Pro;E066,H3K9ac_Pro;E067,H3K9ac_Pro;E068,H3K9ac_Pro;E069,H3K9ac_Pro;E072,H3K9ac_Pro;E073,H3K9ac_Pro;E074,H3K9ac_Pro;E075,H3K9ac_Pro;E076,H3K9ac_Pro;E077,H3K9ac_Pro;E083,H3K9ac_Pro;E086,H3K9ac_Pro;E087,H3K9ac_Pro;E088,H3K9ac_Pro;E101,H3K9ac_Pro;E102,H3K9ac_Pro;E103,H3K9ac_Pro;E107,H3K9ac_Pro;E108,H3K9ac_Pro;E110,H3K9ac_Pro;E111,H3K9ac_Pro;E114,H3K9ac_Pro;E115,H3K9ac_Pro;E116,H3K9ac_Pro;E117,H3K9ac_Pro;E118,H3K9ac_Pro;E119,H3K9ac_Pro;E120,H3K9ac_Pro;E121,H3K9ac_Pro;E122,H3K9ac_Pro;E123,H3K9ac_Pro;E124,H3K9ac_Pro;E125,H3K9ac_Pro;E126,H3K9ac_Pro;E127,H3K9ac_Pro;E128,H3K9ac_Pro;E003,H3K27ac_Enh;E004,H3K27ac_Enh;E005,H3K27ac_Enh;E006,H3K27ac_Enh;E007,H3K27ac_Enh;E008,H3K27ac_Enh;E011,H3K27ac_Enh;E012,H3K27ac_Enh;E013,H3K27ac_Enh;E014,H3K27ac_Enh;E015,H3K27ac_Enh;E016,H3K27ac_Enh;E017,H3K27ac_Enh;E019,H3K27ac_Enh;E020,H3K27ac_Enh;E021,H3K27ac_Enh;E022,H3K27ac_Enh;E026,H3K27ac_Enh;E029,H3K27ac_Enh;E032,H3K27ac_Enh;E034,H3K27ac_Enh;E037,H3K27ac_Enh;E038,H3K27ac_Enh;E039,H3K27ac_Enh;E040,H3K27ac_Enh;E041,H3K27ac_Enh;E042,H3K27ac_Enh;E043,H3K27ac_Enh;E044,H3K27ac_Enh;E045,H3K27ac_Enh;E046,H3K27ac_Enh;E047,H3K27ac_Enh;E048,H3K27ac_Enh;E049,H3K27ac_Enh;E050,H3K27ac_Enh;E055,H3K27ac_Enh;E056,H3K27ac_Enh;E058,H3K27ac_Enh;E059,H3K27ac_Enh;E061,H3K27ac_Enh;E062,H3K27ac_Enh;E063,H3K27ac_Enh;E065,H3K27ac_Enh;E066,H3K27ac_Enh;E067,H3K27ac_Enh;E068,H3K27ac_Enh;E069,H3K27ac_Enh;E071,H3K27ac_Enh;E072,H3K27ac_Enh;E073,H3K27ac_Enh;E074,H3K27ac_Enh;E075,H3K27ac_Enh;E076,H3K27ac_Enh;E078,H3K27ac_Enh;E079,H3K27ac_Enh;E080,H3K27ac_Enh;E084,H3K27ac_Enh;E085,H3K27ac_Enh;E087,H3K27ac_Enh;E089,H3K27ac_Enh;E090,H3K27ac_Enh;E091,H3K27ac_Enh;E092,H3K27ac_Enh;E093,H3K27ac_Enh;E094,H3K27ac_Enh;E095,H3K27ac_Enh;E096,H3K27ac_Enh;E097,H3K27ac_Enh;E098,H3K27ac_Enh;E099,H3K27ac_Enh;E100,H3K27ac_Enh;E101,H3K27ac_Enh;E102,H3K27ac_Enh;E103,H3K27ac_Enh;E104,H3K27ac_Enh;E105,H3K27ac_Enh;E106,H3K27ac_Enh;E108,H3K27ac_Enh;E109,H3K27ac_Enh;E111,H3K27ac_Enh;E112,H3K27ac_Enh;E113,H3K27ac_Enh;E114,H3K27ac_Enh;E115,H3K27ac_Enh;E116,H3K27ac_Enh;E117,H3K27ac_Enh;E118,H3K27ac_Enh;E119,H3K27ac_Enh;E120,H3K27ac_Enh;E121,H3K27ac_Enh;E122,H3K27ac_Enh;E123,H3K27ac_Enh;E124,H3K27ac_Enh;E125,H3K27ac_Enh;E126,H3K27ac_Enh;E127,H3K27ac_Enh;E128,H3K27ac_Enh;E129,H3K27ac_Enh;E005,H3K4me1_Enh;E006,H3K4me1_Enh;E009,H3K4me1_Enh;E010,H3K4me1_Enh;E011,H3K4me1_Enh;E012,H3K4me1_Enh;E013,H3K4me1_Enh;E014,H3K4me1_Enh;E015,H3K4me1_Enh;E019,H3K4me1_Enh;E022,H3K4me1_Enh;E023,H3K4me1_Enh;E024,H3K4me1_Enh;E028,H3K4me1_Enh;E029,H3K4me1_Enh;E030,H3K4me1_Enh;E031,H3K4me1_Enh;E032,H3K4me1_Enh;E033,H3K4me1_Enh;E034,H3K4me1_Enh;E035,H3K4me1_Enh;E036,H3K4me1_Enh;E037,H3K4me1_Enh;E038,H3K4me1_Enh;E039,H3K4me1_Enh;E040,H3K4me1_Enh;E041,H3K4me1_Enh;E042,H3K4me1_Enh;E043,H3K4me1_Enh;E044,H3K4me1_Enh;E045,H3K4me1_Enh;E046,H3K4me1_Enh;E047,H3K4me1_Enh;E049,H3K4me1_Enh;E050,H3K4me1_Enh;E051,H3K4me1_Enh;E053,H3K4me1_Enh;E054,H3K4me1_Enh;E055,H3K4me1_Enh;E056,H3K4me1_Enh;E057,H3K4me1_Enh;E058,H3K4me1_Enh;E061,H3K4me1_Enh;E062,H3K4me1_Enh;E063,H3K4me1_Enh;E066,H3K4me1_Enh;E068,H3K4me1_Enh;E070,H3K4me1_Enh;E071,H3K4me1_Enh;E072,H3K4me1_Enh;E075,H3K4me1_Enh;E077,H3K4me1_Enh;E078,H3K4me1_Enh;E080,H3K4me1_Enh;E081,H3K4me1_Enh;E082,H3K4me1_Enh;E083,H3K4me1_Enh;E085,H3K4me1_Enh;E088,H3K4me1_Enh;E089,H3K4me1_Enh;E090,H3K4me1_Enh;E091,H3K4me1_Enh;E093,H3K4me1_Enh;E094,H3K4me1_Enh;E098,H3K4me1_Enh;E099,H3K4me1_Enh;E101,H3K4me1_Enh;E102,H3K4me1_Enh;E103,H3K4me1_Enh;E105,H3K4me1_Enh;E107,H3K4me1_Enh;E108,H3K4me1_Enh;E110,H3K4me1_Enh;E111,H3K4me1_Enh;E112,H3K4me1_Enh;E113,H3K4me1_Enh;E115,H3K4me1_Enh;E117,H3K4me1_Enh;E119,H3K4me1_Enh;E121,H3K4me1_Enh;E122,H3K4me1_Enh;E124,H3K4me1_Enh;E125,H3K4me1_Enh;E129,H3K4me1_Enh	E003;E004;E005;E006;E007;E008;E021;E022;E028;E029;E032;E033;E034;E046;E050;E051;E055;E056;E057;E059;E080;E081;E082;E083;E084;E085;E086;E088;E089;E090;E091;E092;E093;E097;E098;E100;E109;E114;E116;E117;E118;E119;E121;E122;E123;E124;E125;E126;E127;E128	NF-kappaB_known3	ENSG00000117481.5	NSUN4	0	0	NM_199044	NSUN4	5	146	U5	rs112280595
43	NM_001387272.1|NSUN4|chr1|+	UTR5	NSUN4	0	rs112280595	rs41293273			0.98	1	E001,1_TssA;E002,1_TssA;E003,1_TssA;E004,3_PromD1;E005,1_TssA;E006,3_PromD1;E007,1_TssA;E008,3_PromD1;E009,1_TssA;E010,3_PromD1;E011,1_TssA;E012,3_PromD1;E013,3_PromD1;E014,1_TssA;E015,3_PromD1;E016,3_PromD1;E017,3_PromD1;E018,1_TssA;E019,3_PromD1;E020,3_PromD1;E021,1_TssA;E022,3_PromD1;E023,1_TssA;E024,3_PromD1;E025,3_PromD1;E026,2_PromU;E027,1_TssA;E028,1_TssA;E029,3_PromD1;E030,3_PromD1;E031,3_PromD1;E032,3_PromD1;E033,3_PromD1;E034,3_PromD1;E035,3_PromD1;E036,3_PromD1;E037,3_PromD1;E038,3_PromD1;E039,3_PromD1;E040,3_PromD1;E041,3_PromD1;E042,3_PromD1;E043,3_PromD1;E044,3_PromD1;E045,3_PromD1;E046,3_PromD1;E047,3_PromD1;E048,3_PromD1;E049,3_PromD1;E050,3_PromD1;E051,3_PromD1;E052,1_TssA;E053,3_PromD1;E054,3_PromD1;E055,3_PromD1;E056,3_PromD1;E057,1_TssA;E058,3_PromD1;E059,3_PromD1;E061,3_PromD1;E062,3_PromD1;E063,3_PromD1;E065,1_TssA;E066,3_PromD1;E067,1_TssA;E068,3_PromD1;E069,3_PromD1;E070,3_PromD1;E071,3_PromD1;E072,3_PromD1;E073,1_TssA;E074,3_PromD1;E075,3_PromD1;E076,1_TssA;E077,3_PromD1;E078,3_PromD1;E079,3_PromD1;E080,3_PromD1;E081,1_TssA;E082,3_PromD1;E083,3_PromD1;E084,3_PromD1;E085,3_PromD1;E086,3_PromD1;E087,1_TssA;E088,1_TssA;E089,3_PromD1;E090,3_PromD1;E091,3_PromD1;E092,3_PromD1;E093,3_PromD1;E094,3_PromD1;E095,1_TssA;E096,3_PromD1;E097,1_TssA;E098,3_PromD1;E099,3_PromD1;E100,1_TssA;E101,3_PromD1;E102,3_PromD1;E103,3_PromD1;E104,3_PromD1;E105,3_PromD1;E106,3_PromD1;E107,3_PromD1;E108,3_PromD1;E109,3_PromD1;E110,3_PromD1;E111,3_PromD1;E112,3_PromD1;E113,3_PromD1;E114,3_PromD1;E115,3_PromD1;E116,2_PromU;E117,3_PromD1;E118,3_PromD1;E119,1_TssA;E120,1_TssA;E121,3_PromD1;E122,1_TssA;E123,3_PromD1;E124,3_PromD1;E125,3_PromD1;E126,1_TssA;E127,1_TssA;E128,1_TssA;E129,3_PromD1	E001,H3K4me3_Pro;E002,H3K4me3_Pro;E003,H3K4me3_Pro;E004,H3K4me3_Pro;E005,H3K4me3_Pro;E006,H3K4me3_Pro;E007,H3K4me3_Pro;E008,H3K4me3_Pro;E009,H3K4me3_Pro;E010,H3K4me3_Pro;E011,H3K4me3_Pro;E012,H3K4me3_Pro;E013,H3K4me3_Pro;E014,H3K4me3_Pro;E015,H3K4me3_Pro;E016,H3K4me3_Pro;E017,H3K4me3_Pro;E018,H3K4me3_Pro;E019,H3K4me3_Pro;E020,H3K4me3_Pro;E021,H3K4me3_Pro;E022,H3K4me3_Pro;E023,H3K4me3_Pro;E024,H3K4me3_Pro;E025,H3K4me3_Pro;E026,H3K4me3_Pro;E027,H3K4me3_Pro;E028,H3K4me3_Pro;E029,H3K4me3_Pro;E030,H3K4me3_Pro;E031,H3K4me3_Pro;E032,H3K4me3_Pro;E033,H3K4me3_Pro;E034,H3K4me3_Pro;E035,H3K4me3_Pro;E036,H3K4me3_Pro;E037,H3K4me3_Pro;E038,H3K4me3_Pro;E039,H3K4me3_Pro;E040,H3K4me3_Pro;E041,H3K4me3_Pro;E042,H3K4me3_Pro;E043,H3K4me3_Pro;E044,H3K4me3_Pro;E045,H3K4me3_Pro;E046,H3K4me3_Pro;E047,H3K4me3_Pro;E048,H3K4me3_Pro;E049,H3K4me3_Pro;E050,H3K4me3_Pro;E051,H3K4me3_Pro;E052,H3K4me3_Pro;E053,H3K4me3_Pro;E054,H3K4me3_Pro;E055,H3K4me3_Pro;E056,H3K4me3_Pro;E057,H3K4me3_Pro;E058,H3K4me3_Pro;E059,H3K4me3_Pro;E061,H3K4me3_Pro;E062,H3K4me3_Pro;E063,H3K4me3_Pro;E065,H3K4me3_Pro;E066,H3K4me3_Pro;E067,H3K4me3_Pro;E068,H3K4me3_Pro;E069,H3K4me3_Pro;E070,H3K4me3_Pro;E071,H3K4me3_Pro;E072,H3K4me3_Pro;E073,H3K4me3_Pro;E074,H3K4me3_Pro;E075,H3K4me3_Pro;E076,H3K4me3_Pro;E077,H3K4me3_Pro;E078,H3K4me3_Pro;E079,H3K4me3_Pro;E080,H3K4me3_Pro;E081,H3K4me3_Pro;E082,H3K4me3_Pro;E083,H3K4me3_Pro;E084,H3K4me3_Pro;E085,H3K4me3_Pro;E086,H3K4me3_Pro;E087,H3K4me3_Pro;E088,H3K4me3_Pro;E089,H3K4me3_Pro;E090,H3K4me3_Pro;E091,H3K4me3_Pro;E092,H3K4me3_Pro;E093,H3K4me3_Pro;E094,H3K4me3_Pro;E095,H3K4me3_Pro;E096,H3K4me3_Pro;E097,H3K4me3_Pro;E098,H3K4me3_Pro;E099,H3K4me3_Pro;E100,H3K4me3_Pro;E101,H3K4me3_Pro;E102,H3K4me3_Pro;E103,H3K4me3_Pro;E104,H3K4me3_Pro;E105,H3K4me3_Pro;E106,H3K4me3_Pro;E107,H3K4me3_Pro;E108,H3K4me3_Pro;E109,H3K4me3_Pro;E110,H3K4me3_Pro;E111,H3K4me3_Pro;E112,H3K4me3_Pro;E113,H3K4me3_Pro;E114,H3K4me3_Pro;E115,H3K4me3_Pro;E116,H3K4me3_Pro;E117,H3K4me3_Pro;E118,H3K4me3_Pro;E119,H3K4me3_Pro;E120,H3K4me3_Pro;E121,H3K4me3_Pro;E122,H3K4me3_Pro;E123,H3K4me3_Pro;E124,H3K4me3_Pro;E125,H3K4me3_Pro;E126,H3K4me3_Pro;E127,H3K4me3_Pro;E128,H3K4me3_Pro;E129,H3K4me3_Pro;E001,H3K9ac_Pro;E002,H3K9ac_Pro;E003,H3K9ac_Pro;E004,H3K9ac_Pro;E005,H3K9ac_Pro;E006,H3K9ac_Pro;E007,H3K9ac_Pro;E008,H3K9ac_Pro;E011,H3K9ac_Pro;E014,H3K9ac_Pro;E015,H3K9ac_Pro;E016,H3K9ac_Pro;E017,H3K9ac_Pro;E018,H3K9ac_Pro;E019,H3K9ac_Pro;E020,H3K9ac_Pro;E023,H3K9ac_Pro;E025,H3K9ac_Pro;E026,H3K9ac_Pro;E027,H3K9ac_Pro;E038,H3K9ac_Pro;E047,H3K9ac_Pro;E049,H3K9ac_Pro;E052,H3K9ac_Pro;E062,H3K9ac_Pro;E063,H3K9ac_Pro;E066,H3K9ac_Pro;E067,H3K9ac_Pro;E068,H3K9ac_Pro;E069,H3K9ac_Pro;E072,H3K9ac_Pro;E073,H3K9ac_Pro;E074,H3K9ac_Pro;E075,H3K9ac_Pro;E076,H3K9ac_Pro;E077,H3K9ac_Pro;E083,H3K9ac_Pro;E086,H3K9ac_Pro;E087,H3K9ac_Pro;E088,H3K9ac_Pro;E101,H3K9ac_Pro;E102,H3K9ac_Pro;E103,H3K9ac_Pro;E107,H3K9ac_Pro;E108,H3K9ac_Pro;E110,H3K9ac_Pro;E111,H3K9ac_Pro;E114,H3K9ac_Pro;E115,H3K9ac_Pro;E116,H3K9ac_Pro;E117,H3K9ac_Pro;E118,H3K9ac_Pro;E119,H3K9ac_Pro;E120,H3K9ac_Pro;E121,H3K9ac_Pro;E122,H3K9ac_Pro;E123,H3K9ac_Pro;E124,H3K9ac_Pro;E125,H3K9ac_Pro;E126,H3K9ac_Pro;E127,H3K9ac_Pro;E128,H3K9ac_Pro;E003,H3K27ac_Enh;E004,H3K27ac_Enh;E005,H3K27ac_Enh;E006,H3K27ac_Enh;E007,H3K27ac_Enh;E008,H3K27ac_Enh;E011,H3K27ac_Enh;E012,H3K27ac_Enh;E013,H3K27ac_Enh;E014,H3K27ac_Enh;E015,H3K27ac_Enh;E016,H3K27ac_Enh;E017,H3K27ac_Enh;E019,H3K27ac_Enh;E020,H3K27ac_Enh;E021,H3K27ac_Enh;E022,H3K27ac_Enh;E026,H3K27ac_Enh;E029,H3K27ac_Enh;E032,H3K27ac_Enh;E034,H3K27ac_Enh;E037,H3K27ac_Enh;E038,H3K27ac_Enh;E039,H3K27ac_Enh;E040,H3K27ac_Enh;E041,H3K27ac_Enh;E042,H3K27ac_Enh;E043,H3K27ac_Enh;E044,H3K27ac_Enh;E045,H3K27ac_Enh;E046,H3K27ac_Enh;E047,H3K27ac_Enh;E048,H3K27ac_Enh;E049,H3K27ac_Enh;E050,H3K27ac_Enh;E055,H3K27ac_Enh;E056,H3K27ac_Enh;E058,H3K27ac_Enh;E059,H3K27ac_Enh;E061,H3K27ac_Enh;E062,H3K27ac_Enh;E063,H3K27ac_Enh;E065,H3K27ac_Enh;E066,H3K27ac_Enh;E067,H3K27ac_Enh;E068,H3K27ac_Enh;E069,H3K27ac_Enh;E071,H3K27ac_Enh;E072,H3K27ac_Enh;E073,H3K27ac_Enh;E074,H3K27ac_Enh;E075,H3K27ac_Enh;E076,H3K27ac_Enh;E078,H3K27ac_Enh;E079,H3K27ac_Enh;E080,H3K27ac_Enh;E084,H3K27ac_Enh;E085,H3K27ac_Enh;E087,H3K27ac_Enh;E089,H3K27ac_Enh;E090,H3K27ac_Enh;E091,H3K27ac_Enh;E092,H3K27ac_Enh;E093,H3K27ac_Enh;E094,H3K27ac_Enh;E095,H3K27ac_Enh;E096,H3K27ac_Enh;E097,H3K27ac_Enh;E098,H3K27ac_Enh;E099,H3K27ac_Enh;E100,H3K27ac_Enh;E101,H3K27ac_Enh;E102,H3K27ac_Enh;E103,H3K27ac_Enh;E104,H3K27ac_Enh;E105,H3K27ac_Enh;E106,H3K27ac_Enh;E108,H3K27ac_Enh;E109,H3K27ac_Enh;E111,H3K27ac_Enh;E112,H3K27ac_Enh;E113,H3K27ac_Enh;E114,H3K27ac_Enh;E115,H3K27ac_Enh;E116,H3K27ac_Enh;E117,H3K27ac_Enh;E118,H3K27ac_Enh;E119,H3K27ac_Enh;E120,H3K27ac_Enh;E121,H3K27ac_Enh;E122,H3K27ac_Enh;E123,H3K27ac_Enh;E124,H3K27ac_Enh;E125,H3K27ac_Enh;E126,H3K27ac_Enh;E127,H3K27ac_Enh;E128,H3K27ac_Enh;E129,H3K27ac_Enh;E005,H3K4me1_Enh;E009,H3K4me1_Enh;E010,H3K4me1_Enh;E012,H3K4me1_Enh;E013,H3K4me1_Enh;E015,H3K4me1_Enh;E019,H3K4me1_Enh;E022,H3K4me1_Enh;E023,H3K4me1_Enh;E024,H3K4me1_Enh;E029,H3K4me1_Enh;E030,H3K4me1_Enh;E031,H3K4me1_Enh;E032,H3K4me1_Enh;E033,H3K4me1_Enh;E034,H3K4me1_Enh;E035,H3K4me1_Enh;E036,H3K4me1_Enh;E037,H3K4me1_Enh;E038,H3K4me1_Enh;E039,H3K4me1_Enh;E040,H3K4me1_Enh;E041,H3K4me1_Enh;E042,H3K4me1_Enh;E043,H3K4me1_Enh;E044,H3K4me1_Enh;E045,H3K4me1_Enh;E046,H3K4me1_Enh;E047,H3K4me1_Enh;E049,H3K4me1_Enh;E050,H3K4me1_Enh;E051,H3K4me1_Enh;E053,H3K4me1_Enh;E054,H3K4me1_Enh;E055,H3K4me1_Enh;E056,H3K4me1_Enh;E057,H3K4me1_Enh;E058,H3K4me1_Enh;E059,H3K4me1_Enh;E061,H3K4me1_Enh;E062,H3K4me1_Enh;E063,H3K4me1_Enh;E066,H3K4me1_Enh;E068,H3K4me1_Enh;E070,H3K4me1_Enh;E071,H3K4me1_Enh;E072,H3K4me1_Enh;E075,H3K4me1_Enh;E077,H3K4me1_Enh;E078,H3K4me1_Enh;E080,H3K4me1_Enh;E081,H3K4me1_Enh;E082,H3K4me1_Enh;E083,H3K4me1_Enh;E088,H3K4me1_Enh;E089,H3K4me1_Enh;E090,H3K4me1_Enh;E091,H3K4me1_Enh;E093,H3K4me1_Enh;E094,H3K4me1_Enh;E099,H3K4me1_Enh;E101,H3K4me1_Enh;E102,H3K4me1_Enh;E105,H3K4me1_Enh;E107,H3K4me1_Enh;E108,H3K4me1_Enh;E110,H3K4me1_Enh;E111,H3K4me1_Enh;E112,H3K4me1_Enh;E113,H3K4me1_Enh;E115,H3K4me1_Enh;E117,H3K4me1_Enh;E119,H3K4me1_Enh;E121,H3K4me1_Enh;E122,H3K4me1_Enh;E124,H3K4me1_Enh;E125,H3K4me1_Enh;E129,H3K4me1_Enh	E003;E004;E005;E006;E007;E008;E017;E021;E022;E028;E029;E032;E033;E034;E046;E050;E051;E055;E056;E057;E059;E080;E081;E082;E083;E084;E085;E086;E088;E089;E090;E091;E092;E093;E094;E097;E098;E100;E109;E114;E116;E117;E118;E119;E120;E121;E122;E123;E124;E125;E126;E127;E128	HDAC2_disc6;Irf_known9;PRDM1_known1;PU.1_known2;TATA_disc7	ENSG00000117481.5	NSUN4	0	0	NM_199044	NSUN4	0	0	U5	rs112280595
43	NM_001387272.1|NSUN4|chr1|+	UTR5	NSUN4	0	rs112280595	rs41293275			0.97	1	E001,3_PromD1;E002,1_TssA;E003,3_PromD1;E004,3_PromD1;E005,1_TssA;E006,3_PromD1;E007,3_PromD1;E008,3_PromD1;E009,3_PromD1;E010,3_PromD1;E011,3_PromD1;E012,3_PromD1;E013,3_PromD1;E014,3_PromD1;E015,3_PromD1;E016,3_PromD1;E017,3_PromD1;E018,3_PromD1;E019,3_PromD1;E020,3_PromD1;E021,3_PromD1;E022,3_PromD1;E023,3_PromD1;E024,3_PromD1;E025,3_PromD1;E026,3_PromD1;E027,3_PromD1;E028,1_TssA;E029,3_PromD1;E030,3_PromD1;E031,3_PromD1;E032,3_PromD1;E033,3_PromD1;E034,3_PromD1;E035,3_PromD1;E036,3_PromD1;E037,3_PromD1;E038,3_PromD1;E039,3_PromD1;E040,3_PromD1;E041,3_PromD1;E042,3_PromD1;E043,3_PromD1;E044,3_PromD1;E045,3_PromD1;E046,3_PromD1;E047,3_PromD1;E048,3_PromD1;E049,3_PromD1;E050,3_PromD1;E051,3_PromD1;E052,3_PromD1;E053,3_PromD1;E054,3_PromD1;E055,3_PromD1;E056,3_PromD1;E057,3_PromD1;E058,3_PromD1;E059,3_PromD1;E061,3_PromD1;E062,3_PromD1;E063,3_PromD1;E065,1_TssA;E066,3_PromD1;E067,3_PromD1;E068,3_PromD1;E069,3_PromD1;E070,3_PromD1;E071,3_PromD1;E072,3_PromD1;E073,3_PromD1;E074,3_PromD1;E075,3_PromD1;E076,1_TssA;E077,3_PromD1;E078,3_PromD1;E079,3_PromD1;E080,3_PromD1;E081,3_PromD1;E082,3_PromD1;E083,3_PromD1;E084,3_PromD1;E085,3_PromD1;E086,3_PromD1;E087,3_PromD1;E088,3_PromD1;E089,3_PromD1;E090,3_PromD1;E091,3_PromD1;E092,1_TssA;E093,3_PromD1;E094,3_PromD1;E095,1_TssA;E096,3_PromD1;E097,1_TssA;E098,3_PromD1;E099,3_PromD1;E100,1_TssA;E101,3_PromD1;E102,3_PromD1;E103,3_PromD1;E104,3_PromD1;E105,3_PromD1;E106,3_PromD1;E107,3_PromD1;E108,3_PromD1;E109,3_PromD1;E110,3_PromD1;E111,3_PromD1;E112,3_PromD1;E113,3_PromD1;E114,3_PromD1;E115,3_PromD1;E116,3_PromD1;E117,3_PromD1;E118,3_PromD1;E119,3_PromD1;E120,3_PromD1;E121,3_PromD1;E122,3_PromD1;E123,3_PromD1;E124,3_PromD1;E125,3_PromD1;E126,3_PromD1;E127,3_PromD1;E128,3_PromD1;E129,3_PromD1	E001,H3K4me3_Pro;E002,H3K4me3_Pro;E003,H3K4me3_Pro;E004,H3K4me3_Pro;E005,H3K4me3_Pro;E006,H3K4me3_Pro;E007,H3K4me3_Pro;E008,H3K4me3_Pro;E009,H3K4me3_Pro;E010,H3K4me3_Pro;E011,H3K4me3_Pro;E012,H3K4me3_Pro;E013,H3K4me3_Pro;E014,H3K4me3_Pro;E015,H3K4me3_Pro;E016,H3K4me3_Pro;E017,H3K4me3_Pro;E018,H3K4me3_Pro;E019,H3K4me3_Pro;E020,H3K4me3_Pro;E021,H3K4me3_Pro;E022,H3K4me3_Pro;E023,H3K4me3_Pro;E024,H3K4me3_Pro;E025,H3K4me3_Pro;E026,H3K4me3_Pro;E027,H3K4me3_Pro;E028,H3K4me3_Pro;E029,H3K4me3_Pro;E030,H3K4me3_Pro;E031,H3K4me3_Pro;E032,H3K4me3_Pro;E033,H3K4me3_Pro;E034,H3K4me3_Pro;E035,H3K4me3_Pro;E036,H3K4me3_Pro;E037,H3K4me3_Pro;E038,H3K4me3_Pro;E039,H3K4me3_Pro;E040,H3K4me3_Pro;E041,H3K4me3_Pro;E042,H3K4me3_Pro;E043,H3K4me3_Pro;E044,H3K4me3_Pro;E045,H3K4me3_Pro;E046,H3K4me3_Pro;E047,H3K4me3_Pro;E048,H3K4me3_Pro;E049,H3K4me3_Pro;E050,H3K4me3_Pro;E051,H3K4me3_Pro;E052,H3K4me3_Pro;E053,H3K4me3_Pro;E054,H3K4me3_Pro;E055,H3K4me3_Pro;E056,H3K4me3_Pro;E057,H3K4me3_Pro;E058,H3K4me3_Pro;E059,H3K4me3_Pro;E061,H3K4me3_Pro;E062,H3K4me3_Pro;E063,H3K4me3_Pro;E065,H3K4me3_Pro;E066,H3K4me3_Pro;E067,H3K4me3_Pro;E068,H3K4me3_Pro;E069,H3K4me3_Pro;E070,H3K4me3_Pro;E071,H3K4me3_Pro;E072,H3K4me3_Pro;E073,H3K4me3_Pro;E074,H3K4me3_Pro;E075,H3K4me3_Pro;E076,H3K4me3_Pro;E077,H3K4me3_Pro;E078,H3K4me3_Pro;E079,H3K4me3_Pro;E080,H3K4me3_Pro;E081,H3K4me3_Pro;E082,H3K4me3_Pro;E083,H3K4me3_Pro;E084,H3K4me3_Pro;E085,H3K4me3_Pro;E086,H3K4me3_Pro;E087,H3K4me3_Pro;E088,H3K4me3_Pro;E089,H3K4me3_Pro;E090,H3K4me3_Pro;E091,H3K4me3_Pro;E092,H3K4me3_Pro;E093,H3K4me3_Pro;E094,H3K4me3_Pro;E095,H3K4me3_Pro;E096,H3K4me3_Pro;E097,H3K4me3_Pro;E098,H3K4me3_Pro;E099,H3K4me3_Pro;E100,H3K4me3_Pro;E101,H3K4me3_Pro;E102,H3K4me3_Pro;E103,H3K4me3_Pro;E104,H3K4me3_Pro;E105,H3K4me3_Pro;E106,H3K4me3_Pro;E107,H3K4me3_Pro;E108,H3K4me3_Pro;E109,H3K4me3_Pro;E110,H3K4me3_Pro;E111,H3K4me3_Pro;E112,H3K4me3_Pro;E113,H3K4me3_Pro;E114,H3K4me3_Pro;E115,H3K4me3_Pro;E116,H3K4me3_Pro;E117,H3K4me3_Pro;E118,H3K4me3_Pro;E119,H3K4me3_Pro;E120,H3K4me3_Pro;E121,H3K4me3_Pro;E122,H3K4me3_Pro;E123,H3K4me3_Pro;E124,H3K4me3_Pro;E125,H3K4me3_Pro;E126,H3K4me3_Pro;E127,H3K4me3_Pro;E128,H3K4me3_Pro;E129,H3K4me3_Pro;E001,H3K9ac_Pro;E002,H3K9ac_Pro;E003,H3K9ac_Pro;E004,H3K9ac_Pro;E005,H3K9ac_Pro;E006,H3K9ac_Pro;E007,H3K9ac_Pro;E008,H3K9ac_Pro;E011,H3K9ac_Pro;E014,H3K9ac_Pro;E015,H3K9ac_Pro;E016,H3K9ac_Pro;E017,H3K9ac_Pro;E018,H3K9ac_Pro;E019,H3K9ac_Pro;E020,H3K9ac_Pro;E023,H3K9ac_Pro;E025,H3K9ac_Pro;E026,H3K9ac_Pro;E027,H3K9ac_Pro;E038,H3K9ac_Pro;E047,H3K9ac_Pro;E049,H3K9ac_Pro;E052,H3K9ac_Pro;E062,H3K9ac_Pro;E063,H3K9ac_Pro;E066,H3K9ac_Pro;E067,H3K9ac_Pro;E068,H3K9ac_Pro;E069,H3K9ac_Pro;E072,H3K9ac_Pro;E073,H3K9ac_Pro;E074,H3K9ac_Pro;E075,H3K9ac_Pro;E076,H3K9ac_Pro;E077,H3K9ac_Pro;E083,H3K9ac_Pro;E086,H3K9ac_Pro;E087,H3K9ac_Pro;E088,H3K9ac_Pro;E101,H3K9ac_Pro;E102,H3K9ac_Pro;E103,H3K9ac_Pro;E107,H3K9ac_Pro;E108,H3K9ac_Pro;E110,H3K9ac_Pro;E111,H3K9ac_Pro;E114,H3K9ac_Pro;E115,H3K9ac_Pro;E116,H3K9ac_Pro;E117,H3K9ac_Pro;E118,H3K9ac_Pro;E119,H3K9ac_Pro;E120,H3K9ac_Pro;E121,H3K9ac_Pro;E122,H3K9ac_Pro;E123,H3K9ac_Pro;E124,H3K9ac_Pro;E125,H3K9ac_Pro;E126,H3K9ac_Pro;E127,H3K9ac_Pro;E128,H3K9ac_Pro;E003,H3K27ac_Enh;E004,H3K27ac_Enh;E005,H3K27ac_Enh;E006,H3K27ac_Enh;E007,H3K27ac_Enh;E008,H3K27ac_Enh;E011,H3K27ac_Enh;E012,H3K27ac_Enh;E013,H3K27ac_Enh;E014,H3K27ac_Enh;E015,H3K27ac_Enh;E016,H3K27ac_Enh;E017,H3K27ac_Enh;E019,H3K27ac_Enh;E020,H3K27ac_Enh;E021,H3K27ac_Enh;E022,H3K27ac_Enh;E026,H3K27ac_Enh;E029,H3K27ac_Enh;E032,H3K27ac_Enh;E034,H3K27ac_Enh;E037,H3K27ac_Enh;E038,H3K27ac_Enh;E039,H3K27ac_Enh;E040,H3K27ac_Enh;E041,H3K27ac_Enh;E042,H3K27ac_Enh;E043,H3K27ac_Enh;E044,H3K27ac_Enh;E045,H3K27ac_Enh;E046,H3K27ac_Enh;E047,H3K27ac_Enh;E048,H3K27ac_Enh;E049,H3K27ac_Enh;E050,H3K27ac_Enh;E055,H3K27ac_Enh;E056,H3K27ac_Enh;E058,H3K27ac_Enh;E059,H3K27ac_Enh;E061,H3K27ac_Enh;E062,H3K27ac_Enh;E063,H3K27ac_Enh;E065,H3K27ac_Enh;E066,H3K27ac_Enh;E067,H3K27ac_Enh;E068,H3K27ac_Enh;E069,H3K27ac_Enh;E071,H3K27ac_Enh;E072,H3K27ac_Enh;E073,H3K27ac_Enh;E074,H3K27ac_Enh;E075,H3K27ac_Enh;E076,H3K27ac_Enh;E078,H3K27ac_Enh;E079,H3K27ac_Enh;E080,H3K27ac_Enh;E084,H3K27ac_Enh;E085,H3K27ac_Enh;E087,H3K27ac_Enh;E089,H3K27ac_Enh;E090,H3K27ac_Enh;E091,H3K27ac_Enh;E092,H3K27ac_Enh;E093,H3K27ac_Enh;E094,H3K27ac_Enh;E095,H3K27ac_Enh;E096,H3K27ac_Enh;E097,H3K27ac_Enh;E098,H3K27ac_Enh;E099,H3K27ac_Enh;E100,H3K27ac_Enh;E101,H3K27ac_Enh;E102,H3K27ac_Enh;E103,H3K27ac_Enh;E104,H3K27ac_Enh;E105,H3K27ac_Enh;E106,H3K27ac_Enh;E108,H3K27ac_Enh;E109,H3K27ac_Enh;E111,H3K27ac_Enh;E112,H3K27ac_Enh;E113,H3K27ac_Enh;E114,H3K27ac_Enh;E115,H3K27ac_Enh;E116,H3K27ac_Enh;E117,H3K27ac_Enh;E118,H3K27ac_Enh;E119,H3K27ac_Enh;E120,H3K27ac_Enh;E121,H3K27ac_Enh;E122,H3K27ac_Enh;E123,H3K27ac_Enh;E124,H3K27ac_Enh;E125,H3K27ac_Enh;E126,H3K27ac_Enh;E127,H3K27ac_Enh;E128,H3K27ac_Enh;E129,H3K27ac_Enh;E005,H3K4me1_Enh;E009,H3K4me1_Enh;E010,H3K4me1_Enh;E012,H3K4me1_Enh;E013,H3K4me1_Enh;E015,H3K4me1_Enh;E019,H3K4me1_Enh;E022,H3K4me1_Enh;E023,H3K4me1_Enh;E024,H3K4me1_Enh;E029,H3K4me1_Enh;E030,H3K4me1_Enh;E031,H3K4me1_Enh;E032,H3K4me1_Enh;E033,H3K4me1_Enh;E034,H3K4me1_Enh;E035,H3K4me1_Enh;E036,H3K4me1_Enh;E037,H3K4me1_Enh;E038,H3K4me1_Enh;E039,H3K4me1_Enh;E040,H3K4me1_Enh;E041,H3K4me1_Enh;E042,H3K4me1_Enh;E043,H3K4me1_Enh;E044,H3K4me1_Enh;E045,H3K4me1_Enh;E046,H3K4me1_Enh;E047,H3K4me1_Enh;E049,H3K4me1_Enh;E050,H3K4me1_Enh;E051,H3K4me1_Enh;E053,H3K4me1_Enh;E054,H3K4me1_Enh;E055,H3K4me1_Enh;E056,H3K4me1_Enh;E057,H3K4me1_Enh;E058,H3K4me1_Enh;E059,H3K4me1_Enh;E061,H3K4me1_Enh;E062,H3K4me1_Enh;E063,H3K4me1_Enh;E066,H3K4me1_Enh;E068,H3K4me1_Enh;E070,H3K4me1_Enh;E071,H3K4me1_Enh;E072,H3K4me1_Enh;E075,H3K4me1_Enh;E077,H3K4me1_Enh;E078,H3K4me1_Enh;E080,H3K4me1_Enh;E081,H3K4me1_Enh;E082,H3K4me1_Enh;E083,H3K4me1_Enh;E088,H3K4me1_Enh;E089,H3K4me1_Enh;E090,H3K4me1_Enh;E091,H3K4me1_Enh;E093,H3K4me1_Enh;E094,H3K4me1_Enh;E099,H3K4me1_Enh;E101,H3K4me1_Enh;E102,H3K4me1_Enh;E105,H3K4me1_Enh;E107,H3K4me1_Enh;E108,H3K4me1_Enh;E110,H3K4me1_Enh;E111,H3K4me1_Enh;E112,H3K4me1_Enh;E113,H3K4me1_Enh;E115,H3K4me1_Enh;E117,H3K4me1_Enh;E119,H3K4me1_Enh;E121,H3K4me1_Enh;E122,H3K4me1_Enh;E124,H3K4me1_Enh;E125,H3K4me1_Enh;E129,H3K4me1_Enh	E003;E004;E005;E006;E007;E008;E017;E021;E022;E028;E029;E032;E033;E034;E046;E050;E051;E055;E056;E057;E059;E080;E081;E082;E083;E084;E085;E086;E088;E089;E090;E091;E092;E093;E094;E097;E098;E100;E109;E114;E116;E117;E118;E119;E120;E121;E122;E123;E124;E125;E126;E127;E128	Irf_disc5;NRSF_disc3;Rad21_disc1;Sin3Ak-20_disc6	ENSG00000117481.5	NSUN4	0	0	NM_199044	NSUN4	0	0	U5	rs112280595
43	NM_001387272.1|NSUN4|chr1|+	UTR5	NSUN4	0	rs112280595	rs17361749			0.98	1	E001,3_PromD1;E002,1_TssA;E003,3_PromD1;E004,3_PromD1;E005,1_TssA;E006,3_PromD1;E007,3_PromD1;E008,3_PromD1;E009,3_PromD1;E010,3_PromD1;E011,3_PromD1;E012,3_PromD1;E013,3_PromD1;E014,3_PromD1;E015,3_PromD1;E016,3_PromD1;E017,3_PromD1;E018,3_PromD1;E019,3_PromD1;E020,3_PromD1;E021,3_PromD1;E022,3_PromD1;E023,3_PromD1;E024,3_PromD1;E025,3_PromD1;E026,3_PromD1;E027,3_PromD1;E028,1_TssA;E029,3_PromD1;E030,3_PromD1;E031,3_PromD1;E032,3_PromD1;E033,3_PromD1;E034,3_PromD1;E035,3_PromD1;E036,3_PromD1;E037,3_PromD1;E038,3_PromD1;E039,3_PromD1;E040,3_PromD1;E041,3_PromD1;E042,3_PromD1;E043,3_PromD1;E044,3_PromD1;E045,3_PromD1;E046,3_PromD1;E047,3_PromD1;E048,3_PromD1;E049,3_PromD1;E050,3_PromD1;E051,3_PromD1;E052,3_PromD1;E053,3_PromD1;E054,3_PromD1;E055,3_PromD1;E056,3_PromD1;E057,3_PromD1;E058,3_PromD1;E059,3_PromD1;E061,3_PromD1;E062,3_PromD1;E063,3_PromD1;E065,1_TssA;E066,3_PromD1;E067,3_PromD1;E068,3_PromD1;E069,3_PromD1;E070,3_PromD1;E071,3_PromD1;E072,3_PromD1;E073,3_PromD1;E074,3_PromD1;E075,3_PromD1;E076,1_TssA;E077,3_PromD1;E078,3_PromD1;E079,3_PromD1;E080,3_PromD1;E081,3_PromD1;E082,3_PromD1;E083,3_PromD1;E084,3_PromD1;E085,3_PromD1;E086,3_PromD1;E087,3_PromD1;E088,3_PromD1;E089,3_PromD1;E090,3_PromD1;E091,3_PromD1;E092,1_TssA;E093,3_PromD1;E094,3_PromD1;E095,1_TssA;E096,3_PromD1;E097,1_TssA;E098,3_PromD1;E099,3_PromD1;E100,1_TssA;E101,3_PromD1;E102,3_PromD1;E103,3_PromD1;E104,3_PromD1;E105,3_PromD1;E106,3_PromD1;E107,3_PromD1;E108,3_PromD1;E109,3_PromD1;E110,3_PromD1;E111,3_PromD1;E112,3_PromD1;E113,3_PromD1;E114,3_PromD1;E115,3_PromD1;E116,3_PromD1;E117,3_PromD1;E118,3_PromD1;E119,3_PromD1;E120,3_PromD1;E121,3_PromD1;E122,3_PromD1;E123,3_PromD1;E124,3_PromD1;E125,3_PromD1;E126,3_PromD1;E127,3_PromD1;E128,3_PromD1;E129,3_PromD1	E001,H3K4me3_Pro;E002,H3K4me3_Pro;E003,H3K4me3_Pro;E004,H3K4me3_Pro;E005,H3K4me3_Pro;E006,H3K4me3_Pro;E007,H3K4me3_Pro;E008,H3K4me3_Pro;E009,H3K4me3_Pro;E010,H3K4me3_Pro;E011,H3K4me3_Pro;E012,H3K4me3_Pro;E013,H3K4me3_Pro;E014,H3K4me3_Pro;E015,H3K4me3_Pro;E016,H3K4me3_Pro;E017,H3K4me3_Pro;E018,H3K4me3_Pro;E019,H3K4me3_Pro;E020,H3K4me3_Pro;E021,H3K4me3_Pro;E022,H3K4me3_Pro;E023,H3K4me3_Pro;E024,H3K4me3_Pro;E025,H3K4me3_Pro;E026,H3K4me3_Pro;E027,H3K4me3_Pro;E028,H3K4me3_Pro;E029,H3K4me3_Pro;E030,H3K4me3_Pro;E031,H3K4me3_Pro;E032,H3K4me3_Pro;E033,H3K4me3_Pro;E034,H3K4me3_Pro;E035,H3K4me3_Pro;E036,H3K4me3_Pro;E037,H3K4me3_Pro;E038,H3K4me3_Pro;E039,H3K4me3_Pro;E040,H3K4me3_Pro;E041,H3K4me3_Pro;E042,H3K4me3_Pro;E043,H3K4me3_Pro;E044,H3K4me3_Pro;E045,H3K4me3_Pro;E046,H3K4me3_Pro;E047,H3K4me3_Pro;E048,H3K4me3_Pro;E049,H3K4me3_Pro;E050,H3K4me3_Pro;E051,H3K4me3_Pro;E052,H3K4me3_Pro;E053,H3K4me3_Pro;E054,H3K4me3_Pro;E055,H3K4me3_Pro;E056,H3K4me3_Pro;E057,H3K4me3_Pro;E058,H3K4me3_Pro;E059,H3K4me3_Pro;E061,H3K4me3_Pro;E062,H3K4me3_Pro;E063,H3K4me3_Pro;E065,H3K4me3_Pro;E066,H3K4me3_Pro;E067,H3K4me3_Pro;E068,H3K4me3_Pro;E069,H3K4me3_Pro;E070,H3K4me3_Pro;E071,H3K4me3_Pro;E072,H3K4me3_Pro;E073,H3K4me3_Pro;E074,H3K4me3_Pro;E075,H3K4me3_Pro;E076,H3K4me3_Pro;E077,H3K4me3_Pro;E078,H3K4me3_Pro;E079,H3K4me3_Pro;E080,H3K4me3_Pro;E081,H3K4me3_Pro;E082,H3K4me3_Pro;E083,H3K4me3_Pro;E084,H3K4me3_Pro;E085,H3K4me3_Pro;E086,H3K4me3_Pro;E087,H3K4me3_Pro;E088,H3K4me3_Pro;E089,H3K4me3_Pro;E090,H3K4me3_Pro;E091,H3K4me3_Pro;E092,H3K4me3_Pro;E093,H3K4me3_Pro;E094,H3K4me3_Pro;E095,H3K4me3_Pro;E096,H3K4me3_Pro;E097,H3K4me3_Pro;E098,H3K4me3_Pro;E099,H3K4me3_Pro;E100,H3K4me3_Pro;E101,H3K4me3_Pro;E102,H3K4me3_Pro;E103,H3K4me3_Pro;E104,H3K4me3_Pro;E105,H3K4me3_Pro;E106,H3K4me3_Pro;E107,H3K4me3_Pro;E108,H3K4me3_Pro;E109,H3K4me3_Pro;E110,H3K4me3_Pro;E111,H3K4me3_Pro;E112,H3K4me3_Pro;E113,H3K4me3_Pro;E114,H3K4me3_Pro;E115,H3K4me3_Pro;E116,H3K4me3_Pro;E117,H3K4me3_Pro;E118,H3K4me3_Pro;E119,H3K4me3_Pro;E120,H3K4me3_Pro;E121,H3K4me3_Pro;E122,H3K4me3_Pro;E123,H3K4me3_Pro;E124,H3K4me3_Pro;E125,H3K4me3_Pro;E126,H3K4me3_Pro;E127,H3K4me3_Pro;E128,H3K4me3_Pro;E129,H3K4me3_Pro;E001,H3K9ac_Pro;E002,H3K9ac_Pro;E003,H3K9ac_Pro;E004,H3K9ac_Pro;E005,H3K9ac_Pro;E006,H3K9ac_Pro;E007,H3K9ac_Pro;E008,H3K9ac_Pro;E011,H3K9ac_Pro;E014,H3K9ac_Pro;E015,H3K9ac_Pro;E016,H3K9ac_Pro;E017,H3K9ac_Pro;E018,H3K9ac_Pro;E019,H3K9ac_Pro;E020,H3K9ac_Pro;E023,H3K9ac_Pro;E025,H3K9ac_Pro;E026,H3K9ac_Pro;E027,H3K9ac_Pro;E038,H3K9ac_Pro;E047,H3K9ac_Pro;E049,H3K9ac_Pro;E052,H3K9ac_Pro;E062,H3K9ac_Pro;E063,H3K9ac_Pro;E066,H3K9ac_Pro;E067,H3K9ac_Pro;E068,H3K9ac_Pro;E069,H3K9ac_Pro;E072,H3K9ac_Pro;E073,H3K9ac_Pro;E074,H3K9ac_Pro;E075,H3K9ac_Pro;E076,H3K9ac_Pro;E077,H3K9ac_Pro;E083,H3K9ac_Pro;E086,H3K9ac_Pro;E087,H3K9ac_Pro;E088,H3K9ac_Pro;E101,H3K9ac_Pro;E102,H3K9ac_Pro;E103,H3K9ac_Pro;E107,H3K9ac_Pro;E108,H3K9ac_Pro;E110,H3K9ac_Pro;E111,H3K9ac_Pro;E114,H3K9ac_Pro;E115,H3K9ac_Pro;E116,H3K9ac_Pro;E117,H3K9ac_Pro;E118,H3K9ac_Pro;E119,H3K9ac_Pro;E120,H3K9ac_Pro;E121,H3K9ac_Pro;E122,H3K9ac_Pro;E123,H3K9ac_Pro;E124,H3K9ac_Pro;E125,H3K9ac_Pro;E126,H3K9ac_Pro;E127,H3K9ac_Pro;E128,H3K9ac_Pro;E003,H3K27ac_Enh;E004,H3K27ac_Enh;E005,H3K27ac_Enh;E006,H3K27ac_Enh;E007,H3K27ac_Enh;E008,H3K27ac_Enh;E011,H3K27ac_Enh;E012,H3K27ac_Enh;E013,H3K27ac_Enh;E014,H3K27ac_Enh;E015,H3K27ac_Enh;E016,H3K27ac_Enh;E017,H3K27ac_Enh;E019,H3K27ac_Enh;E020,H3K27ac_Enh;E021,H3K27ac_Enh;E022,H3K27ac_Enh;E026,H3K27ac_Enh;E029,H3K27ac_Enh;E032,H3K27ac_Enh;E034,H3K27ac_Enh;E037,H3K27ac_Enh;E038,H3K27ac_Enh;E039,H3K27ac_Enh;E040,H3K27ac_Enh;E041,H3K27ac_Enh;E042,H3K27ac_Enh;E043,H3K27ac_Enh;E044,H3K27ac_Enh;E045,H3K27ac_Enh;E046,H3K27ac_Enh;E047,H3K27ac_Enh;E048,H3K27ac_Enh;E049,H3K27ac_Enh;E050,H3K27ac_Enh;E055,H3K27ac_Enh;E056,H3K27ac_Enh;E058,H3K27ac_Enh;E059,H3K27ac_Enh;E061,H3K27ac_Enh;E062,H3K27ac_Enh;E063,H3K27ac_Enh;E065,H3K27ac_Enh;E066,H3K27ac_Enh;E067,H3K27ac_Enh;E068,H3K27ac_Enh;E069,H3K27ac_Enh;E071,H3K27ac_Enh;E072,H3K27ac_Enh;E073,H3K27ac_Enh;E074,H3K27ac_Enh;E075,H3K27ac_Enh;E076,H3K27ac_Enh;E078,H3K27ac_Enh;E079,H3K27ac_Enh;E080,H3K27ac_Enh;E084,H3K27ac_Enh;E085,H3K27ac_Enh;E087,H3K27ac_Enh;E089,H3K27ac_Enh;E090,H3K27ac_Enh;E091,H3K27ac_Enh;E092,H3K27ac_Enh;E093,H3K27ac_Enh;E094,H3K27ac_Enh;E095,H3K27ac_Enh;E096,H3K27ac_Enh;E097,H3K27ac_Enh;E098,H3K27ac_Enh;E099,H3K27ac_Enh;E100,H3K27ac_Enh;E101,H3K27ac_Enh;E102,H3K27ac_Enh;E103,H3K27ac_Enh;E104,H3K27ac_Enh;E105,H3K27ac_Enh;E106,H3K27ac_Enh;E108,H3K27ac_Enh;E109,H3K27ac_Enh;E111,H3K27ac_Enh;E112,H3K27ac_Enh;E113,H3K27ac_Enh;E114,H3K27ac_Enh;E115,H3K27ac_Enh;E116,H3K27ac_Enh;E117,H3K27ac_Enh;E118,H3K27ac_Enh;E119,H3K27ac_Enh;E120,H3K27ac_Enh;E121,H3K27ac_Enh;E122,H3K27ac_Enh;E123,H3K27ac_Enh;E124,H3K27ac_Enh;E125,H3K27ac_Enh;E126,H3K27ac_Enh;E127,H3K27ac_Enh;E128,H3K27ac_Enh;E129,H3K27ac_Enh;E005,H3K4me1_Enh;E009,H3K4me1_Enh;E010,H3K4me1_Enh;E012,H3K4me1_Enh;E013,H3K4me1_Enh;E015,H3K4me1_Enh;E019,H3K4me1_Enh;E022,H3K4me1_Enh;E023,H3K4me1_Enh;E024,H3K4me1_Enh;E029,H3K4me1_Enh;E030,H3K4me1_Enh;E031,H3K4me1_Enh;E032,H3K4me1_Enh;E033,H3K4me1_Enh;E034,H3K4me1_Enh;E035,H3K4me1_Enh;E036,H3K4me1_Enh;E037,H3K4me1_Enh;E038,H3K4me1_Enh;E039,H3K4me1_Enh;E040,H3K4me1_Enh;E041,H3K4me1_Enh;E042,H3K4me1_Enh;E043,H3K4me1_Enh;E044,H3K4me1_Enh;E045,H3K4me1_Enh;E046,H3K4me1_Enh;E047,H3K4me1_Enh;E049,H3K4me1_Enh;E050,H3K4me1_Enh;E051,H3K4me1_Enh;E053,H3K4me1_Enh;E054,H3K4me1_Enh;E055,H3K4me1_Enh;E056,H3K4me1_Enh;E057,H3K4me1_Enh;E058,H3K4me1_Enh;E059,H3K4me1_Enh;E061,H3K4me1_Enh;E062,H3K4me1_Enh;E063,H3K4me1_Enh;E066,H3K4me1_Enh;E068,H3K4me1_Enh;E070,H3K4me1_Enh;E071,H3K4me1_Enh;E072,H3K4me1_Enh;E075,H3K4me1_Enh;E077,H3K4me1_Enh;E078,H3K4me1_Enh;E080,H3K4me1_Enh;E081,H3K4me1_Enh;E082,H3K4me1_Enh;E083,H3K4me1_Enh;E088,H3K4me1_Enh;E089,H3K4me1_Enh;E090,H3K4me1_Enh;E091,H3K4me1_Enh;E093,H3K4me1_Enh;E094,H3K4me1_Enh;E099,H3K4me1_Enh;E101,H3K4me1_Enh;E102,H3K4me1_Enh;E105,H3K4me1_Enh;E107,H3K4me1_Enh;E108,H3K4me1_Enh;E110,H3K4me1_Enh;E111,H3K4me1_Enh;E112,H3K4me1_Enh;E113,H3K4me1_Enh;E115,H3K4me1_Enh;E117,H3K4me1_Enh;E119,H3K4me1_Enh;E121,H3K4me1_Enh;E122,H3K4me1_Enh;E124,H3K4me1_Enh;E125,H3K4me1_Enh;E129,H3K4me1_Enh	E003;E004;E005;E006;E007;E008;E017;E021;E022;E028;E029;E032;E033;E034;E046;E050;E051;E055;E056;E057;E059;E080;E081;E082;E083;E084;E085;E086;E088;E089;E090;E091;E092;E093;E094;E097;E098;E100;E109;E114;E116;E117;E118;E119;E120;E121;E122;E123;E124;E125;E126;E127;E128	.	ENSG00000117481.5	NSUN4	0	0	NM_199044	NSUN4	0	0	U5	rs112280595
43	NM_001387272.1|NSUN4|chr1|+	UTR5	NSUN4	0	rs112280595	rs72885163			0.99	0.99	E001,3_PromD1;E002,3_PromD1;E003,3_PromD1;E004,3_PromD1;E005,3_PromD1;E006,3_PromD1;E007,3_PromD1;E008,3_PromD1;E009,3_PromD1;E010,3_PromD1;E011,3_PromD1;E012,3_PromD1;E013,3_PromD1;E014,3_PromD1;E015,3_PromD1;E016,3_PromD1;E017,3_PromD1;E018,3_PromD1;E019,3_PromD1;E020,3_PromD1;E021,3_PromD1;E022,3_PromD1;E023,3_PromD1;E024,3_PromD1;E025,3_PromD1;E026,3_PromD1;E027,3_PromD1;E028,3_PromD1;E029,3_PromD1;E030,3_PromD1;E031,3_PromD1;E032,3_PromD1;E033,3_PromD1;E034,3_PromD1;E035,3_PromD1;E036,3_PromD1;E037,3_PromD1;E038,3_PromD1;E039,3_PromD1;E040,3_PromD1;E041,3_PromD1;E042,3_PromD1;E043,3_PromD1;E044,3_PromD1;E045,3_PromD1;E046,3_PromD1;E047,3_PromD1;E048,3_PromD1;E049,3_PromD1;E050,3_PromD1;E051,3_PromD1;E052,3_PromD1;E053,3_PromD1;E054,3_PromD1;E055,3_PromD1;E056,3_PromD1;E057,3_PromD1;E058,3_PromD1;E059,3_PromD1;E061,3_PromD1;E062,3_PromD1;E063,3_PromD1;E065,3_PromD1;E066,3_PromD1;E067,3_PromD1;E068,3_PromD1;E069,3_PromD1;E070,3_PromD1;E071,3_PromD1;E072,3_PromD1;E073,3_PromD1;E074,3_PromD1;E075,3_PromD1;E076,3_PromD1;E077,3_PromD1;E078,3_PromD1;E079,3_PromD1;E080,3_PromD1;E081,3_PromD1;E082,3_PromD1;E083,3_PromD1;E084,3_PromD1;E085,3_PromD1;E086,3_PromD1;E087,3_PromD1;E088,3_PromD1;E089,3_PromD1;E090,3_PromD1;E091,3_PromD1;E092,3_PromD1;E093,3_PromD1;E094,3_PromD1;E095,3_PromD1;E096,3_PromD1;E097,3_PromD1;E098,3_PromD1;E099,3_PromD1;E100,3_PromD1;E101,3_PromD1;E102,3_PromD1;E103,3_PromD1;E104,3_PromD1;E105,3_PromD1;E106,3_PromD1;E107,3_PromD1;E108,3_PromD1;E109,3_PromD1;E110,3_PromD1;E111,3_PromD1;E112,3_PromD1;E113,3_PromD1;E114,3_PromD1;E115,3_PromD1;E116,3_PromD1;E117,3_PromD1;E118,3_PromD1;E119,3_PromD1;E120,3_PromD1;E121,3_PromD1;E122,3_PromD1;E123,3_PromD1;E124,3_PromD1;E125,3_PromD1;E126,3_PromD1;E127,3_PromD1;E128,3_PromD1;E129,3_PromD1	E001,H3K4me3_Pro;E002,H3K4me3_Pro;E003,H3K4me3_Pro;E004,H3K4me3_Pro;E005,H3K4me3_Pro;E006,H3K4me3_Pro;E007,H3K4me3_Pro;E008,H3K4me3_Pro;E009,H3K4me3_Pro;E010,H3K4me3_Pro;E011,H3K4me3_Pro;E012,H3K4me3_Pro;E013,H3K4me3_Pro;E014,H3K4me3_Pro;E015,H3K4me3_Pro;E016,H3K4me3_Pro;E017,H3K4me3_Pro;E018,H3K4me3_Pro;E019,H3K4me3_Pro;E020,H3K4me3_Pro;E021,H3K4me3_Pro;E022,H3K4me3_Pro;E023,H3K4me3_Pro;E024,H3K4me3_Pro;E025,H3K4me3_Pro;E026,H3K4me3_Pro;E027,H3K4me3_Pro;E028,H3K4me3_Pro;E029,H3K4me3_Pro;E030,H3K4me3_Pro;E031,H3K4me3_Pro;E032,H3K4me3_Pro;E033,H3K4me3_Pro;E034,H3K4me3_Pro;E035,H3K4me3_Pro;E036,H3K4me3_Pro;E037,H3K4me3_Pro;E038,H3K4me3_Pro;E039,H3K4me3_Pro;E040,H3K4me3_Pro;E041,H3K4me3_Pro;E042,H3K4me3_Pro;E043,H3K4me3_Pro;E044,H3K4me3_Pro;E045,H3K4me3_Pro;E047,H3K4me3_Pro;E048,H3K4me3_Pro;E049,H3K4me3_Pro;E050,H3K4me3_Pro;E051,H3K4me3_Pro;E052,H3K4me3_Pro;E053,H3K4me3_Pro;E054,H3K4me3_Pro;E055,H3K4me3_Pro;E056,H3K4me3_Pro;E057,H3K4me3_Pro;E058,H3K4me3_Pro;E059,H3K4me3_Pro;E061,H3K4me3_Pro;E062,H3K4me3_Pro;E063,H3K4me3_Pro;E065,H3K4me3_Pro;E066,H3K4me3_Pro;E067,H3K4me3_Pro;E068,H3K4me3_Pro;E069,H3K4me3_Pro;E070,H3K4me3_Pro;E071,H3K4me3_Pro;E072,H3K4me3_Pro;E073,H3K4me3_Pro;E074,H3K4me3_Pro;E075,H3K4me3_Pro;E076,H3K4me3_Pro;E077,H3K4me3_Pro;E078,H3K4me3_Pro;E079,H3K4me3_Pro;E080,H3K4me3_Pro;E081,H3K4me3_Pro;E082,H3K4me3_Pro;E083,H3K4me3_Pro;E084,H3K4me3_Pro;E085,H3K4me3_Pro;E086,H3K4me3_Pro;E087,H3K4me3_Pro;E088,H3K4me3_Pro;E089,H3K4me3_Pro;E090,H3K4me3_Pro;E091,H3K4me3_Pro;E092,H3K4me3_Pro;E093,H3K4me3_Pro;E094,H3K4me3_Pro;E095,H3K4me3_Pro;E096,H3K4me3_Pro;E097,H3K4me3_Pro;E098,H3K4me3_Pro;E099,H3K4me3_Pro;E100,H3K4me3_Pro;E101,H3K4me3_Pro;E102,H3K4me3_Pro;E103,H3K4me3_Pro;E104,H3K4me3_Pro;E105,H3K4me3_Pro;E106,H3K4me3_Pro;E107,H3K4me3_Pro;E108,H3K4me3_Pro;E109,H3K4me3_Pro;E110,H3K4me3_Pro;E111,H3K4me3_Pro;E112,H3K4me3_Pro;E113,H3K4me3_Pro;E114,H3K4me3_Pro;E115,H3K4me3_Pro;E116,H3K4me3_Pro;E117,H3K4me3_Pro;E118,H3K4me3_Pro;E119,H3K4me3_Pro;E120,H3K4me3_Pro;E121,H3K4me3_Pro;E122,H3K4me3_Pro;E123,H3K4me3_Pro;E124,H3K4me3_Pro;E125,H3K4me3_Pro;E126,H3K4me3_Pro;E127,H3K4me3_Pro;E128,H3K4me3_Pro;E129,H3K4me3_Pro;E001,H3K9ac_Pro;E003,H3K9ac_Pro;E004,H3K9ac_Pro;E005,H3K9ac_Pro;E006,H3K9ac_Pro;E007,H3K9ac_Pro;E008,H3K9ac_Pro;E011,H3K9ac_Pro;E014,H3K9ac_Pro;E015,H3K9ac_Pro;E016,H3K9ac_Pro;E017,H3K9ac_Pro;E018,H3K9ac_Pro;E019,H3K9ac_Pro;E020,H3K9ac_Pro;E023,H3K9ac_Pro;E025,H3K9ac_Pro;E026,H3K9ac_Pro;E027,H3K9ac_Pro;E038,H3K9ac_Pro;E047,H3K9ac_Pro;E049,H3K9ac_Pro;E052,H3K9ac_Pro;E062,H3K9ac_Pro;E063,H3K9ac_Pro;E066,H3K9ac_Pro;E067,H3K9ac_Pro;E068,H3K9ac_Pro;E069,H3K9ac_Pro;E072,H3K9ac_Pro;E073,H3K9ac_Pro;E074,H3K9ac_Pro;E075,H3K9ac_Pro;E076,H3K9ac_Pro;E077,H3K9ac_Pro;E083,H3K9ac_Pro;E086,H3K9ac_Pro;E087,H3K9ac_Pro;E088,H3K9ac_Pro;E101,H3K9ac_Pro;E102,H3K9ac_Pro;E103,H3K9ac_Pro;E107,H3K9ac_Pro;E108,H3K9ac_Pro;E110,H3K9ac_Pro;E111,H3K9ac_Pro;E114,H3K9ac_Pro;E115,H3K9ac_Pro;E116,H3K9ac_Pro;E117,H3K9ac_Pro;E118,H3K9ac_Pro;E119,H3K9ac_Pro;E120,H3K9ac_Pro;E121,H3K9ac_Pro;E122,H3K9ac_Pro;E123,H3K9ac_Pro;E124,H3K9ac_Pro;E125,H3K9ac_Pro;E126,H3K9ac_Pro;E127,H3K9ac_Pro;E128,H3K9ac_Pro;E003,H3K27ac_Enh;E004,H3K27ac_Enh;E005,H3K27ac_Enh;E006,H3K27ac_Enh;E007,H3K27ac_Enh;E008,H3K27ac_Enh;E011,H3K27ac_Enh;E012,H3K27ac_Enh;E013,H3K27ac_Enh;E014,H3K27ac_Enh;E015,H3K27ac_Enh;E016,H3K27ac_Enh;E017,H3K27ac_Enh;E019,H3K27ac_Enh;E020,H3K27ac_Enh;E021,H3K27ac_Enh;E022,H3K27ac_Enh;E026,H3K27ac_Enh;E029,H3K27ac_Enh;E032,H3K27ac_Enh;E034,H3K27ac_Enh;E037,H3K27ac_Enh;E038,H3K27ac_Enh;E039,H3K27ac_Enh;E040,H3K27ac_Enh;E041,H3K27ac_Enh;E042,H3K27ac_Enh;E043,H3K27ac_Enh;E044,H3K27ac_Enh;E045,H3K27ac_Enh;E046,H3K27ac_Enh;E047,H3K27ac_Enh;E048,H3K27ac_Enh;E049,H3K27ac_Enh;E050,H3K27ac_Enh;E055,H3K27ac_Enh;E056,H3K27ac_Enh;E058,H3K27ac_Enh;E059,H3K27ac_Enh;E061,H3K27ac_Enh;E062,H3K27ac_Enh;E063,H3K27ac_Enh;E065,H3K27ac_Enh;E066,H3K27ac_Enh;E067,H3K27ac_Enh;E068,H3K27ac_Enh;E069,H3K27ac_Enh;E071,H3K27ac_Enh;E072,H3K27ac_Enh;E073,H3K27ac_Enh;E074,H3K27ac_Enh;E075,H3K27ac_Enh;E076,H3K27ac_Enh;E078,H3K27ac_Enh;E079,H3K27ac_Enh;E080,H3K27ac_Enh;E084,H3K27ac_Enh;E085,H3K27ac_Enh;E087,H3K27ac_Enh;E089,H3K27ac_Enh;E090,H3K27ac_Enh;E091,H3K27ac_Enh;E092,H3K27ac_Enh;E093,H3K27ac_Enh;E094,H3K27ac_Enh;E095,H3K27ac_Enh;E096,H3K27ac_Enh;E097,H3K27ac_Enh;E098,H3K27ac_Enh;E099,H3K27ac_Enh;E100,H3K27ac_Enh;E101,H3K27ac_Enh;E102,H3K27ac_Enh;E103,H3K27ac_Enh;E104,H3K27ac_Enh;E105,H3K27ac_Enh;E106,H3K27ac_Enh;E108,H3K27ac_Enh;E109,H3K27ac_Enh;E111,H3K27ac_Enh;E112,H3K27ac_Enh;E113,H3K27ac_Enh;E114,H3K27ac_Enh;E115,H3K27ac_Enh;E116,H3K27ac_Enh;E117,H3K27ac_Enh;E118,H3K27ac_Enh;E119,H3K27ac_Enh;E120,H3K27ac_Enh;E121,H3K27ac_Enh;E122,H3K27ac_Enh;E123,H3K27ac_Enh;E124,H3K27ac_Enh;E125,H3K27ac_Enh;E126,H3K27ac_Enh;E127,H3K27ac_Enh;E128,H3K27ac_Enh;E129,H3K27ac_Enh;E003,H3K4me1_Enh;E005,H3K4me1_Enh;E006,H3K4me1_Enh;E007,H3K4me1_Enh;E009,H3K4me1_Enh;E010,H3K4me1_Enh;E012,H3K4me1_Enh;E013,H3K4me1_Enh;E014,H3K4me1_Enh;E015,H3K4me1_Enh;E016,H3K4me1_Enh;E017,H3K4me1_Enh;E019,H3K4me1_Enh;E020,H3K4me1_Enh;E021,H3K4me1_Enh;E022,H3K4me1_Enh;E023,H3K4me1_Enh;E024,H3K4me1_Enh;E026,H3K4me1_Enh;E027,H3K4me1_Enh;E028,H3K4me1_Enh;E029,H3K4me1_Enh;E030,H3K4me1_Enh;E031,H3K4me1_Enh;E032,H3K4me1_Enh;E033,H3K4me1_Enh;E034,H3K4me1_Enh;E035,H3K4me1_Enh;E036,H3K4me1_Enh;E037,H3K4me1_Enh;E038,H3K4me1_Enh;E039,H3K4me1_Enh;E040,H3K4me1_Enh;E041,H3K4me1_Enh;E042,H3K4me1_Enh;E043,H3K4me1_Enh;E044,H3K4me1_Enh;E045,H3K4me1_Enh;E046,H3K4me1_Enh;E047,H3K4me1_Enh;E048,H3K4me1_Enh;E049,H3K4me1_Enh;E050,H3K4me1_Enh;E051,H3K4me1_Enh;E052,H3K4me1_Enh;E053,H3K4me1_Enh;E054,H3K4me1_Enh;E055,H3K4me1_Enh;E056,H3K4me1_Enh;E057,H3K4me1_Enh;E058,H3K4me1_Enh;E059,H3K4me1_Enh;E061,H3K4me1_Enh;E062,H3K4me1_Enh;E063,H3K4me1_Enh;E066,H3K4me1_Enh;E067,H3K4me1_Enh;E068,H3K4me1_Enh;E069,H3K4me1_Enh;E070,H3K4me1_Enh;E071,H3K4me1_Enh;E072,H3K4me1_Enh;E073,H3K4me1_Enh;E074,H3K4me1_Enh;E075,H3K4me1_Enh;E076,H3K4me1_Enh;E077,H3K4me1_Enh;E078,H3K4me1_Enh;E079,H3K4me1_Enh;E080,H3K4me1_Enh;E081,H3K4me1_Enh;E082,H3K4me1_Enh;E083,H3K4me1_Enh;E084,H3K4me1_Enh;E085,H3K4me1_Enh;E088,H3K4me1_Enh;E089,H3K4me1_Enh;E090,H3K4me1_Enh;E091,H3K4me1_Enh;E092,H3K4me1_Enh;E093,H3K4me1_Enh;E094,H3K4me1_Enh;E095,H3K4me1_Enh;E096,H3K4me1_Enh;E098,H3K4me1_Enh;E099,H3K4me1_Enh;E100,H3K4me1_Enh;E101,H3K4me1_Enh;E102,H3K4me1_Enh;E104,H3K4me1_Enh;E105,H3K4me1_Enh;E106,H3K4me1_Enh;E107,H3K4me1_Enh;E108,H3K4me1_Enh;E109,H3K4me1_Enh;E110,H3K4me1_Enh;E111,H3K4me1_Enh;E112,H3K4me1_Enh;E113,H3K4me1_Enh;E114,H3K4me1_Enh;E115,H3K4me1_Enh;E116,H3K4me1_Enh;E117,H3K4me1_Enh;E118,H3K4me1_Enh;E119,H3K4me1_Enh;E120,H3K4me1_Enh;E121,H3K4me1_Enh;E122,H3K4me1_Enh;E123,H3K4me1_Enh;E124,H3K4me1_Enh;E125,H3K4me1_Enh;E126,H3K4me1_Enh;E127,H3K4me1_Enh;E128,H3K4me1_Enh;E129,H3K4me1_Enh	E003;E007;E022;E032;E034;E046;E051;E083;E090;E091;E092;E097;E118	HNF4_known4	ENSG00000117481.5	NSUN4	0	0	NM_199044	NSUN4	0	0	U5;INT	rs112280595
43	NM_001387272.1|NSUN4|chr1|+	UTR5	NSUN4	0	rs112280595	rs68083747			0.99	1	E001,4_PromD2;E002,4_PromD2;E003,4_PromD2;E004,4_PromD2;E005,4_PromD2;E006,9_TxReg;E007,4_PromD2;E008,4_PromD2;E009,4_PromD2;E010,4_PromD2;E011,4_PromD2;E012,4_PromD2;E013,9_TxReg;E014,4_PromD2;E015,4_PromD2;E016,4_PromD2;E017,4_PromD2;E018,4_PromD2;E019,4_PromD2;E020,4_PromD2;E021,4_PromD2;E022,4_PromD2;E023,9_TxReg;E024,4_PromD2;E025,9_TxReg;E026,9_TxReg;E027,9_TxReg;E028,4_PromD2;E029,9_TxReg;E030,9_TxReg;E031,9_TxReg;E032,9_TxReg;E033,4_PromD2;E034,9_TxReg;E035,4_PromD2;E036,9_TxReg;E037,9_TxReg;E038,9_TxReg;E039,9_TxReg;E040,9_TxReg;E041,9_TxReg;E042,9_TxReg;E043,9_TxReg;E044,9_TxReg;E045,9_TxReg;E046,9_TxReg;E047,9_TxReg;E048,9_TxReg;E049,9_TxReg;E050,9_TxReg;E051,9_TxReg;E052,9_TxReg;E053,4_PromD2;E054,9_TxReg;E055,9_TxReg;E056,9_TxReg;E057,9_TxReg;E058,9_TxReg;E059,9_TxReg;E061,9_TxReg;E062,9_TxReg;E063,9_TxReg;E065,4_PromD2;E066,9_TxReg;E067,9_TxReg;E068,9_TxReg;E069,9_TxReg;E070,9_TxReg;E071,9_TxReg;E072,9_TxReg;E073,9_TxReg;E074,9_TxReg;E075,9_TxReg;E076,9_TxReg;E077,9_TxReg;E078,9_TxReg;E079,9_TxReg;E080,9_TxReg;E081,4_PromD2;E082,9_TxReg;E083,9_TxReg;E084,9_TxReg;E085,9_TxReg;E086,4_PromD2;E087,4_PromD2;E088,4_PromD2;E089,9_TxReg;E090,9_TxReg;E091,9_TxReg;E092,9_TxReg;E093,9_TxReg;E094,9_TxReg;E095,9_TxReg;E096,4_PromD2;E097,9_TxReg;E098,9_TxReg;E099,4_PromD2;E100,4_PromD2;E101,9_TxReg;E102,9_TxReg;E103,9_TxReg;E104,9_TxReg;E105,9_TxReg;E106,9_TxReg;E107,9_TxReg;E108,9_TxReg;E109,9_TxReg;E110,9_TxReg;E111,9_TxReg;E112,9_TxReg;E113,9_TxReg;E114,4_PromD2;E115,9_TxReg;E116,9_TxReg;E117,9_TxReg;E118,9_TxReg;E119,4_PromD2;E120,9_TxReg;E121,9_TxReg;E122,4_PromD2;E123,9_TxReg;E124,9_TxReg;E125,9_TxReg;E126,4_PromD2;E127,9_TxReg;E128,4_PromD2;E129,9_TxReg	E001,H3K4me3_Pro;E002,H3K4me3_Pro;E003,H3K4me3_Pro;E004,H3K4me3_Pro;E005,H3K4me3_Pro;E006,H3K4me3_Pro;E007,H3K4me3_Pro;E008,H3K4me3_Pro;E009,H3K4me3_Pro;E010,H3K4me3_Pro;E011,H3K4me3_Pro;E012,H3K4me3_Pro;E013,H3K4me3_Pro;E014,H3K4me3_Pro;E015,H3K4me3_Pro;E016,H3K4me3_Pro;E017,H3K4me3_Pro;E018,H3K4me3_Pro;E019,H3K4me3_Pro;E020,H3K4me3_Pro;E021,H3K4me3_Pro;E022,H3K4me3_Pro;E023,H3K4me3_Pro;E024,H3K4me3_Pro;E025,H3K4me3_Pro;E026,H3K4me3_Pro;E027,H3K4me3_Pro;E028,H3K4me3_Pro;E031,H3K4me3_Pro;E033,H3K4me3_Pro;E035,H3K4me3_Pro;E036,H3K4me3_Pro;E038,H3K4me3_Pro;E039,H3K4me3_Pro;E040,H3K4me3_Pro;E041,H3K4me3_Pro;E042,H3K4me3_Pro;E043,H3K4me3_Pro;E044,H3K4me3_Pro;E045,H3K4me3_Pro;E047,H3K4me3_Pro;E048,H3K4me3_Pro;E049,H3K4me3_Pro;E050,H3K4me3_Pro;E051,H3K4me3_Pro;E052,H3K4me3_Pro;E053,H3K4me3_Pro;E054,H3K4me3_Pro;E055,H3K4me3_Pro;E056,H3K4me3_Pro;E057,H3K4me3_Pro;E058,H3K4me3_Pro;E059,H3K4me3_Pro;E061,H3K4me3_Pro;E062,H3K4me3_Pro;E063,H3K4me3_Pro;E065,H3K4me3_Pro;E066,H3K4me3_Pro;E067,H3K4me3_Pro;E068,H3K4me3_Pro;E069,H3K4me3_Pro;E070,H3K4me3_Pro;E071,H3K4me3_Pro;E072,H3K4me3_Pro;E073,H3K4me3_Pro;E074,H3K4me3_Pro;E075,H3K4me3_Pro;E076,H3K4me3_Pro;E077,H3K4me3_Pro;E078,H3K4me3_Pro;E079,H3K4me3_Pro;E080,H3K4me3_Pro;E082,H3K4me3_Pro;E083,H3K4me3_Pro;E084,H3K4me3_Pro;E085,H3K4me3_Pro;E086,H3K4me3_Pro;E087,H3K4me3_Pro;E088,H3K4me3_Pro;E089,H3K4me3_Pro;E090,H3K4me3_Pro;E092,H3K4me3_Pro;E093,H3K4me3_Pro;E094,H3K4me3_Pro;E095,H3K4me3_Pro;E096,H3K4me3_Pro;E098,H3K4me3_Pro;E099,H3K4me3_Pro;E101,H3K4me3_Pro;E102,H3K4me3_Pro;E103,H3K4me3_Pro;E104,H3K4me3_Pro;E105,H3K4me3_Pro;E106,H3K4me3_Pro;E107,H3K4me3_Pro;E108,H3K4me3_Pro;E110,H3K4me3_Pro;E111,H3K4me3_Pro;E112,H3K4me3_Pro;E113,H3K4me3_Pro;E114,H3K4me3_Pro;E115,H3K4me3_Pro;E116,H3K4me3_Pro;E117,H3K4me3_Pro;E118,H3K4me3_Pro;E119,H3K4me3_Pro;E120,H3K4me3_Pro;E121,H3K4me3_Pro;E122,H3K4me3_Pro;E123,H3K4me3_Pro;E124,H3K4me3_Pro;E125,H3K4me3_Pro;E126,H3K4me3_Pro;E127,H3K4me3_Pro;E128,H3K4me3_Pro;E129,H3K4me3_Pro;E001,H3K9ac_Pro;E003,H3K9ac_Pro;E004,H3K9ac_Pro;E005,H3K9ac_Pro;E006,H3K9ac_Pro;E007,H3K9ac_Pro;E008,H3K9ac_Pro;E011,H3K9ac_Pro;E014,H3K9ac_Pro;E015,H3K9ac_Pro;E016,H3K9ac_Pro;E017,H3K9ac_Pro;E018,H3K9ac_Pro;E019,H3K9ac_Pro;E020,H3K9ac_Pro;E023,H3K9ac_Pro;E025,H3K9ac_Pro;E026,H3K9ac_Pro;E027,H3K9ac_Pro;E038,H3K9ac_Pro;E049,H3K9ac_Pro;E052,H3K9ac_Pro;E062,H3K9ac_Pro;E063,H3K9ac_Pro;E066,H3K9ac_Pro;E067,H3K9ac_Pro;E068,H3K9ac_Pro;E069,H3K9ac_Pro;E072,H3K9ac_Pro;E073,H3K9ac_Pro;E074,H3K9ac_Pro;E075,H3K9ac_Pro;E076,H3K9ac_Pro;E077,H3K9ac_Pro;E083,H3K9ac_Pro;E086,H3K9ac_Pro;E087,H3K9ac_Pro;E088,H3K9ac_Pro;E101,H3K9ac_Pro;E102,H3K9ac_Pro;E103,H3K9ac_Pro;E107,H3K9ac_Pro;E108,H3K9ac_Pro;E110,H3K9ac_Pro;E111,H3K9ac_Pro;E114,H3K9ac_Pro;E115,H3K9ac_Pro;E116,H3K9ac_Pro;E117,H3K9ac_Pro;E118,H3K9ac_Pro;E119,H3K9ac_Pro;E120,H3K9ac_Pro;E121,H3K9ac_Pro;E122,H3K9ac_Pro;E123,H3K9ac_Pro;E124,H3K9ac_Pro;E125,H3K9ac_Pro;E126,H3K9ac_Pro;E127,H3K9ac_Pro;E128,H3K9ac_Pro;E003,H3K27ac_Enh;E004,H3K27ac_Enh;E005,H3K27ac_Enh;E006,H3K27ac_Enh;E007,H3K27ac_Enh;E008,H3K27ac_Enh;E011,H3K27ac_Enh;E012,H3K27ac_Enh;E013,H3K27ac_Enh;E014,H3K27ac_Enh;E015,H3K27ac_Enh;E016,H3K27ac_Enh;E017,H3K27ac_Enh;E019,H3K27ac_Enh;E020,H3K27ac_Enh;E021,H3K27ac_Enh;E022,H3K27ac_Enh;E026,H3K27ac_Enh;E029,H3K27ac_Enh;E032,H3K27ac_Enh;E034,H3K27ac_Enh;E037,H3K27ac_Enh;E038,H3K27ac_Enh;E039,H3K27ac_Enh;E040,H3K27ac_Enh;E041,H3K27ac_Enh;E042,H3K27ac_Enh;E043,H3K27ac_Enh;E044,H3K27ac_Enh;E045,H3K27ac_Enh;E046,H3K27ac_Enh;E047,H3K27ac_Enh;E048,H3K27ac_Enh;E049,H3K27ac_Enh;E050,H3K27ac_Enh;E055,H3K27ac_Enh;E056,H3K27ac_Enh;E058,H3K27ac_Enh;E059,H3K27ac_Enh;E061,H3K27ac_Enh;E062,H3K27ac_Enh;E063,H3K27ac_Enh;E065,H3K27ac_Enh;E066,H3K27ac_Enh;E067,H3K27ac_Enh;E068,H3K27ac_Enh;E069,H3K27ac_Enh;E071,H3K27ac_Enh;E072,H3K27ac_Enh;E073,H3K27ac_Enh;E074,H3K27ac_Enh;E075,H3K27ac_Enh;E076,H3K27ac_Enh;E078,H3K27ac_Enh;E079,H3K27ac_Enh;E080,H3K27ac_Enh;E084,H3K27ac_Enh;E085,H3K27ac_Enh;E087,H3K27ac_Enh;E089,H3K27ac_Enh;E090,H3K27ac_Enh;E091,H3K27ac_Enh;E092,H3K27ac_Enh;E093,H3K27ac_Enh;E094,H3K27ac_Enh;E095,H3K27ac_Enh;E096,H3K27ac_Enh;E097,H3K27ac_Enh;E098,H3K27ac_Enh;E099,H3K27ac_Enh;E100,H3K27ac_Enh;E101,H3K27ac_Enh;E102,H3K27ac_Enh;E103,H3K27ac_Enh;E104,H3K27ac_Enh;E105,H3K27ac_Enh;E106,H3K27ac_Enh;E108,H3K27ac_Enh;E109,H3K27ac_Enh;E111,H3K27ac_Enh;E112,H3K27ac_Enh;E113,H3K27ac_Enh;E115,H3K27ac_Enh;E116,H3K27ac_Enh;E117,H3K27ac_Enh;E118,H3K27ac_Enh;E119,H3K27ac_Enh;E120,H3K27ac_Enh;E121,H3K27ac_Enh;E122,H3K27ac_Enh;E123,H3K27ac_Enh;E124,H3K27ac_Enh;E125,H3K27ac_Enh;E126,H3K27ac_Enh;E127,H3K27ac_Enh;E128,H3K27ac_Enh;E129,H3K27ac_Enh;E003,H3K4me1_Enh;E005,H3K4me1_Enh;E006,H3K4me1_Enh;E007,H3K4me1_Enh;E009,H3K4me1_Enh;E010,H3K4me1_Enh;E011,H3K4me1_Enh;E012,H3K4me1_Enh;E013,H3K4me1_Enh;E014,H3K4me1_Enh;E015,H3K4me1_Enh;E016,H3K4me1_Enh;E017,H3K4me1_Enh;E019,H3K4me1_Enh;E020,H3K4me1_Enh;E021,H3K4me1_Enh;E022,H3K4me1_Enh;E023,H3K4me1_Enh;E024,H3K4me1_Enh;E025,H3K4me1_Enh;E026,H3K4me1_Enh;E027,H3K4me1_Enh;E028,H3K4me1_Enh;E029,H3K4me1_Enh;E030,H3K4me1_Enh;E031,H3K4me1_Enh;E032,H3K4me1_Enh;E034,H3K4me1_Enh;E035,H3K4me1_Enh;E036,H3K4me1_Enh;E037,H3K4me1_Enh;E038,H3K4me1_Enh;E039,H3K4me1_Enh;E040,H3K4me1_Enh;E041,H3K4me1_Enh;E042,H3K4me1_Enh;E043,H3K4me1_Enh;E044,H3K4me1_Enh;E045,H3K4me1_Enh;E046,H3K4me1_Enh;E047,H3K4me1_Enh;E048,H3K4me1_Enh;E049,H3K4me1_Enh;E050,H3K4me1_Enh;E051,H3K4me1_Enh;E052,H3K4me1_Enh;E053,H3K4me1_Enh;E054,H3K4me1_Enh;E055,H3K4me1_Enh;E056,H3K4me1_Enh;E057,H3K4me1_Enh;E058,H3K4me1_Enh;E059,H3K4me1_Enh;E061,H3K4me1_Enh;E062,H3K4me1_Enh;E063,H3K4me1_Enh;E066,H3K4me1_Enh;E067,H3K4me1_Enh;E068,H3K4me1_Enh;E069,H3K4me1_Enh;E070,H3K4me1_Enh;E071,H3K4me1_Enh;E072,H3K4me1_Enh;E073,H3K4me1_Enh;E074,H3K4me1_Enh;E075,H3K4me1_Enh;E076,H3K4me1_Enh;E077,H3K4me1_Enh;E078,H3K4me1_Enh;E079,H3K4me1_Enh;E080,H3K4me1_Enh;E081,H3K4me1_Enh;E082,H3K4me1_Enh;E083,H3K4me1_Enh;E084,H3K4me1_Enh;E085,H3K4me1_Enh;E088,H3K4me1_Enh;E089,H3K4me1_Enh;E090,H3K4me1_Enh;E091,H3K4me1_Enh;E092,H3K4me1_Enh;E093,H3K4me1_Enh;E094,H3K4me1_Enh;E095,H3K4me1_Enh;E096,H3K4me1_Enh;E098,H3K4me1_Enh;E099,H3K4me1_Enh;E100,H3K4me1_Enh;E101,H3K4me1_Enh;E102,H3K4me1_Enh;E103,H3K4me1_Enh;E104,H3K4me1_Enh;E105,H3K4me1_Enh;E106,H3K4me1_Enh;E107,H3K4me1_Enh;E108,H3K4me1_Enh;E109,H3K4me1_Enh;E110,H3K4me1_Enh;E111,H3K4me1_Enh;E112,H3K4me1_Enh;E113,H3K4me1_Enh;E114,H3K4me1_Enh;E115,H3K4me1_Enh;E116,H3K4me1_Enh;E117,H3K4me1_Enh;E118,H3K4me1_Enh;E119,H3K4me1_Enh;E120,H3K4me1_Enh;E121,H3K4me1_Enh;E122,H3K4me1_Enh;E123,H3K4me1_Enh;E124,H3K4me1_Enh;E125,H3K4me1_Enh;E126,H3K4me1_Enh;E127,H3K4me1_Enh;E128,H3K4me1_Enh;E129,H3K4me1_Enh	E032;E034;E091;E097;E116	CTCF_disc4;CTCF_disc9;Rad21_disc6;SP1_known3;ZBTB7A_known1	ENSG00000117481.5	NSUN4	0	0	NM_199044	NSUN4	0	0	U5;INT	rs112280595
43	NM_001387272.1|NSUN4|chr1|+	UTR5	NSUN4	0	rs112280595	rs66972124			0.99	1	E001,4_PromD2;E002,4_PromD2;E003,4_PromD2;E004,4_PromD2;E005,4_PromD2;E006,9_TxReg;E007,4_PromD2;E008,4_PromD2;E009,4_PromD2;E010,4_PromD2;E011,4_PromD2;E012,4_PromD2;E013,9_TxReg;E014,4_PromD2;E015,4_PromD2;E016,4_PromD2;E017,4_PromD2;E018,4_PromD2;E019,4_PromD2;E020,4_PromD2;E021,4_PromD2;E022,4_PromD2;E023,9_TxReg;E024,4_PromD2;E025,9_TxReg;E026,9_TxReg;E027,9_TxReg;E028,4_PromD2;E029,9_TxReg;E030,9_TxReg;E031,9_TxReg;E032,9_TxReg;E033,4_PromD2;E034,9_TxReg;E035,4_PromD2;E036,9_TxReg;E037,9_TxReg;E038,9_TxReg;E039,9_TxReg;E040,9_TxReg;E041,9_TxReg;E042,9_TxReg;E043,9_TxReg;E044,9_TxReg;E045,9_TxReg;E046,9_TxReg;E047,9_TxReg;E048,9_TxReg;E049,9_TxReg;E050,9_TxReg;E051,9_TxReg;E052,9_TxReg;E053,4_PromD2;E054,9_TxReg;E055,9_TxReg;E056,9_TxReg;E057,9_TxReg;E058,9_TxReg;E059,9_TxReg;E061,9_TxReg;E062,9_TxReg;E063,9_TxReg;E065,4_PromD2;E066,9_TxReg;E067,9_TxReg;E068,9_TxReg;E069,9_TxReg;E070,9_TxReg;E071,9_TxReg;E072,9_TxReg;E073,9_TxReg;E074,9_TxReg;E075,9_TxReg;E076,9_TxReg;E077,9_TxReg;E078,9_TxReg;E079,9_TxReg;E080,9_TxReg;E081,4_PromD2;E082,9_TxReg;E083,9_TxReg;E084,9_TxReg;E085,9_TxReg;E086,4_PromD2;E087,4_PromD2;E088,4_PromD2;E089,9_TxReg;E090,9_TxReg;E091,9_TxReg;E092,9_TxReg;E093,9_TxReg;E094,9_TxReg;E095,9_TxReg;E096,4_PromD2;E097,9_TxReg;E098,9_TxReg;E099,4_PromD2;E100,4_PromD2;E101,9_TxReg;E102,9_TxReg;E103,9_TxReg;E104,9_TxReg;E105,9_TxReg;E106,9_TxReg;E107,9_TxReg;E108,9_TxReg;E109,9_TxReg;E110,9_TxReg;E111,9_TxReg;E112,9_TxReg;E113,9_TxReg;E114,4_PromD2;E115,9_TxReg;E116,9_TxReg;E117,9_TxReg;E118,9_TxReg;E119,4_PromD2;E120,9_TxReg;E121,9_TxReg;E122,4_PromD2;E123,9_TxReg;E124,9_TxReg;E125,9_TxReg;E126,4_PromD2;E127,9_TxReg;E128,4_PromD2;E129,9_TxReg	E001,H3K4me3_Pro;E002,H3K4me3_Pro;E003,H3K4me3_Pro;E004,H3K4me3_Pro;E005,H3K4me3_Pro;E006,H3K4me3_Pro;E007,H3K4me3_Pro;E008,H3K4me3_Pro;E009,H3K4me3_Pro;E010,H3K4me3_Pro;E011,H3K4me3_Pro;E012,H3K4me3_Pro;E013,H3K4me3_Pro;E014,H3K4me3_Pro;E015,H3K4me3_Pro;E016,H3K4me3_Pro;E017,H3K4me3_Pro;E018,H3K4me3_Pro;E019,H3K4me3_Pro;E020,H3K4me3_Pro;E021,H3K4me3_Pro;E022,H3K4me3_Pro;E023,H3K4me3_Pro;E024,H3K4me3_Pro;E025,H3K4me3_Pro;E026,H3K4me3_Pro;E027,H3K4me3_Pro;E028,H3K4me3_Pro;E031,H3K4me3_Pro;E033,H3K4me3_Pro;E035,H3K4me3_Pro;E036,H3K4me3_Pro;E038,H3K4me3_Pro;E039,H3K4me3_Pro;E040,H3K4me3_Pro;E041,H3K4me3_Pro;E042,H3K4me3_Pro;E043,H3K4me3_Pro;E044,H3K4me3_Pro;E045,H3K4me3_Pro;E047,H3K4me3_Pro;E048,H3K4me3_Pro;E049,H3K4me3_Pro;E050,H3K4me3_Pro;E051,H3K4me3_Pro;E052,H3K4me3_Pro;E053,H3K4me3_Pro;E054,H3K4me3_Pro;E055,H3K4me3_Pro;E056,H3K4me3_Pro;E057,H3K4me3_Pro;E058,H3K4me3_Pro;E059,H3K4me3_Pro;E061,H3K4me3_Pro;E062,H3K4me3_Pro;E063,H3K4me3_Pro;E066,H3K4me3_Pro;E067,H3K4me3_Pro;E068,H3K4me3_Pro;E069,H3K4me3_Pro;E070,H3K4me3_Pro;E071,H3K4me3_Pro;E072,H3K4me3_Pro;E073,H3K4me3_Pro;E074,H3K4me3_Pro;E075,H3K4me3_Pro;E076,H3K4me3_Pro;E077,H3K4me3_Pro;E078,H3K4me3_Pro;E079,H3K4me3_Pro;E080,H3K4me3_Pro;E082,H3K4me3_Pro;E083,H3K4me3_Pro;E084,H3K4me3_Pro;E085,H3K4me3_Pro;E086,H3K4me3_Pro;E088,H3K4me3_Pro;E090,H3K4me3_Pro;E092,H3K4me3_Pro;E093,H3K4me3_Pro;E094,H3K4me3_Pro;E098,H3K4me3_Pro;E099,H3K4me3_Pro;E101,H3K4me3_Pro;E102,H3K4me3_Pro;E103,H3K4me3_Pro;E104,H3K4me3_Pro;E105,H3K4me3_Pro;E106,H3K4me3_Pro;E107,H3K4me3_Pro;E108,H3K4me3_Pro;E110,H3K4me3_Pro;E111,H3K4me3_Pro;E112,H3K4me3_Pro;E113,H3K4me3_Pro;E114,H3K4me3_Pro;E115,H3K4me3_Pro;E116,H3K4me3_Pro;E117,H3K4me3_Pro;E118,H3K4me3_Pro;E119,H3K4me3_Pro;E120,H3K4me3_Pro;E121,H3K4me3_Pro;E122,H3K4me3_Pro;E123,H3K4me3_Pro;E124,H3K4me3_Pro;E125,H3K4me3_Pro;E126,H3K4me3_Pro;E127,H3K4me3_Pro;E128,H3K4me3_Pro;E129,H3K4me3_Pro;E001,H3K9ac_Pro;E003,H3K9ac_Pro;E004,H3K9ac_Pro;E005,H3K9ac_Pro;E006,H3K9ac_Pro;E007,H3K9ac_Pro;E008,H3K9ac_Pro;E011,H3K9ac_Pro;E014,H3K9ac_Pro;E015,H3K9ac_Pro;E016,H3K9ac_Pro;E017,H3K9ac_Pro;E018,H3K9ac_Pro;E019,H3K9ac_Pro;E020,H3K9ac_Pro;E023,H3K9ac_Pro;E025,H3K9ac_Pro;E026,H3K9ac_Pro;E027,H3K9ac_Pro;E038,H3K9ac_Pro;E049,H3K9ac_Pro;E052,H3K9ac_Pro;E062,H3K9ac_Pro;E063,H3K9ac_Pro;E066,H3K9ac_Pro;E067,H3K9ac_Pro;E068,H3K9ac_Pro;E069,H3K9ac_Pro;E072,H3K9ac_Pro;E073,H3K9ac_Pro;E074,H3K9ac_Pro;E075,H3K9ac_Pro;E076,H3K9ac_Pro;E077,H3K9ac_Pro;E083,H3K9ac_Pro;E086,H3K9ac_Pro;E087,H3K9ac_Pro;E088,H3K9ac_Pro;E101,H3K9ac_Pro;E102,H3K9ac_Pro;E103,H3K9ac_Pro;E107,H3K9ac_Pro;E108,H3K9ac_Pro;E110,H3K9ac_Pro;E111,H3K9ac_Pro;E114,H3K9ac_Pro;E115,H3K9ac_Pro;E116,H3K9ac_Pro;E117,H3K9ac_Pro;E118,H3K9ac_Pro;E119,H3K9ac_Pro;E120,H3K9ac_Pro;E121,H3K9ac_Pro;E122,H3K9ac_Pro;E123,H3K9ac_Pro;E124,H3K9ac_Pro;E125,H3K9ac_Pro;E126,H3K9ac_Pro;E127,H3K9ac_Pro;E128,H3K9ac_Pro;E003,H3K27ac_Enh;E004,H3K27ac_Enh;E005,H3K27ac_Enh;E006,H3K27ac_Enh;E007,H3K27ac_Enh;E008,H3K27ac_Enh;E011,H3K27ac_Enh;E012,H3K27ac_Enh;E013,H3K27ac_Enh;E014,H3K27ac_Enh;E015,H3K27ac_Enh;E016,H3K27ac_Enh;E017,H3K27ac_Enh;E019,H3K27ac_Enh;E020,H3K27ac_Enh;E021,H3K27ac_Enh;E022,H3K27ac_Enh;E026,H3K27ac_Enh;E029,H3K27ac_Enh;E032,H3K27ac_Enh;E034,H3K27ac_Enh;E037,H3K27ac_Enh;E038,H3K27ac_Enh;E039,H3K27ac_Enh;E040,H3K27ac_Enh;E041,H3K27ac_Enh;E042,H3K27ac_Enh;E043,H3K27ac_Enh;E044,H3K27ac_Enh;E045,H3K27ac_Enh;E046,H3K27ac_Enh;E047,H3K27ac_Enh;E048,H3K27ac_Enh;E049,H3K27ac_Enh;E050,H3K27ac_Enh;E055,H3K27ac_Enh;E056,H3K27ac_Enh;E058,H3K27ac_Enh;E059,H3K27ac_Enh;E061,H3K27ac_Enh;E062,H3K27ac_Enh;E063,H3K27ac_Enh;E065,H3K27ac_Enh;E066,H3K27ac_Enh;E067,H3K27ac_Enh;E068,H3K27ac_Enh;E069,H3K27ac_Enh;E071,H3K27ac_Enh;E072,H3K27ac_Enh;E073,H3K27ac_Enh;E074,H3K27ac_Enh;E075,H3K27ac_Enh;E076,H3K27ac_Enh;E078,H3K27ac_Enh;E079,H3K27ac_Enh;E080,H3K27ac_Enh;E084,H3K27ac_Enh;E085,H3K27ac_Enh;E087,H3K27ac_Enh;E089,H3K27ac_Enh;E090,H3K27ac_Enh;E091,H3K27ac_Enh;E092,H3K27ac_Enh;E093,H3K27ac_Enh;E094,H3K27ac_Enh;E095,H3K27ac_Enh;E096,H3K27ac_Enh;E097,H3K27ac_Enh;E098,H3K27ac_Enh;E099,H3K27ac_Enh;E100,H3K27ac_Enh;E101,H3K27ac_Enh;E102,H3K27ac_Enh;E103,H3K27ac_Enh;E104,H3K27ac_Enh;E105,H3K27ac_Enh;E106,H3K27ac_Enh;E108,H3K27ac_Enh;E109,H3K27ac_Enh;E111,H3K27ac_Enh;E112,H3K27ac_Enh;E113,H3K27ac_Enh;E115,H3K27ac_Enh;E116,H3K27ac_Enh;E117,H3K27ac_Enh;E118,H3K27ac_Enh;E119,H3K27ac_Enh;E120,H3K27ac_Enh;E121,H3K27ac_Enh;E122,H3K27ac_Enh;E123,H3K27ac_Enh;E124,H3K27ac_Enh;E125,H3K27ac_Enh;E126,H3K27ac_Enh;E127,H3K27ac_Enh;E128,H3K27ac_Enh;E129,H3K27ac_Enh;E003,H3K4me1_Enh;E005,H3K4me1_Enh;E006,H3K4me1_Enh;E007,H3K4me1_Enh;E009,H3K4me1_Enh;E010,H3K4me1_Enh;E011,H3K4me1_Enh;E012,H3K4me1_Enh;E013,H3K4me1_Enh;E014,H3K4me1_Enh;E015,H3K4me1_Enh;E016,H3K4me1_Enh;E017,H3K4me1_Enh;E019,H3K4me1_Enh;E020,H3K4me1_Enh;E021,H3K4me1_Enh;E022,H3K4me1_Enh;E023,H3K4me1_Enh;E024,H3K4me1_Enh;E025,H3K4me1_Enh;E026,H3K4me1_Enh;E027,H3K4me1_Enh;E028,H3K4me1_Enh;E029,H3K4me1_Enh;E030,H3K4me1_Enh;E031,H3K4me1_Enh;E032,H3K4me1_Enh;E034,H3K4me1_Enh;E035,H3K4me1_Enh;E036,H3K4me1_Enh;E037,H3K4me1_Enh;E038,H3K4me1_Enh;E039,H3K4me1_Enh;E040,H3K4me1_Enh;E041,H3K4me1_Enh;E042,H3K4me1_Enh;E043,H3K4me1_Enh;E044,H3K4me1_Enh;E045,H3K4me1_Enh;E046,H3K4me1_Enh;E047,H3K4me1_Enh;E048,H3K4me1_Enh;E049,H3K4me1_Enh;E050,H3K4me1_Enh;E051,H3K4me1_Enh;E052,H3K4me1_Enh;E053,H3K4me1_Enh;E054,H3K4me1_Enh;E055,H3K4me1_Enh;E056,H3K4me1_Enh;E057,H3K4me1_Enh;E058,H3K4me1_Enh;E059,H3K4me1_Enh;E061,H3K4me1_Enh;E062,H3K4me1_Enh;E063,H3K4me1_Enh;E066,H3K4me1_Enh;E067,H3K4me1_Enh;E068,H3K4me1_Enh;E069,H3K4me1_Enh;E070,H3K4me1_Enh;E071,H3K4me1_Enh;E072,H3K4me1_Enh;E073,H3K4me1_Enh;E074,H3K4me1_Enh;E075,H3K4me1_Enh;E076,H3K4me1_Enh;E077,H3K4me1_Enh;E078,H3K4me1_Enh;E079,H3K4me1_Enh;E080,H3K4me1_Enh;E081,H3K4me1_Enh;E082,H3K4me1_Enh;E083,H3K4me1_Enh;E084,H3K4me1_Enh;E085,H3K4me1_Enh;E088,H3K4me1_Enh;E089,H3K4me1_Enh;E090,H3K4me1_Enh;E091,H3K4me1_Enh;E092,H3K4me1_Enh;E093,H3K4me1_Enh;E094,H3K4me1_Enh;E095,H3K4me1_Enh;E096,H3K4me1_Enh;E098,H3K4me1_Enh;E099,H3K4me1_Enh;E100,H3K4me1_Enh;E101,H3K4me1_Enh;E102,H3K4me1_Enh;E103,H3K4me1_Enh;E104,H3K4me1_Enh;E105,H3K4me1_Enh;E106,H3K4me1_Enh;E107,H3K4me1_Enh;E108,H3K4me1_Enh;E109,H3K4me1_Enh;E110,H3K4me1_Enh;E111,H3K4me1_Enh;E112,H3K4me1_Enh;E113,H3K4me1_Enh;E114,H3K4me1_Enh;E115,H3K4me1_Enh;E116,H3K4me1_Enh;E117,H3K4me1_Enh;E118,H3K4me1_Enh;E119,H3K4me1_Enh;E120,H3K4me1_Enh;E121,H3K4me1_Enh;E122,H3K4me1_Enh;E123,H3K4me1_Enh;E124,H3K4me1_Enh;E125,H3K4me1_Enh;E126,H3K4me1_Enh;E127,H3K4me1_Enh;E128,H3K4me1_Enh;E129,H3K4me1_Enh	E032;E034;E086;E097;E116	Egr-1_disc5;SRF_known2	ENSG00000117481.5	NSUN4	0	0	NM_199044	NSUN4	0	0	U5;INT	rs112280595
13	XM_005255890.4|AMFR|chr16|-	UTR3	AMFR	0	rs2587867	rs2550303			0.88	0.99		E027,H3K4me1_Enh;E030,H3K4me1_Enh;E049,H3K4me1_Enh;E056,H3K4me1_Enh;E068,H3K4me1_Enh;E071,H3K4me1_Enh;E074,H3K4me1_Enh;E115,H3K4me1_Enh;E039,H3K27ac_Enh;E041,H3K27ac_Enh;E043,H3K27ac_Enh;E044,H3K27ac_Enh;E048,H3K27ac_Enh;E050,H3K27ac_Enh;E063,H3K27ac_Enh;E068,H3K27ac_Enh;E074,H3K27ac_Enh;E080,H3K27ac_Enh;E111,H3K27ac_Enh;E124,H3K27ac_Enh	E097	CDP_1;Dlx3;Gbx1;Hoxd8;Pax-4_5	ENSG00000159461.10	AMFR	0	0	NM_001144	AMFR	0	0	U3	rs2587867
13	XM_005255890.4|AMFR|chr16|-	UTR3	AMFR	0	rs2587867	rs4924			0.98	1		E007,H3K9ac_Pro;E012,H3K27ac_Enh;E041,H3K27ac_Enh;E043,H3K27ac_Enh;E044,H3K27ac_Enh;E048,H3K27ac_Enh;E055,H3K27ac_Enh;E067,H3K27ac_Enh;E068,H3K27ac_Enh;E069,H3K27ac_Enh;E071,H3K27ac_Enh;E072,H3K27ac_Enh;E073,H3K27ac_Enh;E074,H3K27ac_Enh;E080,H3K27ac_Enh;E111,H3K27ac_Enh;E124,H3K27ac_Enh;E022,H3K4me1_Enh;E049,H3K4me1_Enh;E056,H3K4me1_Enh;E068,H3K4me1_Enh;E071,H3K4me1_Enh;E074,H3K4me1_Enh;E115,H3K4me1_Enh;E113,H3K4me3_Pro		Zfp128	ENSG00000159461.10	AMFR	0	0	NM_001144	AMFR	0	0	U3	rs2587867
17	NM_001178079.2|STAT6|chr12|-	UTR3	STAT6	0	rs324015	rs324015			1	1	E001,11_TxEnh3;E002,11_TxEnh3;E003,11_TxEnh3;E004,11_TxEnh3;E005,11_TxEnh3;E006,11_TxEnh3;E007,11_TxEnh3;E008,11_TxEnh3;E009,11_TxEnh3;E011,11_TxEnh3;E012,11_TxEnh3;E013,11_TxEnh3;E014,11_TxEnh3;E015,11_TxEnh3;E016,11_TxEnh3;E017,11_TxEnh3;E018,11_TxEnh3;E019,11_TxEnh3;E021,11_TxEnh3;E022,11_TxEnh3;E023,11_TxEnh3;E024,11_TxEnh3;E025,10_TxEnh5;E026,11_TxEnh3;E027,9_TxReg;E028,11_TxEnh3;E039,10_TxEnh5;E041,10_TxEnh5;E042,11_TxEnh3;E044,11_TxEnh3;E049,11_TxEnh3;E052,11_TxEnh3;E053,11_TxEnh3;E054,11_TxEnh3;E055,9_TxReg;E056,9_TxReg;E057,9_TxReg;E058,9_TxReg;E059,11_TxEnh3;E061,10_TxEnh5;E062,11_TxEnh3;E063,11_TxEnh3;E068,11_TxEnh3;E070,11_TxEnh3;E071,11_TxEnh3;E072,11_TxEnh3;E073,11_TxEnh3;E074,11_TxEnh3;E075,11_TxEnh3;E076,11_TxEnh3;E078,11_TxEnh3;E079,11_TxEnh3;E080,10_TxEnh5;E081,11_TxEnh3;E082,11_TxEnh3;E083,11_TxEnh3;E084,11_TxEnh3;E085,11_TxEnh3;E088,11_TxEnh3;E089,11_TxEnh3;E090,11_TxEnh3;E091,10_TxEnh5;E092,11_TxEnh3;E093,11_TxEnh3;E094,11_TxEnh3;E096,11_TxEnh3;E098,11_TxEnh3;E099,11_TxEnh3;E103,11_TxEnh3;E105,11_TxEnh3;E109,11_TxEnh3;E110,11_TxEnh3;E111,10_TxEnh5;E112,11_TxEnh3;E113,11_TxEnh3;E114,11_TxEnh3;E116,11_TxEnh3;E117,11_TxEnh3;E118,11_TxEnh3;E119,13_EnhA1;E120,11_TxEnh3;E121,11_TxEnh3;E123,11_TxEnh3;E125,11_TxEnh3;E126,11_TxEnh3;E127,13_EnhA1;E128,11_TxEnh3;E129,11_TxEnh3	E001,H3K4me1_Enh;E002,H3K4me1_Enh;E003,H3K4me1_Enh;E005,H3K4me1_Enh;E006,H3K4me1_Enh;E007,H3K4me1_Enh;E009,H3K4me1_Enh;E010,H3K4me1_Enh;E012,H3K4me1_Enh;E013,H3K4me1_Enh;E014,H3K4me1_Enh;E015,H3K4me1_Enh;E016,H3K4me1_Enh;E017,H3K4me1_Enh;E018,H3K4me1_Enh;E019,H3K4me1_Enh;E020,H3K4me1_Enh;E022,H3K4me1_Enh;E023,H3K4me1_Enh;E024,H3K4me1_Enh;E025,H3K4me1_Enh;E026,H3K4me1_Enh;E027,H3K4me1_Enh;E028,H3K4me1_Enh;E032,H3K4me1_Enh;E033,H3K4me1_Enh;E034,H3K4me1_Enh;E037,H3K4me1_Enh;E038,H3K4me1_Enh;E039,H3K4me1_Enh;E041,H3K4me1_Enh;E042,H3K4me1_Enh;E043,H3K4me1_Enh;E044,H3K4me1_Enh;E045,H3K4me1_Enh;E047,H3K4me1_Enh;E048,H3K4me1_Enh;E049,H3K4me1_Enh;E052,H3K4me1_Enh;E053,H3K4me1_Enh;E054,H3K4me1_Enh;E055,H3K4me1_Enh;E056,H3K4me1_Enh;E057,H3K4me1_Enh;E058,H3K4me1_Enh;E059,H3K4me1_Enh;E061,H3K4me1_Enh;E062,H3K4me1_Enh;E063,H3K4me1_Enh;E066,H3K4me1_Enh;E068,H3K4me1_Enh;E069,H3K4me1_Enh;E071,H3K4me1_Enh;E073,H3K4me1_Enh;E075,H3K4me1_Enh;E076,H3K4me1_Enh;E077,H3K4me1_Enh;E078,H3K4me1_Enh;E079,H3K4me1_Enh;E080,H3K4me1_Enh;E084,H3K4me1_Enh;E085,H3K4me1_Enh;E088,H3K4me1_Enh;E089,H3K4me1_Enh;E090,H3K4me1_Enh;E091,H3K4me1_Enh;E092,H3K4me1_Enh;E093,H3K4me1_Enh;E094,H3K4me1_Enh;E096,H3K4me1_Enh;E099,H3K4me1_Enh;E101,H3K4me1_Enh;E102,H3K4me1_Enh;E105,H3K4me1_Enh;E107,H3K4me1_Enh;E108,H3K4me1_Enh;E111,H3K4me1_Enh;E113,H3K4me1_Enh;E114,H3K4me1_Enh;E116,H3K4me1_Enh;E117,H3K4me1_Enh;E118,H3K4me1_Enh;E119,H3K4me1_Enh;E121,H3K4me1_Enh;E123,H3K4me1_Enh;E124,H3K4me1_Enh;E125,H3K4me1_Enh;E126,H3K4me1_Enh;E127,H3K4me1_Enh;E128,H3K4me1_Enh;E129,H3K4me1_Enh;E001,H3K9ac_Pro;E003,H3K9ac_Pro;E007,H3K9ac_Pro;E008,H3K9ac_Pro;E014,H3K9ac_Pro;E015,H3K9ac_Pro;E016,H3K9ac_Pro;E017,H3K9ac_Pro;E018,H3K9ac_Pro;E019,H3K9ac_Pro;E023,H3K9ac_Pro;E025,H3K9ac_Pro;E027,H3K9ac_Pro;E038,H3K9ac_Pro;E049,H3K9ac_Pro;E062,H3K9ac_Pro;E063,H3K9ac_Pro;E067,H3K9ac_Pro;E068,H3K9ac_Pro;E069,H3K9ac_Pro;E073,H3K9ac_Pro;E075,H3K9ac_Pro;E076,H3K9ac_Pro;E083,H3K9ac_Pro;E101,H3K9ac_Pro;E102,H3K9ac_Pro;E103,H3K9ac_Pro;E107,H3K9ac_Pro;E108,H3K9ac_Pro;E111,H3K9ac_Pro;E115,H3K9ac_Pro;E116,H3K9ac_Pro;E117,H3K9ac_Pro;E119,H3K9ac_Pro;E123,H3K9ac_Pro;E124,H3K9ac_Pro;E127,H3K9ac_Pro;E003,H3K27ac_Enh;E005,H3K27ac_Enh;E006,H3K27ac_Enh;E007,H3K27ac_Enh;E008,H3K27ac_Enh;E011,H3K27ac_Enh;E013,H3K27ac_Enh;E014,H3K27ac_Enh;E015,H3K27ac_Enh;E016,H3K27ac_Enh;E017,H3K27ac_Enh;E020,H3K27ac_Enh;E022,H3K27ac_Enh;E026,H3K27ac_Enh;E029,H3K27ac_Enh;E032,H3K27ac_Enh;E034,H3K27ac_Enh;E037,H3K27ac_Enh;E038,H3K27ac_Enh;E039,H3K27ac_Enh;E040,H3K27ac_Enh;E041,H3K27ac_Enh;E042,H3K27ac_Enh;E043,H3K27ac_Enh;E044,H3K27ac_Enh;E045,H3K27ac_Enh;E046,H3K27ac_Enh;E048,H3K27ac_Enh;E049,H3K27ac_Enh;E050,H3K27ac_Enh;E055,H3K27ac_Enh;E056,H3K27ac_Enh;E058,H3K27ac_Enh;E059,H3K27ac_Enh;E061,H3K27ac_Enh;E062,H3K27ac_Enh;E063,H3K27ac_Enh;E065,H3K27ac_Enh;E066,H3K27ac_Enh;E067,H3K27ac_Enh;E068,H3K27ac_Enh;E069,H3K27ac_Enh;E071,H3K27ac_Enh;E072,H3K27ac_Enh;E073,H3K27ac_Enh;E074,H3K27ac_Enh;E075,H3K27ac_Enh;E076,H3K27ac_Enh;E078,H3K27ac_Enh;E079,H3K27ac_Enh;E080,H3K27ac_Enh;E085,H3K27ac_Enh;E089,H3K27ac_Enh;E090,H3K27ac_Enh;E091,H3K27ac_Enh;E092,H3K27ac_Enh;E093,H3K27ac_Enh;E096,H3K27ac_Enh;E097,H3K27ac_Enh;E101,H3K27ac_Enh;E102,H3K27ac_Enh;E103,H3K27ac_Enh;E105,H3K27ac_Enh;E106,H3K27ac_Enh;E109,H3K27ac_Enh;E111,H3K27ac_Enh;E112,H3K27ac_Enh;E113,H3K27ac_Enh;E114,H3K27ac_Enh;E116,H3K27ac_Enh;E117,H3K27ac_Enh;E118,H3K27ac_Enh;E119,H3K27ac_Enh;E121,H3K27ac_Enh;E123,H3K27ac_Enh;E124,H3K27ac_Enh;E125,H3K27ac_Enh;E127,H3K27ac_Enh;E128,H3K27ac_Enh;E129,H3K27ac_Enh;E027,H3K4me3_Pro;E044,H3K4me3_Pro;E055,H3K4me3_Pro;E056,H3K4me3_Pro;E057,H3K4me3_Pro;E058,H3K4me3_Pro;E059,H3K4me3_Pro;E076,H3K4me3_Pro;E078,H3K4me3_Pro;E099,H3K4me3_Pro;E111,H3K4me3_Pro;E127,H3K4me3_Pro	E017;E022;E028;E055;E056;E057;E059;E084;E086;E088;E091;E092;E093;E094;E109;E116;E117;E119;E121;E123;E125;E126;E127	Klf7;RREB-1_1;SREBP_known2;p53_1	ENSG00000166888.5	STAT6	0	0	NM_001178081	STAT6	0	0	U3	rs324015
20	NM_173602.3|DIP2B|chr12|+	UTR3	DIP2B	0	rs3742062	rs2280503			0.99	1	E029,11_TxEnh3;E030,11_TxEnh3;E124,11_TxEnh3	E004,H3K27ac_Enh;E007,H3K27ac_Enh;E011,H3K27ac_Enh;E029,H3K27ac_Enh;E041,H3K27ac_Enh;E050,H3K27ac_Enh;E056,H3K27ac_Enh;E068,H3K27ac_Enh;E069,H3K27ac_Enh;E091,H3K27ac_Enh;E113,H3K27ac_Enh;E124,H3K27ac_Enh;E023,H3K4me1_Enh;E029,H3K4me1_Enh;E030,H3K4me1_Enh;E061,H3K4me1_Enh;E092,H3K4me1_Enh;E124,H3K4me1_Enh;E038,H3K9ac_Pro;E062,H3K9ac_Pro;E063,H3K9ac_Pro;E088,H3K9ac_Pro		.	ENSG00000066084.8	DIP2B	0	0	NM_173602	DIP2B	0	0	U3	rs3742062
23	NM_001159508.3|IVD|chr15|+	UTR3	IVD	0	rs1007177	rs4923865			0.85	0.93		E023,H3K9ac_Pro;E101,H3K9ac_Pro;E107,H3K9ac_Pro;E108,H3K9ac_Pro;E124,H3K9ac_Pro;E056,H3K27ac_Enh;E097,H3K27ac_Enh;E056,H3K4me1_Enh;E059,H3K4me1_Enh;E066,H3K4me1_Enh;E075,H3K4me1_Enh;E098,H3K4me1_Enh;E111,H3K4me1_Enh;E113,H3K4me1_Enh;E121,H3K4me1_Enh;E099,H3K4me3_Pro		HNF4_known5;Rad21_disc10;SMC3_disc3;ZBRK1	ENSG00000128928.4	IVD	0	0	NM_002225	IVD	0	0	U3	rs1007177
23	NM_001159508.3|IVD|chr15|+	UTR3	IVD	0	rs1007177	rs11790			0.85	0.93	E023,16_EnhW1;E025,17_EnhW2;E027,15_EnhAF;E028,17_EnhW2;E055,17_EnhW2;E056,17_EnhW2;E057,17_EnhW2;E058,14_EnhA2;E059,17_EnhW2;E061,17_EnhW2;E063,15_EnhAF;E065,18_EnhAc;E066,13_EnhA1;E067,17_EnhW2;E068,17_EnhW2;E069,17_EnhW2;E070,17_EnhW2;E071,17_EnhW2;E072,15_EnhAF;E073,15_EnhAF;E074,17_EnhW2;E075,15_EnhAF;E076,15_EnhAF;E077,15_EnhAF;E078,15_EnhAF;E079,15_EnhAF;E080,15_EnhAF;E083,15_EnhAF;E084,17_EnhW2;E085,17_EnhW2;E087,17_EnhW2;E088,17_EnhW2;E089,14_EnhA2;E090,15_EnhAF;E091,17_EnhW2;E092,17_EnhW2;E094,15_EnhAF;E095,15_EnhAF;E096,15_EnhAF;E097,14_EnhA2;E098,15_EnhAF;E099,17_EnhW2;E100,15_EnhAF;E101,15_EnhAF;E102,13_EnhA1;E103,15_EnhAF;E104,15_EnhAF;E105,15_EnhAF;E106,15_EnhAF;E107,14_EnhA2;E108,13_EnhA1;E109,15_EnhAF;E110,15_EnhAF;E111,15_EnhAF;E113,15_EnhAF;E118,17_EnhW2;E119,17_EnhW2;E121,17_EnhW2;E127,17_EnhW2	E001,H3K4me1_Enh;E002,H3K4me1_Enh;E003,H3K4me1_Enh;E005,H3K4me1_Enh;E012,H3K4me1_Enh;E013,H3K4me1_Enh;E014,H3K4me1_Enh;E015,H3K4me1_Enh;E017,H3K4me1_Enh;E020,H3K4me1_Enh;E021,H3K4me1_Enh;E022,H3K4me1_Enh;E023,H3K4me1_Enh;E024,H3K4me1_Enh;E026,H3K4me1_Enh;E027,H3K4me1_Enh;E028,H3K4me1_Enh;E029,H3K4me1_Enh;E046,H3K4me1_Enh;E047,H3K4me1_Enh;E049,H3K4me1_Enh;E050,H3K4me1_Enh;E051,H3K4me1_Enh;E054,H3K4me1_Enh;E055,H3K4me1_Enh;E056,H3K4me1_Enh;E057,H3K4me1_Enh;E058,H3K4me1_Enh;E059,H3K4me1_Enh;E061,H3K4me1_Enh;E063,H3K4me1_Enh;E066,H3K4me1_Enh;E067,H3K4me1_Enh;E068,H3K4me1_Enh;E069,H3K4me1_Enh;E071,H3K4me1_Enh;E072,H3K4me1_Enh;E073,H3K4me1_Enh;E074,H3K4me1_Enh;E075,H3K4me1_Enh;E076,H3K4me1_Enh;E077,H3K4me1_Enh;E078,H3K4me1_Enh;E079,H3K4me1_Enh;E080,H3K4me1_Enh;E081,H3K4me1_Enh;E083,H3K4me1_Enh;E084,H3K4me1_Enh;E085,H3K4me1_Enh;E088,H3K4me1_Enh;E089,H3K4me1_Enh;E090,H3K4me1_Enh;E091,H3K4me1_Enh;E092,H3K4me1_Enh;E093,H3K4me1_Enh;E094,H3K4me1_Enh;E095,H3K4me1_Enh;E096,H3K4me1_Enh;E097,H3K4me1_Enh;E098,H3K4me1_Enh;E099,H3K4me1_Enh;E100,H3K4me1_Enh;E101,H3K4me1_Enh;E102,H3K4me1_Enh;E104,H3K4me1_Enh;E105,H3K4me1_Enh;E106,H3K4me1_Enh;E107,H3K4me1_Enh;E108,H3K4me1_Enh;E109,H3K4me1_Enh;E110,H3K4me1_Enh;E111,H3K4me1_Enh;E113,H3K4me1_Enh;E115,H3K4me1_Enh;E117,H3K4me1_Enh;E119,H3K4me1_Enh;E120,H3K4me1_Enh;E121,H3K4me1_Enh;E124,H3K4me1_Enh;E125,H3K4me1_Enh;E127,H3K4me1_Enh;E129,H3K4me1_Enh;E011,H3K27ac_Enh;E012,H3K27ac_Enh;E014,H3K27ac_Enh;E050,H3K27ac_Enh;E055,H3K27ac_Enh;E056,H3K27ac_Enh;E059,H3K27ac_Enh;E066,H3K27ac_Enh;E067,H3K27ac_Enh;E068,H3K27ac_Enh;E071,H3K27ac_Enh;E072,H3K27ac_Enh;E073,H3K27ac_Enh;E075,H3K27ac_Enh;E080,H3K27ac_Enh;E092,H3K27ac_Enh;E094,H3K27ac_Enh;E095,H3K27ac_Enh;E096,H3K27ac_Enh;E097,H3K27ac_Enh;E098,H3K27ac_Enh;E100,H3K27ac_Enh;E101,H3K27ac_Enh;E102,H3K27ac_Enh;E104,H3K27ac_Enh;E105,H3K27ac_Enh;E106,H3K27ac_Enh;E108,H3K27ac_Enh;E109,H3K27ac_Enh;E111,H3K27ac_Enh;E113,H3K27ac_Enh;E121,H3K27ac_Enh;E014,H3K9ac_Pro;E018,H3K9ac_Pro;E020,H3K9ac_Pro;E023,H3K9ac_Pro;E025,H3K9ac_Pro;E027,H3K9ac_Pro;E062,H3K9ac_Pro;E066,H3K9ac_Pro;E067,H3K9ac_Pro;E069,H3K9ac_Pro;E072,H3K9ac_Pro;E073,H3K9ac_Pro;E074,H3K9ac_Pro;E075,H3K9ac_Pro;E076,H3K9ac_Pro;E077,H3K9ac_Pro;E083,H3K9ac_Pro;E101,H3K9ac_Pro;E102,H3K9ac_Pro;E103,H3K9ac_Pro;E107,H3K9ac_Pro;E108,H3K9ac_Pro;E110,H3K9ac_Pro;E111,H3K9ac_Pro;E124,H3K9ac_Pro;E125,H3K9ac_Pro;E020,H3K4me3_Pro;E023,H3K4me3_Pro;E027,H3K4me3_Pro;E055,H3K4me3_Pro;E056,H3K4me3_Pro;E058,H3K4me3_Pro;E075,H3K4me3_Pro;E076,H3K4me3_Pro;E077,H3K4me3_Pro;E099,H3K4me3_Pro;E102,H3K4me3_Pro;E103,H3K4me3_Pro;E108,H3K4me3_Pro;E121,H3K4me3_Pro	E021;E022;E059;E080;E083;E094;E097;E098;E100;E121;E127	T3R;TCF12_disc6	ENSG00000128928.4	IVD	0	0	NM_002225	IVD	0	0	U3	rs1007177
33	NM_000821.7|GGCX|chr2|-	UTR3	GGCX	0	rs6743030	rs7605975			0.96	0.99	E025,10_TxEnh5;E027,10_TxEnh5;E055,10_TxEnh5;E056,11_TxEnh3;E057,11_TxEnh3;E058,11_TxEnh3;E063,11_TxEnh3;E071,11_TxEnh3;E073,10_TxEnh5;E076,10_TxEnh5;E078,11_TxEnh3;E100,11_TxEnh3;E103,11_TxEnh3;E105,11_TxEnh3;E106,11_TxEnh3;E107,11_TxEnh3;E108,9_TxReg;E109,11_TxEnh3;E111,10_TxEnh5;E114,10_TxEnh5;E119,11_TxEnh3;E123,11_TxEnh3;E127,11_TxEnh3	E001,H3K4me1_Enh;E011,H3K4me1_Enh;E017,H3K4me1_Enh;E021,H3K4me1_Enh;E023,H3K4me1_Enh;E025,H3K4me1_Enh;E026,H3K4me1_Enh;E027,H3K4me1_Enh;E028,H3K4me1_Enh;E041,H3K4me1_Enh;E049,H3K4me1_Enh;E052,H3K4me1_Enh;E055,H3K4me1_Enh;E056,H3K4me1_Enh;E057,H3K4me1_Enh;E058,H3K4me1_Enh;E061,H3K4me1_Enh;E067,H3K4me1_Enh;E068,H3K4me1_Enh;E069,H3K4me1_Enh;E071,H3K4me1_Enh;E073,H3K4me1_Enh;E074,H3K4me1_Enh;E075,H3K4me1_Enh;E076,H3K4me1_Enh;E078,H3K4me1_Enh;E079,H3K4me1_Enh;E081,H3K4me1_Enh;E083,H3K4me1_Enh;E085,H3K4me1_Enh;E098,H3K4me1_Enh;E099,H3K4me1_Enh;E101,H3K4me1_Enh;E102,H3K4me1_Enh;E103,H3K4me1_Enh;E107,H3K4me1_Enh;E108,H3K4me1_Enh;E109,H3K4me1_Enh;E110,H3K4me1_Enh;E111,H3K4me1_Enh;E114,H3K4me1_Enh;E119,H3K4me1_Enh;E120,H3K4me1_Enh;E127,H3K4me1_Enh;E129,H3K4me1_Enh;E004,H3K27ac_Enh;E006,H3K27ac_Enh;E007,H3K27ac_Enh;E008,H3K27ac_Enh;E011,H3K27ac_Enh;E012,H3K27ac_Enh;E013,H3K27ac_Enh;E014,H3K27ac_Enh;E016,H3K27ac_Enh;E017,H3K27ac_Enh;E039,H3K27ac_Enh;E041,H3K27ac_Enh;E049,H3K27ac_Enh;E050,H3K27ac_Enh;E055,H3K27ac_Enh;E056,H3K27ac_Enh;E061,H3K27ac_Enh;E063,H3K27ac_Enh;E066,H3K27ac_Enh;E067,H3K27ac_Enh;E068,H3K27ac_Enh;E069,H3K27ac_Enh;E071,H3K27ac_Enh;E073,H3K27ac_Enh;E074,H3K27ac_Enh;E075,H3K27ac_Enh;E076,H3K27ac_Enh;E078,H3K27ac_Enh;E079,H3K27ac_Enh;E080,H3K27ac_Enh;E089,H3K27ac_Enh;E094,H3K27ac_Enh;E095,H3K27ac_Enh;E097,H3K27ac_Enh;E098,H3K27ac_Enh;E100,H3K27ac_Enh;E103,H3K27ac_Enh;E104,H3K27ac_Enh;E105,H3K27ac_Enh;E106,H3K27ac_Enh;E108,H3K27ac_Enh;E109,H3K27ac_Enh;E111,H3K27ac_Enh;E114,H3K27ac_Enh;E115,H3K27ac_Enh;E117,H3K27ac_Enh;E120,H3K27ac_Enh;E121,H3K27ac_Enh;E124,H3K27ac_Enh;E125,H3K27ac_Enh;E126,H3K27ac_Enh;E127,H3K27ac_Enh;E129,H3K27ac_Enh;E004,H3K9ac_Pro;E011,H3K9ac_Pro;E023,H3K9ac_Pro;E025,H3K9ac_Pro;E049,H3K9ac_Pro;E063,H3K9ac_Pro;E067,H3K9ac_Pro;E076,H3K9ac_Pro;E107,H3K9ac_Pro;E108,H3K9ac_Pro;E110,H3K9ac_Pro;E111,H3K9ac_Pro;E114,H3K9ac_Pro;E127,H3K9ac_Pro;E025,H3K4me3_Pro;E027,H3K4me3_Pro;E041,H3K4me3_Pro;E055,H3K4me3_Pro;E056,H3K4me3_Pro;E059,H3K4me3_Pro;E078,H3K4me3_Pro;E100,H3K4me3_Pro;E103,H3K4me3_Pro;E106,H3K4me3_Pro;E111,H3K4me3_Pro;E114,H3K4me3_Pro	E100;E116;E117;E123;E127	Zbtb3	ENSG00000168906.8	MAT2A	3	144	NM_001142269	GGCX	0	0	U3	rs6743030
33	NM_000821.7|GGCX|chr2|-	UTR3	GGCX	0	rs6743030	rs12473819			0.98	0.99	E003,11_TxEnh3;E004,11_TxEnh3;E011,11_TxEnh3;E012,11_TxEnh3;E013,11_TxEnh3;E014,11_TxEnh3;E017,11_TxEnh3;E022,11_TxEnh3;E025,10_TxEnh5;E027,11_TxEnh3;E028,11_TxEnh3;E055,11_TxEnh3;E056,11_TxEnh3;E057,11_TxEnh3;E058,11_TxEnh3;E059,11_TxEnh3;E061,11_TxEnh3;E063,11_TxEnh3;E071,11_TxEnh3;E078,11_TxEnh3;E079,11_TxEnh3;E100,11_TxEnh3;E103,11_TxEnh3;E105,11_TxEnh3;E107,11_TxEnh3;E108,10_TxEnh5;E109,11_TxEnh3;E111,11_TxEnh3;E114,10_TxEnh5;E117,11_TxEnh3;E118,11_TxEnh3;E119,11_TxEnh3;E122,11_TxEnh3;E123,11_TxEnh3;E127,11_TxEnh3;E128,11_TxEnh3	E001,H3K4me1_Enh;E011,H3K4me1_Enh;E017,H3K4me1_Enh;E021,H3K4me1_Enh;E023,H3K4me1_Enh;E025,H3K4me1_Enh;E027,H3K4me1_Enh;E028,H3K4me1_Enh;E041,H3K4me1_Enh;E052,H3K4me1_Enh;E055,H3K4me1_Enh;E056,H3K4me1_Enh;E057,H3K4me1_Enh;E058,H3K4me1_Enh;E061,H3K4me1_Enh;E065,H3K4me1_Enh;E067,H3K4me1_Enh;E068,H3K4me1_Enh;E069,H3K4me1_Enh;E071,H3K4me1_Enh;E073,H3K4me1_Enh;E074,H3K4me1_Enh;E075,H3K4me1_Enh;E076,H3K4me1_Enh;E078,H3K4me1_Enh;E079,H3K4me1_Enh;E098,H3K4me1_Enh;E102,H3K4me1_Enh;E103,H3K4me1_Enh;E107,H3K4me1_Enh;E108,H3K4me1_Enh;E109,H3K4me1_Enh;E110,H3K4me1_Enh;E111,H3K4me1_Enh;E114,H3K4me1_Enh;E119,H3K4me1_Enh;E127,H3K4me1_Enh;E129,H3K4me1_Enh;E003,H3K27ac_Enh;E004,H3K27ac_Enh;E006,H3K27ac_Enh;E007,H3K27ac_Enh;E008,H3K27ac_Enh;E011,H3K27ac_Enh;E012,H3K27ac_Enh;E013,H3K27ac_Enh;E014,H3K27ac_Enh;E016,H3K27ac_Enh;E017,H3K27ac_Enh;E039,H3K27ac_Enh;E041,H3K27ac_Enh;E045,H3K27ac_Enh;E049,H3K27ac_Enh;E050,H3K27ac_Enh;E055,H3K27ac_Enh;E056,H3K27ac_Enh;E058,H3K27ac_Enh;E063,H3K27ac_Enh;E066,H3K27ac_Enh;E067,H3K27ac_Enh;E068,H3K27ac_Enh;E069,H3K27ac_Enh;E071,H3K27ac_Enh;E073,H3K27ac_Enh;E074,H3K27ac_Enh;E075,H3K27ac_Enh;E076,H3K27ac_Enh;E079,H3K27ac_Enh;E080,H3K27ac_Enh;E089,H3K27ac_Enh;E094,H3K27ac_Enh;E095,H3K27ac_Enh;E098,H3K27ac_Enh;E100,H3K27ac_Enh;E101,H3K27ac_Enh;E103,H3K27ac_Enh;E105,H3K27ac_Enh;E108,H3K27ac_Enh;E109,H3K27ac_Enh;E111,H3K27ac_Enh;E114,H3K27ac_Enh;E115,H3K27ac_Enh;E117,H3K27ac_Enh;E119,H3K27ac_Enh;E120,H3K27ac_Enh;E121,H3K27ac_Enh;E124,H3K27ac_Enh;E125,H3K27ac_Enh;E127,H3K27ac_Enh;E129,H3K27ac_Enh;E004,H3K9ac_Pro;E023,H3K9ac_Pro;E025,H3K9ac_Pro;E049,H3K9ac_Pro;E063,H3K9ac_Pro;E067,H3K9ac_Pro;E076,H3K9ac_Pro;E107,H3K9ac_Pro;E108,H3K9ac_Pro;E110,H3K9ac_Pro;E111,H3K9ac_Pro;E114,H3K9ac_Pro;E027,H3K4me3_Pro;E055,H3K4me3_Pro;E056,H3K4me3_Pro;E059,H3K4me3_Pro;E078,H3K4me3_Pro;E100,H3K4me3_Pro;E103,H3K4me3_Pro;E111,H3K4me3_Pro;E114,H3K4me3_Pro	E055;E098;E114;E116;E117;E123;E127	Hoxa9;Hoxb8;Irf_known11;SRF_known3	ENSG00000168906.8	MAT2A	3	657	NM_001142269	GGCX	0	0	U3	rs6743030
33	NM_000821.7|GGCX|chr2|-	UTR3	GGCX	0	rs6743030	rs6547621			0.98	0.99	E013,11_TxEnh3;E017,19_DNase;E025,18_EnhAc;E028,19_DNase;E052,19_DNase;E055,16_EnhW1;E056,11_TxEnh3;E057,19_DNase;E058,18_EnhAc;E059,11_TxEnh3;E061,19_DNase;E065,19_DNase;E095,11_TxEnh3;E104,19_DNase;E105,19_DNase;E114,18_EnhAc;E117,18_EnhAc;E119,19_DNase;E128,19_DNase	E003,H3K27ac_Enh;E006,H3K27ac_Enh;E007,H3K27ac_Enh;E008,H3K27ac_Enh;E011,H3K27ac_Enh;E012,H3K27ac_Enh;E013,H3K27ac_Enh;E014,H3K27ac_Enh;E016,H3K27ac_Enh;E017,H3K27ac_Enh;E026,H3K27ac_Enh;E039,H3K27ac_Enh;E041,H3K27ac_Enh;E045,H3K27ac_Enh;E049,H3K27ac_Enh;E050,H3K27ac_Enh;E055,H3K27ac_Enh;E056,H3K27ac_Enh;E058,H3K27ac_Enh;E061,H3K27ac_Enh;E063,H3K27ac_Enh;E067,H3K27ac_Enh;E068,H3K27ac_Enh;E069,H3K27ac_Enh;E071,H3K27ac_Enh;E072,H3K27ac_Enh;E073,H3K27ac_Enh;E074,H3K27ac_Enh;E075,H3K27ac_Enh;E079,H3K27ac_Enh;E080,H3K27ac_Enh;E089,H3K27ac_Enh;E094,H3K27ac_Enh;E095,H3K27ac_Enh;E096,H3K27ac_Enh;E098,H3K27ac_Enh;E101,H3K27ac_Enh;E102,H3K27ac_Enh;E103,H3K27ac_Enh;E104,H3K27ac_Enh;E106,H3K27ac_Enh;E108,H3K27ac_Enh;E109,H3K27ac_Enh;E111,H3K27ac_Enh;E112,H3K27ac_Enh;E114,H3K27ac_Enh;E115,H3K27ac_Enh;E117,H3K27ac_Enh;E119,H3K27ac_Enh;E121,H3K27ac_Enh;E124,H3K27ac_Enh;E125,H3K27ac_Enh;E127,H3K27ac_Enh;E128,H3K27ac_Enh;E129,H3K27ac_Enh;E013,H3K4me1_Enh;E025,H3K4me1_Enh;E026,H3K4me1_Enh;E028,H3K4me1_Enh;E052,H3K4me1_Enh;E055,H3K4me1_Enh;E056,H3K4me1_Enh;E058,H3K4me1_Enh;E061,H3K4me1_Enh;E068,H3K4me1_Enh;E071,H3K4me1_Enh;E073,H3K4me1_Enh;E078,H3K4me1_Enh;E079,H3K4me1_Enh;E098,H3K4me1_Enh;E108,H3K4me1_Enh;E110,H3K4me1_Enh;E111,H3K4me1_Enh;E112,H3K4me1_Enh;E114,H3K4me1_Enh;E128,H3K4me1_Enh;E023,H3K9ac_Pro;E025,H3K9ac_Pro;E052,H3K9ac_Pro;E062,H3K9ac_Pro;E063,H3K9ac_Pro;E107,H3K9ac_Pro;E110,H3K9ac_Pro;E055,H3K4me3_Pro;E056,H3K4me3_Pro;E059,H3K4me3_Pro;E103,H3K4me3_Pro	E055;E056;E080;E098;E100;E114;E116;E123;E127	Ik-1_2	ENSG00000115486.6	GGCX	3	66	NM_001142269	GGCX	0	0	U3	rs6743030
33	NM_000821.7|GGCX|chr2|-	UTR3	GGCX	0	rs6743030	rs5832649			0.92	0.98	E006,15_EnhAF;E013,11_TxEnh3;E017,15_EnhAF;E023,11_TxEnh3;E025,11_TxEnh3;E026,17_EnhW2;E035,11_TxEnh3;E036,17_EnhW2;E049,11_TxEnh3;E050,18_EnhAc;E051,17_EnhW2;E052,11_TxEnh3;E055,14_EnhA2;E056,15_EnhAF;E120,15_EnhAF;E121,17_EnhW2;E125,11_TxEnh3;E126,11_TxEnh3;E128,15_EnhAF;E129,15_EnhAF	E004,H3K27ac_Enh;E006,H3K27ac_Enh;E011,H3K27ac_Enh;E012,H3K27ac_Enh;E013,H3K27ac_Enh;E014,H3K27ac_Enh;E017,H3K27ac_Enh;E026,H3K27ac_Enh;E039,H3K27ac_Enh;E044,H3K27ac_Enh;E049,H3K27ac_Enh;E050,H3K27ac_Enh;E055,H3K27ac_Enh;E056,H3K27ac_Enh;E058,H3K27ac_Enh;E061,H3K27ac_Enh;E063,H3K27ac_Enh;E067,H3K27ac_Enh;E068,H3K27ac_Enh;E069,H3K27ac_Enh;E071,H3K27ac_Enh;E072,H3K27ac_Enh;E073,H3K27ac_Enh;E074,H3K27ac_Enh;E075,H3K27ac_Enh;E076,H3K27ac_Enh;E094,H3K27ac_Enh;E096,H3K27ac_Enh;E100,H3K27ac_Enh;E101,H3K27ac_Enh;E102,H3K27ac_Enh;E106,H3K27ac_Enh;E108,H3K27ac_Enh;E109,H3K27ac_Enh;E111,H3K27ac_Enh;E112,H3K27ac_Enh;E114,H3K27ac_Enh;E115,H3K27ac_Enh;E117,H3K27ac_Enh;E120,H3K27ac_Enh;E121,H3K27ac_Enh;E122,H3K27ac_Enh;E124,H3K27ac_Enh;E125,H3K27ac_Enh;E126,H3K27ac_Enh;E128,H3K27ac_Enh;E129,H3K27ac_Enh;E006,H3K4me1_Enh;E013,H3K4me1_Enh;E017,H3K4me1_Enh;E025,H3K4me1_Enh;E026,H3K4me1_Enh;E030,H3K4me1_Enh;E035,H3K4me1_Enh;E036,H3K4me1_Enh;E050,H3K4me1_Enh;E051,H3K4me1_Enh;E052,H3K4me1_Enh;E055,H3K4me1_Enh;E056,H3K4me1_Enh;E058,H3K4me1_Enh;E063,H3K4me1_Enh;E071,H3K4me1_Enh;E073,H3K4me1_Enh;E076,H3K4me1_Enh;E077,H3K4me1_Enh;E086,H3K4me1_Enh;E089,H3K4me1_Enh;E090,H3K4me1_Enh;E091,H3K4me1_Enh;E099,H3K4me1_Enh;E100,H3K4me1_Enh;E107,H3K4me1_Enh;E108,H3K4me1_Enh;E110,H3K4me1_Enh;E114,H3K4me1_Enh;E120,H3K4me1_Enh;E121,H3K4me1_Enh;E122,H3K4me1_Enh;E124,H3K4me1_Enh;E125,H3K4me1_Enh;E126,H3K4me1_Enh;E128,H3K4me1_Enh;E129,H3K4me1_Enh;E017,H3K9ac_Pro;E023,H3K9ac_Pro;E025,H3K9ac_Pro;E052,H3K9ac_Pro;E062,H3K9ac_Pro;E067,H3K9ac_Pro;E076,H3K9ac_Pro;E077,H3K9ac_Pro;E107,H3K9ac_Pro;E108,H3K9ac_Pro;E110,H3K9ac_Pro;E111,H3K9ac_Pro;E120,H3K9ac_Pro;E121,H3K9ac_Pro;E125,H3K9ac_Pro;E030,H3K4me3_Pro;E055,H3K4me3_Pro;E056,H3K4me3_Pro;E109,H3K4me3_Pro;E124,H3K4me3_Pro		Cdx;Dbx1;Foxa_known1;Foxa_known2;Foxa_known3;Foxa_known4;Foxc1_1;Foxd3;Foxf2;Foxi1;Foxj1_1;Foxj2_1;Foxo_3;Foxp1;HDAC2_disc2;Mef2_disc1;Mef2_known5;Ncx_2;Pou3f2_2;Pou3f4;p300_disc3	ENSG00000115486.6	GGCX	0	0	NM_001142269	GGCX	0	0	U3	rs6743030
36	NM_001164496.2|CFAP44|chr3|-	UTR3	CFAP44	0	rs775233	rs17321330			0.85	0.94	E013,17_EnhW2;E076,16_EnhW1;E111,17_EnhW2	E005,H3K27ac_Enh;E011,H3K27ac_Enh;E012,H3K27ac_Enh;E013,H3K27ac_Enh;E066,H3K27ac_Enh;E071,H3K27ac_Enh;E073,H3K27ac_Enh;E076,H3K27ac_Enh;E078,H3K27ac_Enh;E093,H3K27ac_Enh;E097,H3K27ac_Enh;E099,H3K27ac_Enh;E103,H3K27ac_Enh;E108,H3K27ac_Enh;E111,H3K27ac_Enh;E010,H3K4me1_Enh;E011,H3K4me1_Enh;E012,H3K4me1_Enh;E015,H3K4me1_Enh;E016,H3K4me1_Enh;E018,H3K4me1_Enh;E023,H3K4me1_Enh;E025,H3K4me1_Enh;E027,H3K4me1_Enh;E053,H3K4me1_Enh;E054,H3K4me1_Enh;E068,H3K4me1_Enh;E069,H3K4me1_Enh;E071,H3K4me1_Enh;E076,H3K4me1_Enh;E078,H3K4me1_Enh;E082,H3K4me1_Enh;E088,H3K4me1_Enh;E092,H3K4me1_Enh;E097,H3K4me1_Enh;E103,H3K4me1_Enh;E111,H3K4me1_Enh;E018,H3K9ac_Pro;E027,H3K9ac_Pro;E049,H3K9ac_Pro;E062,H3K9ac_Pro;E108,H3K9ac_Pro		Mef2_known5	ENSG00000206530.4	WDR52	0	0	NM_001164496	WDR52	0	0	U3	rs775233
41	NM_001370435.1|ADGRG1|chr16|+	UTR3	ADGRG1	0	rs11645934	rs11645934			1	1	E030,13_EnhA1	E006,H3K4me1_Enh;E022,H3K4me1_Enh;E027,H3K4me1_Enh;E028,H3K4me1_Enh;E030,H3K4me1_Enh;E031,H3K4me1_Enh;E046,H3K4me1_Enh;E050,H3K4me1_Enh;E051,H3K4me1_Enh;E056,H3K4me1_Enh;E079,H3K4me1_Enh;E089,H3K4me1_Enh;E091,H3K4me1_Enh;E105,H3K4me1_Enh;E113,H3K4me1_Enh;E114,H3K4me1_Enh;E117,H3K4me1_Enh;E118,H3K4me1_Enh;E124,H3K4me1_Enh;E007,H3K9ac_Pro;E027,H3K9ac_Pro;E066,H3K9ac_Pro;E068,H3K9ac_Pro;E072,H3K9ac_Pro;E075,H3K9ac_Pro;E117,H3K9ac_Pro;E118,H3K9ac_Pro;E011,H3K27ac_Enh;E046,H3K27ac_Enh;E050,H3K27ac_Enh;E056,H3K27ac_Enh;E068,H3K27ac_Enh;E071,H3K27ac_Enh;E073,H3K27ac_Enh;E074,H3K27ac_Enh;E076,H3K27ac_Enh;E091,H3K27ac_Enh;E096,H3K27ac_Enh;E113,H3K27ac_Enh;E030,H3K4me3_Pro;E113,H3K4me3_Pro	E050;E059;E127	DMRT3;DMRT5;Foxa_known1;Foxi1;TEF	ENSG00000205336.6	GPR56	3	68	NM_001145774	GPR56	3	68	.	rs11645934
42	NM_001387271.1|NSUN4|chr1|+	UTR3	NSUN4	0	rs56344958	rs1053627			0.95	0.98		E007,H3K27ac_Enh;E011,H3K27ac_Enh;E012,H3K27ac_Enh;E020,H3K27ac_Enh;E067,H3K27ac_Enh;E069,H3K27ac_Enh;E072,H3K27ac_Enh;E108,H3K27ac_Enh;E124,H3K27ac_Enh;E007,H3K4me1_Enh;E012,H3K4me1_Enh;E020,H3K4me1_Enh;E024,H3K4me1_Enh;E055,H3K4me1_Enh;E107,H3K4me1_Enh;E108,H3K4me1_Enh;E020,H3K4me3_Pro;E020,H3K9ac_Pro;E107,H3K9ac_Pro		FXR_2;Hoxa5_1;MZF1::1-4_2;MZF1::1-4_3;Pax-8_2;Pdx1_2;Vax2;Zfp281	ENSG00000117481.5	NSUN4	0	0	NM_199044	NSUN4	0	0	U3	rs56344958
42	NM_001387271.1|NSUN4|chr1|+	UTR3	NSUN4	0	rs56344958	rs1053628			0.96	0.98		E007,H3K27ac_Enh;E011,H3K27ac_Enh;E012,H3K27ac_Enh;E020,H3K27ac_Enh;E067,H3K27ac_Enh;E069,H3K27ac_Enh;E072,H3K27ac_Enh;E108,H3K27ac_Enh;E124,H3K27ac_Enh;E007,H3K4me1_Enh;E012,H3K4me1_Enh;E020,H3K4me1_Enh;E024,H3K4me1_Enh;E055,H3K4me1_Enh;E107,H3K4me1_Enh;E108,H3K4me1_Enh;E020,H3K4me3_Pro;E020,H3K9ac_Pro;E107,H3K9ac_Pro		Roaz_2	ENSG00000117481.5	NSUN4	0	0	NM_199044	NSUN4	0	0	U3	rs56344958
42	NM_001387271.1|NSUN4|chr1|+	UTR3	NSUN4	0	rs56344958	rs6429599			0.96	0.98	E020,11_TxEnh3;E107,11_TxEnh3;E108,11_TxEnh3	E007,H3K27ac_Enh;E011,H3K27ac_Enh;E012,H3K27ac_Enh;E020,H3K27ac_Enh;E067,H3K27ac_Enh;E069,H3K27ac_Enh;E072,H3K27ac_Enh;E108,H3K27ac_Enh;E124,H3K27ac_Enh;E007,H3K4me1_Enh;E012,H3K4me1_Enh;E020,H3K4me1_Enh;E024,H3K4me1_Enh;E055,H3K4me1_Enh;E107,H3K4me1_Enh;E108,H3K4me1_Enh;E020,H3K4me3_Pro;E020,H3K9ac_Pro;E107,H3K9ac_Pro		CTCF_disc6;EBF_disc2;HEN1_1;Myb_1;NF-E2_disc4;Sin3Ak-20_disc5	ENSG00000117481.5	NSUN4	0	0	NM_199044	NSUN4	0	0	U3	rs56344958
42	NM_001387271.1|NSUN4|chr1|+	UTR3	NSUN4	0	rs56344958	rs17361819			0.96	0.98	E011,11_TxEnh3;E012,11_TxEnh3;E020,11_TxEnh3;E107,11_TxEnh3;E108,11_TxEnh3	E007,H3K27ac_Enh;E011,H3K27ac_Enh;E012,H3K27ac_Enh;E020,H3K27ac_Enh;E067,H3K27ac_Enh;E069,H3K27ac_Enh;E072,H3K27ac_Enh;E108,H3K27ac_Enh;E124,H3K27ac_Enh;E007,H3K4me1_Enh;E012,H3K4me1_Enh;E020,H3K4me1_Enh;E024,H3K4me1_Enh;E055,H3K4me1_Enh;E107,H3K4me1_Enh;E108,H3K4me1_Enh;E007,H3K9ac_Pro;E020,H3K9ac_Pro;E107,H3K9ac_Pro;E020,H3K4me3_Pro		CIZ;NF-AT;NF-kappaB_disc3	ENSG00000117481.5	NSUN4	0	0	NM_199044	NSUN4	0	0	U3	rs56344958
42	NM_001387271.1|NSUN4|chr1|+	UTR3	NSUN4	0	rs56344958	rs67142569			0.96	0.98	E007,11_TxEnh3;E011,11_TxEnh3;E012,11_TxEnh3;E020,11_TxEnh3	E007,H3K27ac_Enh;E011,H3K27ac_Enh;E012,H3K27ac_Enh;E020,H3K27ac_Enh;E067,H3K27ac_Enh;E069,H3K27ac_Enh;E072,H3K27ac_Enh;E108,H3K27ac_Enh;E124,H3K27ac_Enh;E007,H3K4me1_Enh;E012,H3K4me1_Enh;E020,H3K4me1_Enh;E024,H3K4me1_Enh;E055,H3K4me1_Enh;E107,H3K4me1_Enh;E108,H3K4me1_Enh;E007,H3K9ac_Pro;E020,H3K9ac_Pro;E107,H3K9ac_Pro;E020,H3K4me3_Pro	E007;E034;E055	CAC-binding-protein;HNF4_known1;Myc_disc9;SP1_known2;Sp4;UF1H3BETA	ENSG00000117481.5	NSUN4	0	0	NM_199044	NSUN4	0	0	U3	rs56344958
42	NM_001387271.1|NSUN4|chr1|+	UTR3	NSUN4	0	rs56344958	rs17361833			0.96	0.98	E007,11_TxEnh3;E011,11_TxEnh3;E012,11_TxEnh3;E020,11_TxEnh3	E007,H3K27ac_Enh;E011,H3K27ac_Enh;E012,H3K27ac_Enh;E020,H3K27ac_Enh;E067,H3K27ac_Enh;E069,H3K27ac_Enh;E072,H3K27ac_Enh;E124,H3K27ac_Enh;E007,H3K4me1_Enh;E012,H3K4me1_Enh;E013,H3K4me1_Enh;E020,H3K4me1_Enh;E024,H3K4me1_Enh;E055,H3K4me1_Enh;E107,H3K4me1_Enh;E108,H3K4me1_Enh;E007,H3K9ac_Pro;E020,H3K9ac_Pro;E107,H3K9ac_Pro;E020,H3K4me3_Pro		Dobox4	ENSG00000117481.5	NSUN4	0	0	NM_199044	NSUN4	0	0	U3	rs56344958
42	NM_001387271.1|NSUN4|chr1|+	UTR3	NSUN4	0	rs56344958	rs41534051			0.96	0.98	E007,11_TxEnh3;E011,11_TxEnh3;E012,11_TxEnh3;E020,11_TxEnh3	E007,H3K27ac_Enh;E011,H3K27ac_Enh;E012,H3K27ac_Enh;E020,H3K27ac_Enh;E067,H3K27ac_Enh;E069,H3K27ac_Enh;E072,H3K27ac_Enh;E124,H3K27ac_Enh;E007,H3K4me1_Enh;E012,H3K4me1_Enh;E013,H3K4me1_Enh;E020,H3K4me1_Enh;E024,H3K4me1_Enh;E055,H3K4me1_Enh;E107,H3K4me1_Enh;E108,H3K4me1_Enh;E007,H3K9ac_Pro;E020,H3K9ac_Pro;E107,H3K9ac_Pro;E020,H3K4me3_Pro		HDAC2_disc6;Irf_disc3;Irf_known1;NF-AT1;PU.1_disc3;TATA_disc7;p300_disc5	ENSG00000117481.5	NSUN4	0	0	NM_199044	NSUN4	0	0	U3	rs56344958
42	NM_001387271.1|NSUN4|chr1|+	UTR3	NSUN4	0	rs56344958	rs17357711			0.95	0.98	E007,11_TxEnh3;E020,11_TxEnh3	E006,H3K9ac_Pro;E007,H3K9ac_Pro;E020,H3K9ac_Pro;E107,H3K9ac_Pro;E007,H3K27ac_Enh;E011,H3K27ac_Enh;E012,H3K27ac_Enh;E020,H3K27ac_Enh;E067,H3K27ac_Enh;E069,H3K27ac_Enh;E072,H3K27ac_Enh;E124,H3K27ac_Enh;E007,H3K4me1_Enh;E012,H3K4me1_Enh;E013,H3K4me1_Enh;E020,H3K4me1_Enh;E024,H3K4me1_Enh;E025,H3K4me1_Enh;E055,H3K4me1_Enh;E107,H3K4me1_Enh;E108,H3K4me1_Enh;E020,H3K4me3_Pro	E081	GR_known9	ENSG00000117481.5	NSUN4	0	0	NM_199044	NSUN4	0	0	U3	rs56344958
42	NM_001387271.1|NSUN4|chr1|+	UTR3	NSUN4	0	rs56344958	rs6683192			0.95	0.98	E023,11_TxEnh3;E025,11_TxEnh3	E002,H3K4me1_Enh;E006,H3K4me1_Enh;E013,H3K4me1_Enh;E020,H3K4me1_Enh;E023,H3K4me1_Enh;E024,H3K4me1_Enh;E025,H3K4me1_Enh;E055,H3K4me1_Enh;E094,H3K4me1_Enh;E098,H3K4me1_Enh;E121,H3K4me1_Enh;E129,H3K4me1_Enh;E020,H3K27ac_Enh;E055,H3K27ac_Enh;E107,H3K9ac_Pro	E109;E121	GR_known3;GR_known7;Pax-5_known2;VDR_3;VDR_4	ENSG00000117481.5	NSUN4	0	0	NM_199044	NSUN4	0	0	U3	rs56344958
42	NM_001387271.1|NSUN4|chr1|+	UTR3	NSUN4	0	rs56344958	rs12062			0.96	0.98	E023,11_TxEnh3;E025,11_TxEnh3	E002,H3K4me1_Enh;E006,H3K4me1_Enh;E013,H3K4me1_Enh;E020,H3K4me1_Enh;E023,H3K4me1_Enh;E024,H3K4me1_Enh;E025,H3K4me1_Enh;E055,H3K4me1_Enh;E094,H3K4me1_Enh;E098,H3K4me1_Enh;E121,H3K4me1_Enh;E129,H3K4me1_Enh;E020,H3K27ac_Enh;E055,H3K27ac_Enh	E055;E056;E089;E090;E094;E098;E120;E121;E125;E126	Mxi1_disc1	ENSG00000117481.5	NSUN4	0	0	NM_199044	NSUN4	0	0	U3	rs56344958
43	NM_001387272.1|NSUN4|chr1|+	UTR3	NSUN4	0	rs112280595	rs1053627			0.95	0.98		E007,H3K27ac_Enh;E011,H3K27ac_Enh;E012,H3K27ac_Enh;E020,H3K27ac_Enh;E067,H3K27ac_Enh;E069,H3K27ac_Enh;E072,H3K27ac_Enh;E108,H3K27ac_Enh;E124,H3K27ac_Enh;E007,H3K4me1_Enh;E012,H3K4me1_Enh;E020,H3K4me1_Enh;E024,H3K4me1_Enh;E055,H3K4me1_Enh;E107,H3K4me1_Enh;E108,H3K4me1_Enh;E020,H3K4me3_Pro;E020,H3K9ac_Pro;E107,H3K9ac_Pro		FXR_2;Hoxa5_1;MZF1::1-4_2;MZF1::1-4_3;Pax-8_2;Pdx1_2;Vax2;Zfp281	ENSG00000117481.5	NSUN4	0	0	NM_199044	NSUN4	0	0	U3	rs112280595
43	NM_001387272.1|NSUN4|chr1|+	UTR3	NSUN4	0	rs112280595	rs1053628			0.96	0.98		E007,H3K27ac_Enh;E011,H3K27ac_Enh;E012,H3K27ac_Enh;E020,H3K27ac_Enh;E067,H3K27ac_Enh;E069,H3K27ac_Enh;E072,H3K27ac_Enh;E108,H3K27ac_Enh;E124,H3K27ac_Enh;E007,H3K4me1_Enh;E012,H3K4me1_Enh;E020,H3K4me1_Enh;E024,H3K4me1_Enh;E055,H3K4me1_Enh;E107,H3K4me1_Enh;E108,H3K4me1_Enh;E020,H3K4me3_Pro;E020,H3K9ac_Pro;E107,H3K9ac_Pro		Roaz_2	ENSG00000117481.5	NSUN4	0	0	NM_199044	NSUN4	0	0	U3	rs112280595
43	NM_001387272.1|NSUN4|chr1|+	UTR3	NSUN4	0	rs112280595	rs6429599			0.96	0.98	E020,11_TxEnh3;E107,11_TxEnh3;E108,11_TxEnh3	E007,H3K27ac_Enh;E011,H3K27ac_Enh;E012,H3K27ac_Enh;E020,H3K27ac_Enh;E067,H3K27ac_Enh;E069,H3K27ac_Enh;E072,H3K27ac_Enh;E108,H3K27ac_Enh;E124,H3K27ac_Enh;E007,H3K4me1_Enh;E012,H3K4me1_Enh;E020,H3K4me1_Enh;E024,H3K4me1_Enh;E055,H3K4me1_Enh;E107,H3K4me1_Enh;E108,H3K4me1_Enh;E020,H3K4me3_Pro;E020,H3K9ac_Pro;E107,H3K9ac_Pro		CTCF_disc6;EBF_disc2;HEN1_1;Myb_1;NF-E2_disc4;Sin3Ak-20_disc5	ENSG00000117481.5	NSUN4	0	0	NM_199044	NSUN4	0	0	U3	rs112280595
43	NM_001387272.1|NSUN4|chr1|+	UTR3	NSUN4	0	rs112280595	rs17361819			0.96	0.98	E011,11_TxEnh3;E012,11_TxEnh3;E020,11_TxEnh3;E107,11_TxEnh3;E108,11_TxEnh3	E007,H3K27ac_Enh;E011,H3K27ac_Enh;E012,H3K27ac_Enh;E020,H3K27ac_Enh;E067,H3K27ac_Enh;E069,H3K27ac_Enh;E072,H3K27ac_Enh;E108,H3K27ac_Enh;E124,H3K27ac_Enh;E007,H3K4me1_Enh;E012,H3K4me1_Enh;E020,H3K4me1_Enh;E024,H3K4me1_Enh;E055,H3K4me1_Enh;E107,H3K4me1_Enh;E108,H3K4me1_Enh;E007,H3K9ac_Pro;E020,H3K9ac_Pro;E107,H3K9ac_Pro;E020,H3K4me3_Pro		CIZ;NF-AT;NF-kappaB_disc3	ENSG00000117481.5	NSUN4	0	0	NM_199044	NSUN4	0	0	U3	rs112280595
43	NM_001387272.1|NSUN4|chr1|+	UTR3	NSUN4	0	rs112280595	rs67142569			0.96	0.98	E007,11_TxEnh3;E011,11_TxEnh3;E012,11_TxEnh3;E020,11_TxEnh3	E007,H3K27ac_Enh;E011,H3K27ac_Enh;E012,H3K27ac_Enh;E020,H3K27ac_Enh;E067,H3K27ac_Enh;E069,H3K27ac_Enh;E072,H3K27ac_Enh;E108,H3K27ac_Enh;E124,H3K27ac_Enh;E007,H3K4me1_Enh;E012,H3K4me1_Enh;E020,H3K4me1_Enh;E024,H3K4me1_Enh;E055,H3K4me1_Enh;E107,H3K4me1_Enh;E108,H3K4me1_Enh;E007,H3K9ac_Pro;E020,H3K9ac_Pro;E107,H3K9ac_Pro;E020,H3K4me3_Pro	E007;E034;E055	CAC-binding-protein;HNF4_known1;Myc_disc9;SP1_known2;Sp4;UF1H3BETA	ENSG00000117481.5	NSUN4	0	0	NM_199044	NSUN4	0	0	U3	rs112280595
43	NM_001387272.1|NSUN4|chr1|+	UTR3	NSUN4	0	rs112280595	rs17361833			0.96	0.98	E007,11_TxEnh3;E011,11_TxEnh3;E012,11_TxEnh3;E020,11_TxEnh3	E007,H3K27ac_Enh;E011,H3K27ac_Enh;E012,H3K27ac_Enh;E020,H3K27ac_Enh;E067,H3K27ac_Enh;E069,H3K27ac_Enh;E072,H3K27ac_Enh;E124,H3K27ac_Enh;E007,H3K4me1_Enh;E012,H3K4me1_Enh;E013,H3K4me1_Enh;E020,H3K4me1_Enh;E024,H3K4me1_Enh;E055,H3K4me1_Enh;E107,H3K4me1_Enh;E108,H3K4me1_Enh;E007,H3K9ac_Pro;E020,H3K9ac_Pro;E107,H3K9ac_Pro;E020,H3K4me3_Pro		Dobox4	ENSG00000117481.5	NSUN4	0	0	NM_199044	NSUN4	0	0	U3	rs112280595
43	NM_001387272.1|NSUN4|chr1|+	UTR3	NSUN4	0	rs112280595	rs41534051			0.96	0.98	E007,11_TxEnh3;E011,11_TxEnh3;E012,11_TxEnh3;E020,11_TxEnh3	E007,H3K27ac_Enh;E011,H3K27ac_Enh;E012,H3K27ac_Enh;E020,H3K27ac_Enh;E067,H3K27ac_Enh;E069,H3K27ac_Enh;E072,H3K27ac_Enh;E124,H3K27ac_Enh;E007,H3K4me1_Enh;E012,H3K4me1_Enh;E013,H3K4me1_Enh;E020,H3K4me1_Enh;E024,H3K4me1_Enh;E055,H3K4me1_Enh;E107,H3K4me1_Enh;E108,H3K4me1_Enh;E007,H3K9ac_Pro;E020,H3K9ac_Pro;E107,H3K9ac_Pro;E020,H3K4me3_Pro		HDAC2_disc6;Irf_disc3;Irf_known1;NF-AT1;PU.1_disc3;TATA_disc7;p300_disc5	ENSG00000117481.5	NSUN4	0	0	NM_199044	NSUN4	0	0	U3	rs112280595
43	NM_001387272.1|NSUN4|chr1|+	UTR3	NSUN4	0	rs112280595	rs17357711			0.95	0.98	E007,11_TxEnh3;E020,11_TxEnh3	E006,H3K9ac_Pro;E007,H3K9ac_Pro;E020,H3K9ac_Pro;E107,H3K9ac_Pro;E007,H3K27ac_Enh;E011,H3K27ac_Enh;E012,H3K27ac_Enh;E020,H3K27ac_Enh;E067,H3K27ac_Enh;E069,H3K27ac_Enh;E072,H3K27ac_Enh;E124,H3K27ac_Enh;E007,H3K4me1_Enh;E012,H3K4me1_Enh;E013,H3K4me1_Enh;E020,H3K4me1_Enh;E024,H3K4me1_Enh;E025,H3K4me1_Enh;E055,H3K4me1_Enh;E107,H3K4me1_Enh;E108,H3K4me1_Enh;E020,H3K4me3_Pro	E081	GR_known9	ENSG00000117481.5	NSUN4	0	0	NM_199044	NSUN4	0	0	U3	rs112280595
43	NM_001387272.1|NSUN4|chr1|+	UTR3	NSUN4	0	rs112280595	rs6683192			0.95	0.98	E023,11_TxEnh3;E025,11_TxEnh3	E002,H3K4me1_Enh;E006,H3K4me1_Enh;E013,H3K4me1_Enh;E020,H3K4me1_Enh;E023,H3K4me1_Enh;E024,H3K4me1_Enh;E025,H3K4me1_Enh;E055,H3K4me1_Enh;E094,H3K4me1_Enh;E098,H3K4me1_Enh;E121,H3K4me1_Enh;E129,H3K4me1_Enh;E020,H3K27ac_Enh;E055,H3K27ac_Enh;E107,H3K9ac_Pro	E109;E121	GR_known3;GR_known7;Pax-5_known2;VDR_3;VDR_4	ENSG00000117481.5	NSUN4	0	0	NM_199044	NSUN4	0	0	U3	rs112280595
43	NM_001387272.1|NSUN4|chr1|+	UTR3	NSUN4	0	rs112280595	rs12062			0.96	0.98	E023,11_TxEnh3;E025,11_TxEnh3	E002,H3K4me1_Enh;E006,H3K4me1_Enh;E013,H3K4me1_Enh;E020,H3K4me1_Enh;E023,H3K4me1_Enh;E024,H3K4me1_Enh;E025,H3K4me1_Enh;E055,H3K4me1_Enh;E094,H3K4me1_Enh;E098,H3K4me1_Enh;E121,H3K4me1_Enh;E129,H3K4me1_Enh;E020,H3K27ac_Enh;E055,H3K27ac_Enh	E055;E056;E089;E090;E094;E098;E120;E121;E125;E126	Mxi1_disc1	ENSG00000117481.5	NSUN4	0	0	NM_199044	NSUN4	0	0	U3	rs112280595
44	XR_002956638.1|PPP2R2A|chr8|+	UTR3	PPP2R2A	0	rs1048527	rs1048527			1	1		E025,H3K9ac_Pro;E028,H3K4me1_Enh;E055,H3K4me1_Enh;E087,H3K4me1_Enh;E114,H3K4me1_Enh;E129,H3K4me1_Enh;E041,H3K27ac_Enh;E044,H3K27ac_Enh;E063,H3K27ac_Enh;E072,H3K27ac_Enh;E073,H3K27ac_Enh		.	ENSG00000221914.3	PPP2R2A	0	0	NM_001177591	PPP2R2A	0	0	U3	rs1048527
45	NM_004381.5|ATF6B|chr6|-	UTR3	ATF6B	0	rs4713505	rs8111			0.94	0.99	E006,18_EnhAc;E017,15_EnhAF;E023,15_EnhAF;E025,14_EnhA2;E026,15_EnhAF;E028,18_EnhAc;E049,18_EnhAc;E052,15_EnhAF;E055,9_TxReg;E056,14_EnhA2;E057,11_TxEnh3;E058,15_EnhAF;E059,11_TxEnh3;E061,11_TxEnh3;E076,11_TxEnh3;E090,11_TxEnh3;E099,11_TxEnh3;E117,18_EnhAc;E119,18_EnhAc;E120,18_EnhAc;E121,17_EnhW2;E125,15_EnhAF;E126,15_EnhAF;E127,15_EnhAF;E128,15_EnhAF;E129,15_EnhAF	E003,H3K9ac_Pro;E016,H3K9ac_Pro;E017,H3K9ac_Pro;E019,H3K9ac_Pro;E023,H3K9ac_Pro;E025,H3K9ac_Pro;E026,H3K9ac_Pro;E027,H3K9ac_Pro;E052,H3K9ac_Pro;E063,H3K9ac_Pro;E069,H3K9ac_Pro;E075,H3K9ac_Pro;E076,H3K9ac_Pro;E077,H3K9ac_Pro;E107,H3K9ac_Pro;E110,H3K9ac_Pro;E111,H3K9ac_Pro;E117,H3K9ac_Pro;E118,H3K9ac_Pro;E124,H3K9ac_Pro;E125,H3K9ac_Pro;E126,H3K9ac_Pro;E127,H3K9ac_Pro;E128,H3K9ac_Pro;E005,H3K4me1_Enh;E006,H3K4me1_Enh;E013,H3K4me1_Enh;E017,H3K4me1_Enh;E023,H3K4me1_Enh;E025,H3K4me1_Enh;E026,H3K4me1_Enh;E028,H3K4me1_Enh;E049,H3K4me1_Enh;E052,H3K4me1_Enh;E055,H3K4me1_Enh;E056,H3K4me1_Enh;E057,H3K4me1_Enh;E058,H3K4me1_Enh;E059,H3K4me1_Enh;E063,H3K4me1_Enh;E066,H3K4me1_Enh;E076,H3K4me1_Enh;E077,H3K4me1_Enh;E078,H3K4me1_Enh;E079,H3K4me1_Enh;E080,H3K4me1_Enh;E089,H3K4me1_Enh;E090,H3K4me1_Enh;E091,H3K4me1_Enh;E093,H3K4me1_Enh;E094,H3K4me1_Enh;E096,H3K4me1_Enh;E099,H3K4me1_Enh;E101,H3K4me1_Enh;E102,H3K4me1_Enh;E103,H3K4me1_Enh;E107,H3K4me1_Enh;E109,H3K4me1_Enh;E110,H3K4me1_Enh;E111,H3K4me1_Enh;E114,H3K4me1_Enh;E117,H3K4me1_Enh;E120,H3K4me1_Enh;E121,H3K4me1_Enh;E125,H3K4me1_Enh;E126,H3K4me1_Enh;E127,H3K4me1_Enh;E128,H3K4me1_Enh;E129,H3K4me1_Enh;E017,H3K27ac_Enh;E026,H3K27ac_Enh;E034,H3K27ac_Enh;E037,H3K27ac_Enh;E039,H3K27ac_Enh;E041,H3K27ac_Enh;E049,H3K27ac_Enh;E050,H3K27ac_Enh;E055,H3K27ac_Enh;E056,H3K27ac_Enh;E058,H3K27ac_Enh;E059,H3K27ac_Enh;E061,H3K27ac_Enh;E063,H3K27ac_Enh;E066,H3K27ac_Enh;E068,H3K27ac_Enh;E069,H3K27ac_Enh;E071,H3K27ac_Enh;E073,H3K27ac_Enh;E074,H3K27ac_Enh;E076,H3K27ac_Enh;E078,H3K27ac_Enh;E079,H3K27ac_Enh;E080,H3K27ac_Enh;E089,H3K27ac_Enh;E090,H3K27ac_Enh;E092,H3K27ac_Enh;E094,H3K27ac_Enh;E096,H3K27ac_Enh;E097,H3K27ac_Enh;E098,H3K27ac_Enh;E099,H3K27ac_Enh;E101,H3K27ac_Enh;E103,H3K27ac_Enh;E105,H3K27ac_Enh;E108,H3K27ac_Enh;E109,H3K27ac_Enh;E111,H3K27ac_Enh;E112,H3K27ac_Enh;E113,H3K27ac_Enh;E117,H3K27ac_Enh;E119,H3K27ac_Enh;E124,H3K27ac_Enh;E125,H3K27ac_Enh;E126,H3K27ac_Enh;E127,H3K27ac_Enh;E128,H3K27ac_Enh;E129,H3K27ac_Enh;E025,H3K4me3_Pro;E026,H3K4me3_Pro;E055,H3K4me3_Pro;E056,H3K4me3_Pro;E076,H3K4me3_Pro;E111,H3K4me3_Pro	E097	E2A_5;Lmo2-complex_1;Rad21_disc10;SMC3_disc3;UF1H3BETA;ZEB1_disc1;Zic_4	ENSG00000213676.6	ATF6B	0	0	NM_004381	ATF6B	0	0	U3	rs4713505
48	XM_011517935.2|HAUS6|chr9|-	UTR3	HAUS6	0	rs13287117	rs71508772			0.91	0.97		E001,H3K4me1_Enh;E014,H3K4me1_Enh;E015,H3K4me1_Enh;E016,H3K4me1_Enh;E018,H3K4me1_Enh;E019,H3K4me1_Enh;E020,H3K4me1_Enh;E026,H3K4me1_Enh;E037,H3K4me1_Enh;E038,H3K4me1_Enh;E040,H3K4me1_Enh;E041,H3K4me1_Enh;E042,H3K4me1_Enh;E043,H3K4me1_Enh;E044,H3K4me1_Enh;E045,H3K4me1_Enh;E049,H3K4me1_Enh;E053,H3K4me1_Enh;E063,H3K4me1_Enh;E066,H3K4me1_Enh;E067,H3K4me1_Enh;E068,H3K4me1_Enh;E070,H3K4me1_Enh;E081,H3K4me1_Enh;E082,H3K4me1_Enh;E087,H3K4me1_Enh;E088,H3K4me1_Enh;E012,H3K27ac_Enh;E014,H3K27ac_Enh;E016,H3K27ac_Enh;E038,H3K27ac_Enh;E039,H3K27ac_Enh;E040,H3K27ac_Enh;E041,H3K27ac_Enh;E044,H3K27ac_Enh;E050,H3K27ac_Enh;E063,H3K27ac_Enh;E108,H3K27ac_Enh;E014,H3K4me3_Pro;E015,H3K4me3_Pro;E020,H3K4me3_Pro;E041,H3K4me3_Pro;E042,H3K4me3_Pro;E016,H3K9ac_Pro;E019,H3K9ac_Pro;E027,H3K9ac_Pro;E049,H3K9ac_Pro;E063,H3K9ac_Pro;E068,H3K9ac_Pro;E072,H3K9ac_Pro		Foxp1;Mef2_known5	ENSG00000147874.6	HAUS6	0	0	NM_017645	HAUS6	0	0	U3	rs13287117
48	XM_011517935.2|HAUS6|chr9|-	UTR3	HAUS6	0	rs13287117	rs4977490			0.84	0.93		E001,H3K4me1_Enh;E014,H3K4me1_Enh;E015,H3K4me1_Enh;E016,H3K4me1_Enh;E018,H3K4me1_Enh;E019,H3K4me1_Enh;E020,H3K4me1_Enh;E024,H3K4me1_Enh;E026,H3K4me1_Enh;E037,H3K4me1_Enh;E040,H3K4me1_Enh;E041,H3K4me1_Enh;E042,H3K4me1_Enh;E043,H3K4me1_Enh;E044,H3K4me1_Enh;E045,H3K4me1_Enh;E066,H3K4me1_Enh;E067,H3K4me1_Enh;E068,H3K4me1_Enh;E070,H3K4me1_Enh;E081,H3K4me1_Enh;E082,H3K4me1_Enh;E087,H3K4me1_Enh;E088,H3K4me1_Enh;E122,H3K4me1_Enh;E012,H3K27ac_Enh;E014,H3K27ac_Enh;E038,H3K27ac_Enh;E039,H3K27ac_Enh;E040,H3K27ac_Enh;E041,H3K27ac_Enh;E044,H3K27ac_Enh;E050,H3K27ac_Enh;E063,H3K27ac_Enh;E014,H3K4me3_Pro;E015,H3K4me3_Pro;E020,H3K4me3_Pro;E042,H3K4me3_Pro;E019,H3K9ac_Pro;E027,H3K9ac_Pro;E049,H3K9ac_Pro;E063,H3K9ac_Pro;E068,H3K9ac_Pro;E072,H3K9ac_Pro		GATA_known12	ENSG00000147874.6	HAUS6	0	0	NM_017645	HAUS6	0	0	U3	rs13287117
50	NM_033554.3|HLA-DPA1|chr6|-	UTR3	HLA-DPA1	0	rs17220885	rs17220948			0.85	0.95		E002,H3K4me3_Pro;E021,H3K27ac_Enh;E032,H3K27ac_Enh;E078,H3K27ac_Enh;E096,H3K27ac_Enh;E108,H3K27ac_Enh;E112,H3K27ac_Enh;E124,H3K27ac_Enh;E025,H3K4me1_Enh;E032,H3K4me1_Enh		.	ENSG00000231389.2	HLA-DPA1	0	0	NM_033554	HLA-DPA1	0	0	U3	rs17220885
50	NM_033554.3|HLA-DPA1|chr6|-	UTR3	HLA-DPA1	0	rs17220885	rs7905			0.86	0.98		E002,H3K4me3_Pro;E021,H3K27ac_Enh;E032,H3K27ac_Enh;E078,H3K27ac_Enh;E096,H3K27ac_Enh;E108,H3K27ac_Enh;E112,H3K27ac_Enh;E124,H3K27ac_Enh;E032,H3K4me1_Enh;E111,H3K4me1_Enh;E124,H3K4me1_Enh		p300_disc6	ENSG00000231389.2	HLA-DPA1	0	0	NM_033554	HLA-DPA1	0	0	U3	rs17220885
53	NR_147248.2|CFLAR|chr2|+	UTR3	CFLAR	0	rs34255837	rs34255837			1	1		E007,H3K9ac_Pro;E023,H3K4me1_Enh;E025,H3K4me1_Enh;E055,H3K4me1_Enh;E056,H3K4me1_Enh;E101,H3K4me1_Enh;E102,H3K4me1_Enh;E122,H3K4me1_Enh;E032,H3K27ac_Enh;E041,H3K27ac_Enh;E056,H3K27ac_Enh;E090,H3K27ac_Enh;E122,H3K27ac_Enh		Evi-1_4;Foxp1;HDAC2_disc6;Irf_disc3;NF-I_1;Zfp105;p300_disc5	ENSG00000234431.2	AC007283.5	3	4132	NM_001202518	CFLAR	0	0	U3	rs34255837
55	XM_005267106.5|SLC22A3|chr6|+	UTR3	SLC22A3	0	rs2063346	rs1810126			0.98	0.99		E007,H3K9ac_Pro		.	ENSG00000146477.4	SLC22A3	0	0	NM_021977	SLC22A3	0	0	U3	rs2063346
55	XM_005267106.5|SLC22A3|chr6|+	UTR3	SLC22A3	0	rs2063346	rs3088442			0.98	0.99		E007,H3K4me1_Enh;E007,H3K9ac_Pro;E027,H3K9ac_Pro;E096,H3K27ac_Enh		.	ENSG00000146477.4	SLC22A3	0	0	NM_021977	SLC22A3	0	0	U3	rs2063346
56	XM_006714797.2|FBXO38|chr5|+	UTR3	FBXO38	0	rs1984789	rs1128450			0.99	1		E011,H3K4me1_Enh;E041,H3K27ac_Enh;E050,H3K27ac_Enh;E067,H3K27ac_Enh;E069,H3K27ac_Enh;E073,H3K27ac_Enh;E074,H3K27ac_Enh;E080,H3K27ac_Enh;E085,H3K27ac_Enh;E124,H3K27ac_Enh;E063,H3K9ac_Pro;E101,H3K9ac_Pro;E108,H3K9ac_Pro		FAC1;Foxa_disc5;Foxp1;Nanog_disc2;Pax-4_4;RREB-1_2;Sox_13;p300_disc3	ENSG00000145868.12	FBXO38	0	0	NM_030793	FBXO38	0	0	U3	rs1984789
60	XR_001737183.1|MDM4|chr1|+	UTR3	MDM4	0	rs10900601	rs4245739			0.83	0.92		E011,H3K27ac_Enh;E012,H3K27ac_Enh;E034,H3K27ac_Enh;E039,H3K27ac_Enh;E041,H3K27ac_Enh;E043,H3K27ac_Enh;E044,H3K27ac_Enh;E050,H3K27ac_Enh;E093,H3K27ac_Enh;E115,H3K27ac_Enh;E124,H3K27ac_Enh;E043,H3K4me1_Enh;E045,H3K4me1_Enh;E083,H3K4me1_Enh;E093,H3K4me1_Enh;E095,H3K4me1_Enh;E112,H3K4me1_Enh;E083,H3K4me3_Pro;E106,H3K4me3_Pro		Pou3f2_2	ENSG00000198625.8	MDM4	0	0	NM_001204172	MDM4	0	0	U3	rs10900601
61	XR_001738876.2|LDAH|chr2|-	UTR3	LDAH	0	rs145220637	rs145220637			1	1		E003,H3K9ac_Pro;E027,H3K9ac_Pro;E062,H3K9ac_Pro;E066,H3K9ac_Pro;E118,H3K9ac_Pro;E005,H3K4me1_Enh;E032,H3K4me1_Enh;E066,H3K4me1_Enh;E118,H3K4me1_Enh;E066,H3K27ac_Enh;E118,H3K27ac_Enh		HMG-IY_2;TCF4_known1;Zfp105;p300_disc5	ENSG00000118961.9	C2orf43	0	0	NM_021925	C2orf43	3	681	.	rs145220637
28	NM_205854.3|SFTA2|chr6|-	upstream	SFTA2	203	rs3095151	rs3095151			1	1	E006,18_EnhAc;E027,17_EnhW2;E028,17_EnhW2;E057,17_EnhW2;E058,17_EnhW2;E077,17_EnhW2;E079,15_EnhAF;E083,19_DNase;E084,15_EnhAF;E085,14_EnhA2;E086,19_DNase;E092,17_EnhW2;E094,15_EnhAF;E096,17_EnhW2;E098,15_EnhAF;E099,17_EnhW2;E102,17_EnhW2;E109,17_EnhW2;E110,13_EnhA1;E113,18_EnhAc;E119,17_EnhW2;E127,17_EnhW2	E001,H3K4me1_Enh;E005,H3K4me1_Enh;E006,H3K4me1_Enh;E022,H3K4me1_Enh;E024,H3K4me1_Enh;E028,H3K4me1_Enh;E057,H3K4me1_Enh;E058,H3K4me1_Enh;E077,H3K4me1_Enh;E078,H3K4me1_Enh;E079,H3K4me1_Enh;E084,H3K4me1_Enh;E085,H3K4me1_Enh;E088,H3K4me1_Enh;E094,H3K4me1_Enh;E098,H3K4me1_Enh;E099,H3K4me1_Enh;E106,H3K4me1_Enh;E109,H3K4me1_Enh;E110,H3K4me1_Enh;E114,H3K4me1_Enh;E119,H3K4me1_Enh;E127,H3K4me1_Enh;E006,H3K27ac_Enh;E059,H3K27ac_Enh;E079,H3K27ac_Enh;E084,H3K27ac_Enh;E085,H3K27ac_Enh;E092,H3K27ac_Enh;E094,H3K27ac_Enh;E096,H3K27ac_Enh;E098,H3K27ac_Enh;E099,H3K27ac_Enh;E079,H3K4me3_Pro;E092,H3K4me3_Pro;E110,H3K4me3_Pro;E113,H3K4me3_Pro;E088,H3K9ac_Pro;E110,H3K9ac_Pro	E088;E098	AP-1_disc7;AhR::Arnt_2;Arnt_2;Gcm1	ENSG00000196260.3	SFTA2	5	197	NM_205854	SFTA2	5	197	.	rs3095151
52	NM_176869.3|PPA2|chr4|-	intronic	PPA2	0	rs552615617	rs552615617			1	1														rs552615617
4	NM_001294332.2|SDHA|chr5|+	intronic	SDHA	0	rs113742171	rs113742171			1	1	E072,11_TxEnh3	E007,H3K9ac_Pro;E067,H3K9ac_Pro;E072,H3K9ac_Pro;E021,H3K27ac_Enh;E068,H3K27ac_Enh;E069,H3K27ac_Enh;E071,H3K27ac_Enh;E072,H3K27ac_Enh;E073,H3K27ac_Enh;E074,H3K27ac_Enh;E075,H3K27ac_Enh;E067,H3K4me1_Enh;E069,H3K4me1_Enh;E071,H3K4me1_Enh;E074,H3K4me1_Enh		Foxd1_1;ZBTB33_disc3	ENSG00000073578.11	SDHA	0	0	NM_004168	SDHA	0	0	INT	rs113742171
13	XM_005255890.4|AMFR|chr16|-	intronic	AMFR	0	rs2587867	rs2617846			0.98	1	E071,11_TxEnh3	E007,H3K9ac_Pro;E018,H3K9ac_Pro;E027,H3K9ac_Pro;E012,H3K27ac_Enh;E048,H3K27ac_Enh;E055,H3K27ac_Enh;E067,H3K27ac_Enh;E068,H3K27ac_Enh;E069,H3K27ac_Enh;E071,H3K27ac_Enh;E072,H3K27ac_Enh;E073,H3K27ac_Enh;E074,H3K27ac_Enh;E080,H3K27ac_Enh;E124,H3K27ac_Enh;E056,H3K4me1_Enh;E068,H3K4me1_Enh;E071,H3K4me1_Enh;E074,H3K4me1_Enh;E115,H3K4me1_Enh;E113,H3K4me3_Pro		STAT_disc6;SZF1-1;ZNF263_disc1;Znf143_known1	ENSG00000159461.10	AMFR	0	0	NM_001144	AMFR	0	0	INT	rs2587867
13	XM_005255890.4|AMFR|chr16|-	intronic	AMFR	0	rs2587867	rs2617847			0.89	1	E071,11_TxEnh3	E007,H3K9ac_Pro;E018,H3K9ac_Pro;E027,H3K9ac_Pro;E012,H3K27ac_Enh;E048,H3K27ac_Enh;E055,H3K27ac_Enh;E067,H3K27ac_Enh;E068,H3K27ac_Enh;E069,H3K27ac_Enh;E071,H3K27ac_Enh;E072,H3K27ac_Enh;E073,H3K27ac_Enh;E074,H3K27ac_Enh;E075,H3K27ac_Enh;E080,H3K27ac_Enh;E124,H3K27ac_Enh;E056,H3K4me1_Enh;E068,H3K4me1_Enh;E071,H3K4me1_Enh;E074,H3K4me1_Enh;E115,H3K4me1_Enh;E113,H3K4me3_Pro		Smad_1	ENSG00000159461.10	AMFR	0	0	NM_001144	AMFR	0	0	INT	rs2587867
13	XM_005255890.4|AMFR|chr16|-	intronic	AMFR	0	rs2587867	rs899242			0.98	1		E006,H3K4me1_Enh;E007,H3K4me3_Pro;E007,H3K9ac_Pro;E018,H3K9ac_Pro;E027,H3K9ac_Pro;E068,H3K9ac_Pro;E012,H3K27ac_Enh;E055,H3K27ac_Enh;E056,H3K27ac_Enh;E067,H3K27ac_Enh;E068,H3K27ac_Enh;E071,H3K27ac_Enh;E072,H3K27ac_Enh;E073,H3K27ac_Enh;E074,H3K27ac_Enh;E075,H3K27ac_Enh;E105,H3K27ac_Enh;E124,H3K27ac_Enh		NF-kappaB_disc2;NF-kappaB_disc4	ENSG00000159461.10	AMFR	0	0	NM_001144	AMFR	0	0	INT	rs2587867
13	XM_005255890.4|AMFR|chr16|-	intronic	AMFR	0	rs2587867	rs2219776			0.89	1		E006,H3K4me1_Enh;E007,H3K4me3_Pro;E022,H3K4me3_Pro;E113,H3K4me3_Pro;E007,H3K9ac_Pro;E018,H3K9ac_Pro;E027,H3K9ac_Pro;E068,H3K9ac_Pro;E075,H3K9ac_Pro;E012,H3K27ac_Enh;E050,H3K27ac_Enh;E055,H3K27ac_Enh;E056,H3K27ac_Enh;E067,H3K27ac_Enh;E068,H3K27ac_Enh;E071,H3K27ac_Enh;E072,H3K27ac_Enh;E073,H3K27ac_Enh;E074,H3K27ac_Enh;E075,H3K27ac_Enh;E105,H3K27ac_Enh;E124,H3K27ac_Enh	E022	BDP1_disc1;Rad21_disc7;WT1	ENSG00000159461.10	AMFR	0	0	NM_001144	AMFR	0	0	INT	rs2587867
13	XM_005255890.4|AMFR|chr16|-	intronic	AMFR	0	rs2587867	rs2617848			0.89	1		E006,H3K4me1_Enh;E007,H3K9ac_Pro;E018,H3K9ac_Pro;E050,H3K27ac_Enh;E067,H3K27ac_Enh;E068,H3K27ac_Enh;E124,H3K27ac_Enh		.	ENSG00000159461.10	AMFR	0	0	NM_001144	AMFR	0	0	INT	rs2587867
13	XM_005255890.4|AMFR|chr16|-	intronic	AMFR	0	rs2587867	rs2241956			0.89	1		E005,H3K4me1_Enh;E098,H3K4me1_Enh;E105,H3K4me1_Enh;E108,H3K4me1_Enh;E005,H3K4me3_Pro;E006,H3K4me3_Pro;E007,H3K9ac_Pro;E018,H3K9ac_Pro;E107,H3K9ac_Pro;E124,H3K9ac_Pro;E012,H3K27ac_Enh;E039,H3K27ac_Enh;E050,H3K27ac_Enh;E056,H3K27ac_Enh;E067,H3K27ac_Enh;E068,H3K27ac_Enh;E072,H3K27ac_Enh;E075,H3K27ac_Enh;E103,H3K27ac_Enh;E124,H3K27ac_Enh	E097	Foxo_4;Spz1_1;TATA_disc1;YY1_disc2;YY1_known3	ENSG00000159461.10	AMFR	0	0	NM_001144	AMFR	0	0	INT	rs2587867
13	XM_005255890.4|AMFR|chr16|-	intronic	AMFR	0	rs2587867	rs2241957			0.89	1		E005,H3K4me1_Enh;E096,H3K4me1_Enh;E098,H3K4me1_Enh;E105,H3K4me1_Enh;E108,H3K4me1_Enh;E111,H3K4me1_Enh;E005,H3K4me3_Pro;E006,H3K4me3_Pro;E074,H3K4me3_Pro;E007,H3K9ac_Pro;E107,H3K9ac_Pro;E124,H3K9ac_Pro;E012,H3K27ac_Enh;E039,H3K27ac_Enh;E050,H3K27ac_Enh;E056,H3K27ac_Enh;E068,H3K27ac_Enh;E072,H3K27ac_Enh;E075,H3K27ac_Enh;E103,H3K27ac_Enh;E111,H3K27ac_Enh;E124,H3K27ac_Enh		ELF1_disc2;SP1_known3	ENSG00000159461.10	AMFR	0	0	NM_001144	AMFR	0	0	INT	rs2587867
13	XM_005255890.4|AMFR|chr16|-	intronic	AMFR	0	rs2587867	rs1478478			0.89	1		E005,H3K4me3_Pro;E038,H3K27ac_Enh;E039,H3K27ac_Enh;E050,H3K27ac_Enh;E066,H3K27ac_Enh;E072,H3K27ac_Enh;E075,H3K27ac_Enh;E076,H3K27ac_Enh;E078,H3K27ac_Enh;E087,H3K27ac_Enh;E103,H3K27ac_Enh;E111,H3K27ac_Enh;E124,H3K27ac_Enh;E066,H3K4me1_Enh;E071,H3K4me1_Enh;E073,H3K4me1_Enh;E078,H3K4me1_Enh;E086,H3K4me1_Enh;E088,H3K4me1_Enh;E096,H3K4me1_Enh;E098,H3K4me1_Enh;E107,H3K4me1_Enh;E108,H3K4me1_Enh;E111,H3K4me1_Enh;E066,H3K9ac_Pro;E107,H3K9ac_Pro		Irf_known10;Irf_known11;Irf_known3;Irf_known8;NRSF_known3;Pbx-1_4	ENSG00000159461.10	AMFR	0	0	NM_001144	AMFR	0	0	INT	rs2587867
13	XM_005255890.4|AMFR|chr16|-	intronic	AMFR	0	rs2587867	rs2587866			0.89	1	E023,11_TxEnh3;E066,10_TxEnh5;E076,17_EnhW2;E078,18_EnhAc;E103,17_EnhW2;E111,17_EnhW2	E006,H3K27ac_Enh;E017,H3K27ac_Enh;E039,H3K27ac_Enh;E050,H3K27ac_Enh;E055,H3K27ac_Enh;E066,H3K27ac_Enh;E071,H3K27ac_Enh;E072,H3K27ac_Enh;E075,H3K27ac_Enh;E076,H3K27ac_Enh;E078,H3K27ac_Enh;E079,H3K27ac_Enh;E080,H3K27ac_Enh;E087,H3K27ac_Enh;E092,H3K27ac_Enh;E094,H3K27ac_Enh;E097,H3K27ac_Enh;E098,H3K27ac_Enh;E103,H3K27ac_Enh;E109,H3K27ac_Enh;E111,H3K27ac_Enh;E124,H3K27ac_Enh;E126,H3K27ac_Enh;E128,H3K27ac_Enh;E006,H3K4me1_Enh;E017,H3K4me1_Enh;E020,H3K4me1_Enh;E023,H3K4me1_Enh;E025,H3K4me1_Enh;E026,H3K4me1_Enh;E043,H3K4me1_Enh;E049,H3K4me1_Enh;E055,H3K4me1_Enh;E056,H3K4me1_Enh;E058,H3K4me1_Enh;E061,H3K4me1_Enh;E063,H3K4me1_Enh;E065,H3K4me1_Enh;E066,H3K4me1_Enh;E067,H3K4me1_Enh;E068,H3K4me1_Enh;E069,H3K4me1_Enh;E071,H3K4me1_Enh;E073,H3K4me1_Enh;E076,H3K4me1_Enh;E077,H3K4me1_Enh;E078,H3K4me1_Enh;E080,H3K4me1_Enh;E085,H3K4me1_Enh;E086,H3K4me1_Enh;E087,H3K4me1_Enh;E088,H3K4me1_Enh;E091,H3K4me1_Enh;E092,H3K4me1_Enh;E094,H3K4me1_Enh;E095,H3K4me1_Enh;E096,H3K4me1_Enh;E097,H3K4me1_Enh;E098,H3K4me1_Enh;E103,H3K4me1_Enh;E104,H3K4me1_Enh;E106,H3K4me1_Enh;E107,H3K4me1_Enh;E108,H3K4me1_Enh;E110,H3K4me1_Enh;E111,H3K4me1_Enh;E113,H3K4me1_Enh;E114,H3K4me1_Enh;E117,H3K4me1_Enh;E122,H3K4me1_Enh;E126,H3K4me1_Enh;E128,H3K4me1_Enh;E129,H3K4me1_Enh;E027,H3K9ac_Pro;E049,H3K9ac_Pro;E066,H3K9ac_Pro;E066,H3K4me3_Pro	E086	DMRT2;Irf_known6	ENSG00000159461.10	AMFR	0	0	NM_001144	AMFR	0	0	INT	rs2587867
13	XM_005255890.4|AMFR|chr16|-	intronic	AMFR	0	rs2587867	rs2587867			1	1	E023,17_EnhW2;E025,17_EnhW2;E049,17_EnhW2;E052,17_EnhW2;E066,14_EnhA2;E076,15_EnhAF;E078,15_EnhAF;E103,17_EnhW2;E107,18_EnhAc;E111,15_EnhAF;E114,17_EnhW2;E117,18_EnhAc;E126,17_EnhW2	E006,H3K27ac_Enh;E017,H3K27ac_Enh;E039,H3K27ac_Enh;E050,H3K27ac_Enh;E055,H3K27ac_Enh;E056,H3K27ac_Enh;E066,H3K27ac_Enh;E071,H3K27ac_Enh;E072,H3K27ac_Enh;E075,H3K27ac_Enh;E076,H3K27ac_Enh;E078,H3K27ac_Enh;E079,H3K27ac_Enh;E080,H3K27ac_Enh;E087,H3K27ac_Enh;E092,H3K27ac_Enh;E094,H3K27ac_Enh;E097,H3K27ac_Enh;E098,H3K27ac_Enh;E103,H3K27ac_Enh;E109,H3K27ac_Enh;E111,H3K27ac_Enh;E124,H3K27ac_Enh;E126,H3K27ac_Enh;E128,H3K27ac_Enh;E006,H3K4me1_Enh;E017,H3K4me1_Enh;E020,H3K4me1_Enh;E023,H3K4me1_Enh;E025,H3K4me1_Enh;E026,H3K4me1_Enh;E027,H3K4me1_Enh;E043,H3K4me1_Enh;E049,H3K4me1_Enh;E055,H3K4me1_Enh;E056,H3K4me1_Enh;E058,H3K4me1_Enh;E061,H3K4me1_Enh;E063,H3K4me1_Enh;E065,H3K4me1_Enh;E066,H3K4me1_Enh;E067,H3K4me1_Enh;E068,H3K4me1_Enh;E069,H3K4me1_Enh;E071,H3K4me1_Enh;E072,H3K4me1_Enh;E073,H3K4me1_Enh;E074,H3K4me1_Enh;E076,H3K4me1_Enh;E077,H3K4me1_Enh;E078,H3K4me1_Enh;E079,H3K4me1_Enh;E080,H3K4me1_Enh;E085,H3K4me1_Enh;E086,H3K4me1_Enh;E087,H3K4me1_Enh;E088,H3K4me1_Enh;E091,H3K4me1_Enh;E092,H3K4me1_Enh;E094,H3K4me1_Enh;E095,H3K4me1_Enh;E096,H3K4me1_Enh;E097,H3K4me1_Enh;E098,H3K4me1_Enh;E103,H3K4me1_Enh;E104,H3K4me1_Enh;E106,H3K4me1_Enh;E107,H3K4me1_Enh;E108,H3K4me1_Enh;E110,H3K4me1_Enh;E111,H3K4me1_Enh;E113,H3K4me1_Enh;E114,H3K4me1_Enh;E117,H3K4me1_Enh;E122,H3K4me1_Enh;E126,H3K4me1_Enh;E128,H3K4me1_Enh;E129,H3K4me1_Enh;E027,H3K9ac_Pro;E049,H3K9ac_Pro;E066,H3K9ac_Pro;E114,H3K9ac_Pro;E066,H3K4me3_Pro		CHOP::CEBPalpha	ENSG00000159461.10	AMFR	0	0	NM_001144	AMFR	0	0	INT	rs2587867
13	XM_005255890.4|AMFR|chr16|-	intronic	AMFR	0	rs2587867	rs2617849			0.88	1	E006,15_EnhAF;E013,17_EnhW2;E017,15_EnhAF;E023,13_EnhA1;E025,14_EnhA2;E026,15_EnhAF;E027,15_EnhAF;E028,17_EnhW2;E049,15_EnhAF;E052,14_EnhA2;E055,14_EnhA2;E056,15_EnhAF;E058,17_EnhW2;E059,17_EnhW2;E061,15_EnhAF;E063,14_EnhA2;E065,17_EnhW2;E066,13_EnhA1;E068,17_EnhW2;E071,17_EnhW2;E073,17_EnhW2;E075,17_EnhW2;E076,14_EnhA2;E077,17_EnhW2;E078,14_EnhA2;E079,17_EnhW2;E080,14_EnhA2;E081,17_EnhW2;E083,17_EnhW2;E084,17_EnhW2;E085,17_EnhW2;E086,15_EnhAF;E087,17_EnhW2;E088,15_EnhAF;E089,17_EnhW2;E090,17_EnhW2;E091,15_EnhAF;E092,14_EnhA2;E095,15_EnhAF;E096,17_EnhW2;E097,15_EnhAF;E098,17_EnhW2;E099,17_EnhW2;E100,17_EnhW2;E103,14_EnhA2;E104,17_EnhW2;E105,17_EnhW2;E106,17_EnhW2;E107,14_EnhA2;E108,15_EnhAF;E109,17_EnhW2;E111,15_EnhAF;E114,14_EnhA2;E117,14_EnhA2;E118,17_EnhW2;E121,17_EnhW2;E122,15_EnhAF;E123,17_EnhW2;E125,17_EnhW2;E126,15_EnhAF;E127,17_EnhW2;E128,17_EnhW2;E129,15_EnhAF	E002,H3K4me1_Enh;E005,H3K4me1_Enh;E006,H3K4me1_Enh;E010,H3K4me1_Enh;E012,H3K4me1_Enh;E013,H3K4me1_Enh;E016,H3K4me1_Enh;E017,H3K4me1_Enh;E020,H3K4me1_Enh;E023,H3K4me1_Enh;E025,H3K4me1_Enh;E026,H3K4me1_Enh;E027,H3K4me1_Enh;E028,H3K4me1_Enh;E043,H3K4me1_Enh;E049,H3K4me1_Enh;E052,H3K4me1_Enh;E053,H3K4me1_Enh;E055,H3K4me1_Enh;E056,H3K4me1_Enh;E058,H3K4me1_Enh;E059,H3K4me1_Enh;E061,H3K4me1_Enh;E063,H3K4me1_Enh;E065,H3K4me1_Enh;E066,H3K4me1_Enh;E067,H3K4me1_Enh;E068,H3K4me1_Enh;E069,H3K4me1_Enh;E071,H3K4me1_Enh;E072,H3K4me1_Enh;E073,H3K4me1_Enh;E074,H3K4me1_Enh;E075,H3K4me1_Enh;E076,H3K4me1_Enh;E077,H3K4me1_Enh;E078,H3K4me1_Enh;E079,H3K4me1_Enh;E080,H3K4me1_Enh;E083,H3K4me1_Enh;E084,H3K4me1_Enh;E085,H3K4me1_Enh;E086,H3K4me1_Enh;E087,H3K4me1_Enh;E088,H3K4me1_Enh;E089,H3K4me1_Enh;E091,H3K4me1_Enh;E092,H3K4me1_Enh;E094,H3K4me1_Enh;E095,H3K4me1_Enh;E096,H3K4me1_Enh;E097,H3K4me1_Enh;E098,H3K4me1_Enh;E100,H3K4me1_Enh;E103,H3K4me1_Enh;E104,H3K4me1_Enh;E105,H3K4me1_Enh;E106,H3K4me1_Enh;E107,H3K4me1_Enh;E108,H3K4me1_Enh;E109,H3K4me1_Enh;E110,H3K4me1_Enh;E111,H3K4me1_Enh;E113,H3K4me1_Enh;E114,H3K4me1_Enh;E117,H3K4me1_Enh;E118,H3K4me1_Enh;E121,H3K4me1_Enh;E122,H3K4me1_Enh;E125,H3K4me1_Enh;E126,H3K4me1_Enh;E127,H3K4me1_Enh;E128,H3K4me1_Enh;E129,H3K4me1_Enh;E006,H3K27ac_Enh;E016,H3K27ac_Enh;E017,H3K27ac_Enh;E026,H3K27ac_Enh;E039,H3K27ac_Enh;E050,H3K27ac_Enh;E055,H3K27ac_Enh;E056,H3K27ac_Enh;E061,H3K27ac_Enh;E063,H3K27ac_Enh;E065,H3K27ac_Enh;E066,H3K27ac_Enh;E068,H3K27ac_Enh;E071,H3K27ac_Enh;E072,H3K27ac_Enh;E075,H3K27ac_Enh;E076,H3K27ac_Enh;E078,H3K27ac_Enh;E079,H3K27ac_Enh;E080,H3K27ac_Enh;E087,H3K27ac_Enh;E091,H3K27ac_Enh;E092,H3K27ac_Enh;E094,H3K27ac_Enh;E096,H3K27ac_Enh;E097,H3K27ac_Enh;E098,H3K27ac_Enh;E103,H3K27ac_Enh;E104,H3K27ac_Enh;E105,H3K27ac_Enh;E108,H3K27ac_Enh;E109,H3K27ac_Enh;E111,H3K27ac_Enh;E113,H3K27ac_Enh;E114,H3K27ac_Enh;E117,H3K27ac_Enh;E124,H3K27ac_Enh;E126,H3K27ac_Enh;E128,H3K27ac_Enh;E129,H3K27ac_Enh;E017,H3K9ac_Pro;E027,H3K9ac_Pro;E049,H3K9ac_Pro;E066,H3K9ac_Pro;E108,H3K9ac_Pro;E114,H3K9ac_Pro;E124,H3K9ac_Pro;E023,H3K4me3_Pro;E055,H3K4me3_Pro;E066,H3K4me3_Pro;E073,H3K4me3_Pro;E078,H3K4me3_Pro;E114,H3K4me3_Pro	E006	Cart1;Lhx3_1;Lhx3_2;Ncx_2;Pou2f2_known2;Pou2f2_known6;Pou3f4;Sox_3	ENSG00000159461.10	AMFR	0	0	NM_001144	AMFR	0	0	INT	rs2587867
13	XM_005255890.4|AMFR|chr16|-	intronic	AMFR	0	rs2587867	rs10709501			0.89	1		E005,H3K4me1_Enh;E006,H3K4me1_Enh;E012,H3K4me1_Enh;E017,H3K4me1_Enh;E022,H3K4me1_Enh;E023,H3K4me1_Enh;E025,H3K4me1_Enh;E026,H3K4me1_Enh;E027,H3K4me1_Enh;E028,H3K4me1_Enh;E030,H3K4me1_Enh;E034,H3K4me1_Enh;E037,H3K4me1_Enh;E038,H3K4me1_Enh;E039,H3K4me1_Enh;E040,H3K4me1_Enh;E041,H3K4me1_Enh;E042,H3K4me1_Enh;E043,H3K4me1_Enh;E044,H3K4me1_Enh;E045,H3K4me1_Enh;E046,H3K4me1_Enh;E047,H3K4me1_Enh;E048,H3K4me1_Enh;E049,H3K4me1_Enh;E055,H3K4me1_Enh;E056,H3K4me1_Enh;E057,H3K4me1_Enh;E058,H3K4me1_Enh;E059,H3K4me1_Enh;E061,H3K4me1_Enh;E065,H3K4me1_Enh;E066,H3K4me1_Enh;E067,H3K4me1_Enh;E068,H3K4me1_Enh;E069,H3K4me1_Enh;E071,H3K4me1_Enh;E072,H3K4me1_Enh;E073,H3K4me1_Enh;E074,H3K4me1_Enh;E076,H3K4me1_Enh;E077,H3K4me1_Enh;E078,H3K4me1_Enh;E079,H3K4me1_Enh;E080,H3K4me1_Enh;E085,H3K4me1_Enh;E086,H3K4me1_Enh;E088,H3K4me1_Enh;E090,H3K4me1_Enh;E091,H3K4me1_Enh;E092,H3K4me1_Enh;E093,H3K4me1_Enh;E094,H3K4me1_Enh;E095,H3K4me1_Enh;E096,H3K4me1_Enh;E097,H3K4me1_Enh;E098,H3K4me1_Enh;E100,H3K4me1_Enh;E103,H3K4me1_Enh;E105,H3K4me1_Enh;E106,H3K4me1_Enh;E107,H3K4me1_Enh;E108,H3K4me1_Enh;E109,H3K4me1_Enh;E110,H3K4me1_Enh;E111,H3K4me1_Enh;E113,H3K4me1_Enh;E114,H3K4me1_Enh;E117,H3K4me1_Enh;E121,H3K4me1_Enh;E126,H3K4me1_Enh;E127,H3K4me1_Enh;E128,H3K4me1_Enh;E129,H3K4me1_Enh;E011,H3K27ac_Enh;E012,H3K27ac_Enh;E039,H3K27ac_Enh;E043,H3K27ac_Enh;E050,H3K27ac_Enh;E055,H3K27ac_Enh;E056,H3K27ac_Enh;E061,H3K27ac_Enh;E065,H3K27ac_Enh;E066,H3K27ac_Enh;E068,H3K27ac_Enh;E071,H3K27ac_Enh;E072,H3K27ac_Enh;E076,H3K27ac_Enh;E078,H3K27ac_Enh;E080,H3K27ac_Enh;E091,H3K27ac_Enh;E093,H3K27ac_Enh;E096,H3K27ac_Enh;E097,H3K27ac_Enh;E103,H3K27ac_Enh;E108,H3K27ac_Enh;E109,H3K27ac_Enh;E111,H3K27ac_Enh;E124,H3K27ac_Enh;E126,H3K27ac_Enh;E128,H3K27ac_Enh;E027,H3K9ac_Pro;E075,H3K9ac_Pro;E108,H3K9ac_Pro;E114,H3K9ac_Pro;E124,H3K9ac_Pro;E055,H3K4me3_Pro;E057,H3K4me3_Pro;E058,H3K4me3_Pro;E078,H3K4me3_Pro;E114,H3K4me3_Pro;E127,H3K4me3_Pro	E034;E057;E091	Hbp1;Irx;Pdx1_1;Rad21_disc4	ENSG00000159461.10	AMFR	0	0	NM_001144	AMFR	0	0	INT	rs2587867
13	XM_005255890.4|AMFR|chr16|-	intronic	AMFR	0	rs2587867	rs2587869			0.89	1	E006,17_EnhW2;E039,12_TxEnhW;E042,17_EnhW2;E055,17_EnhW2;E057,17_EnhW2;E086,12_TxEnhW;E103,17_EnhW2;E107,15_EnhAF;E108,17_EnhW2;E111,17_EnhW2;E114,17_EnhW2	E005,H3K4me1_Enh;E006,H3K4me1_Enh;E007,H3K4me1_Enh;E008,H3K4me1_Enh;E012,H3K4me1_Enh;E014,H3K4me1_Enh;E017,H3K4me1_Enh;E018,H3K4me1_Enh;E021,H3K4me1_Enh;E022,H3K4me1_Enh;E023,H3K4me1_Enh;E024,H3K4me1_Enh;E027,H3K4me1_Enh;E028,H3K4me1_Enh;E034,H3K4me1_Enh;E037,H3K4me1_Enh;E038,H3K4me1_Enh;E039,H3K4me1_Enh;E040,H3K4me1_Enh;E041,H3K4me1_Enh;E043,H3K4me1_Enh;E044,H3K4me1_Enh;E045,H3K4me1_Enh;E047,H3K4me1_Enh;E048,H3K4me1_Enh;E049,H3K4me1_Enh;E052,H3K4me1_Enh;E055,H3K4me1_Enh;E056,H3K4me1_Enh;E057,H3K4me1_Enh;E058,H3K4me1_Enh;E059,H3K4me1_Enh;E061,H3K4me1_Enh;E065,H3K4me1_Enh;E066,H3K4me1_Enh;E067,H3K4me1_Enh;E068,H3K4me1_Enh;E069,H3K4me1_Enh;E071,H3K4me1_Enh;E072,H3K4me1_Enh;E073,H3K4me1_Enh;E076,H3K4me1_Enh;E078,H3K4me1_Enh;E079,H3K4me1_Enh;E082,H3K4me1_Enh;E086,H3K4me1_Enh;E088,H3K4me1_Enh;E090,H3K4me1_Enh;E091,H3K4me1_Enh;E092,H3K4me1_Enh;E093,H3K4me1_Enh;E094,H3K4me1_Enh;E095,H3K4me1_Enh;E096,H3K4me1_Enh;E097,H3K4me1_Enh;E098,H3K4me1_Enh;E100,H3K4me1_Enh;E103,H3K4me1_Enh;E104,H3K4me1_Enh;E105,H3K4me1_Enh;E107,H3K4me1_Enh;E108,H3K4me1_Enh;E111,H3K4me1_Enh;E113,H3K4me1_Enh;E114,H3K4me1_Enh;E117,H3K4me1_Enh;E119,H3K4me1_Enh;E121,H3K4me1_Enh;E127,H3K4me1_Enh;E128,H3K4me1_Enh;E007,H3K9ac_Pro;E027,H3K9ac_Pro;E107,H3K9ac_Pro;E108,H3K9ac_Pro;E114,H3K9ac_Pro;E124,H3K9ac_Pro;E011,H3K27ac_Enh;E012,H3K27ac_Enh;E017,H3K27ac_Enh;E039,H3K27ac_Enh;E043,H3K27ac_Enh;E050,H3K27ac_Enh;E055,H3K27ac_Enh;E065,H3K27ac_Enh;E066,H3K27ac_Enh;E068,H3K27ac_Enh;E071,H3K27ac_Enh;E072,H3K27ac_Enh;E076,H3K27ac_Enh;E078,H3K27ac_Enh;E080,H3K27ac_Enh;E091,H3K27ac_Enh;E103,H3K27ac_Enh;E105,H3K27ac_Enh;E108,H3K27ac_Enh;E109,H3K27ac_Enh;E111,H3K27ac_Enh;E124,H3K27ac_Enh;E128,H3K27ac_Enh;E078,H3K4me3_Pro;E114,H3K4me3_Pro;E127,H3K4me3_Pro		FAC1;Foxp1;HMG-IY_2;RREB-1_2;Sox_13;TCF4_known1;TCF4_known3;Zfp105	ENSG00000159461.10	AMFR	0	0	NM_001144	AMFR	0	0	INT	rs2587867
13	XM_005255890.4|AMFR|chr16|-	intronic	AMFR	0	rs2587867	rs4783938			0.98	1	E002,17_EnhW2;E006,11_TxEnh3;E007,17_EnhW2;E008,17_EnhW2;E011,12_TxEnhW;E017,11_TxEnh3;E027,12_TxEnhW;E039,12_TxEnhW;E042,11_TxEnh3;E055,12_TxEnhW;E063,17_EnhW2;E073,12_TxEnhW;E086,12_TxEnhW;E103,11_TxEnh3;E105,12_TxEnhW;E107,10_TxEnh5;E108,10_TxEnh5;E111,11_TxEnh3;E114,10_TxEnh5;E117,12_TxEnhW	E005,H3K4me1_Enh;E006,H3K4me1_Enh;E007,H3K4me1_Enh;E008,H3K4me1_Enh;E012,H3K4me1_Enh;E014,H3K4me1_Enh;E017,H3K4me1_Enh;E018,H3K4me1_Enh;E021,H3K4me1_Enh;E022,H3K4me1_Enh;E023,H3K4me1_Enh;E024,H3K4me1_Enh;E027,H3K4me1_Enh;E028,H3K4me1_Enh;E034,H3K4me1_Enh;E037,H3K4me1_Enh;E038,H3K4me1_Enh;E039,H3K4me1_Enh;E040,H3K4me1_Enh;E041,H3K4me1_Enh;E043,H3K4me1_Enh;E044,H3K4me1_Enh;E045,H3K4me1_Enh;E047,H3K4me1_Enh;E048,H3K4me1_Enh;E049,H3K4me1_Enh;E052,H3K4me1_Enh;E055,H3K4me1_Enh;E056,H3K4me1_Enh;E057,H3K4me1_Enh;E058,H3K4me1_Enh;E059,H3K4me1_Enh;E061,H3K4me1_Enh;E065,H3K4me1_Enh;E066,H3K4me1_Enh;E067,H3K4me1_Enh;E068,H3K4me1_Enh;E069,H3K4me1_Enh;E071,H3K4me1_Enh;E072,H3K4me1_Enh;E073,H3K4me1_Enh;E076,H3K4me1_Enh;E078,H3K4me1_Enh;E079,H3K4me1_Enh;E082,H3K4me1_Enh;E086,H3K4me1_Enh;E087,H3K4me1_Enh;E088,H3K4me1_Enh;E090,H3K4me1_Enh;E091,H3K4me1_Enh;E092,H3K4me1_Enh;E093,H3K4me1_Enh;E094,H3K4me1_Enh;E095,H3K4me1_Enh;E096,H3K4me1_Enh;E097,H3K4me1_Enh;E098,H3K4me1_Enh;E100,H3K4me1_Enh;E103,H3K4me1_Enh;E104,H3K4me1_Enh;E105,H3K4me1_Enh;E107,H3K4me1_Enh;E108,H3K4me1_Enh;E111,H3K4me1_Enh;E113,H3K4me1_Enh;E114,H3K4me1_Enh;E117,H3K4me1_Enh;E119,H3K4me1_Enh;E121,H3K4me1_Enh;E127,H3K4me1_Enh;E128,H3K4me1_Enh;E007,H3K9ac_Pro;E027,H3K9ac_Pro;E107,H3K9ac_Pro;E108,H3K9ac_Pro;E114,H3K9ac_Pro;E124,H3K9ac_Pro;E011,H3K27ac_Enh;E012,H3K27ac_Enh;E014,H3K27ac_Enh;E017,H3K27ac_Enh;E039,H3K27ac_Enh;E043,H3K27ac_Enh;E050,H3K27ac_Enh;E055,H3K27ac_Enh;E065,H3K27ac_Enh;E068,H3K27ac_Enh;E071,H3K27ac_Enh;E072,H3K27ac_Enh;E076,H3K27ac_Enh;E078,H3K27ac_Enh;E091,H3K27ac_Enh;E103,H3K27ac_Enh;E105,H3K27ac_Enh;E108,H3K27ac_Enh;E109,H3K27ac_Enh;E111,H3K27ac_Enh;E124,H3K27ac_Enh;E128,H3K27ac_Enh;E078,H3K4me3_Pro;E114,H3K4me3_Pro	E017;E086;E088;E091;E114;E117	Pax-5_disc1;SETDB1_disc1	ENSG00000159461.10	AMFR	0	0	NM_001144	AMFR	0	0	INT	rs2587867
13	XM_005255890.4|AMFR|chr16|-	intronic	AMFR	0	rs2587867	rs2617850			0.89	0.99		E037,H3K4me1_Enh;E039,H3K4me1_Enh;E066,H3K4me1_Enh;E114,H3K4me1_Enh;E050,H3K27ac_Enh		Mef2_known5;PLZF	ENSG00000159461.10	AMFR	0	0	NM_001144	AMFR	0	0	INT	rs2587867
13	XM_005255890.4|AMFR|chr16|-	intronic	AMFR	0	rs2587867	rs2587870			0.88	0.99		E037,H3K4me1_Enh;E039,H3K4me1_Enh;E066,H3K4me1_Enh;E124,H3K27ac_Enh		Evi-1_4;Mef2_known2;Nkx2_3;Pou2f2_known2;Pou2f2_known3;Pou2f2_known4;Sox_5;TATA_known1	ENSG00000159461.10	AMFR	0	0	NM_001144	AMFR	0	0	INT	rs2587867
13	XM_005255890.4|AMFR|chr16|-	intronic	AMFR	0	rs2587867	rs2440466			0.89	0.99		E037,H3K4me1_Enh;E039,H3K4me1_Enh;E066,H3K4me1_Enh;E124,H3K27ac_Enh		BRCA1_known1;FAC1;Foxp1;Hoxa9;Pax-4_5	ENSG00000159461.10	AMFR	0	0	NM_001144	AMFR	0	0	INT	rs2587867
13	XM_005255890.4|AMFR|chr16|-	intronic	AMFR	0	rs2587867	rs2587871			0.88	0.99		E011,H3K4me3_Pro;E052,H3K4me1_Enh;E066,H3K4me1_Enh;E077,H3K9ac_Pro		Cdc5;Dbx2;Hoxd10;Lhx3_1;Nkx6-1_3;Pou2f2_known11;Pou4f3;Sp100	ENSG00000159461.10	AMFR	0	0	NM_001144	AMFR	0	0	INT	rs2587867
13	XM_005255890.4|AMFR|chr16|-	intronic	AMFR	0	rs2587867	rs2587872			0.88	0.99		E011,H3K4me3_Pro;E040,H3K4me3_Pro;E052,H3K4me1_Enh;E066,H3K4me1_Enh;E077,H3K9ac_Pro		Ncx_2;PPAR_1	ENSG00000159461.10	AMFR	0	0	NM_001144	AMFR	0	0	INT	rs2587867
13	XM_005255890.4|AMFR|chr16|-	intronic	AMFR	0	rs2587867	rs2587873			0.87	0.99		E011,H3K4me3_Pro;E040,H3K4me3_Pro;E052,H3K4me1_Enh;E066,H3K4me1_Enh;E077,H3K9ac_Pro		SRF_known5;TAL1_known2	ENSG00000159461.10	AMFR	0	0	NM_001144	AMFR	0	0	INT	rs2587867
13	XM_005255890.4|AMFR|chr16|-	intronic	AMFR	0	rs2587867	rs2587874			0.97	0.99		E006,H3K4me3_Pro;E011,H3K4me3_Pro;E025,H3K4me3_Pro;E040,H3K4me3_Pro;E056,H3K4me3_Pro;E046,H3K4me1_Enh;E066,H3K4me1_Enh;E098,H3K4me1_Enh;E109,H3K4me1_Enh;E110,H3K4me1_Enh;E077,H3K9ac_Pro;E105,H3K27ac_Enh		Evi-1_5	ENSG00000159461.10	AMFR	0	0	NM_001144	AMFR	0	0	INT	rs2587867
13	XM_005255890.4|AMFR|chr16|-	intronic	AMFR	0	rs2587867	rs2550307			0.88	0.99		E005,H3K4me3_Pro;E006,H3K4me3_Pro;E011,H3K4me3_Pro;E019,H3K4me3_Pro;E025,H3K4me3_Pro;E040,H3K4me3_Pro;E056,H3K4me3_Pro;E063,H3K4me3_Pro;E113,H3K4me3_Pro;E007,H3K9ac_Pro;E066,H3K27ac_Enh;E105,H3K27ac_Enh;E066,H3K4me1_Enh;E098,H3K4me1_Enh;E110,H3K4me1_Enh		.	ENSG00000159461.10	AMFR	0	0	NM_001144	AMFR	0	0	INT	rs2587867
13	XM_005255890.4|AMFR|chr16|-	intronic	AMFR	0	rs2587867	rs2550308			0.88	0.99		E006,H3K27ac_Enh;E066,H3K27ac_Enh;E114,H3K27ac_Enh;E118,H3K27ac_Enh;E011,H3K4me3_Pro;E025,H3K4me3_Pro;E040,H3K4me3_Pro;E077,H3K4me3_Pro;E088,H3K4me3_Pro;E114,H3K4me3_Pro;E127,H3K4me3_Pro;E066,H3K4me1_Enh;E114,H3K4me1_Enh;E117,H3K4me1_Enh;E118,H3K4me1_Enh		.	ENSG00000159461.10	AMFR	0	0	NM_001144	AMFR	0	0	INT	rs2587867
13	XM_005255890.4|AMFR|chr16|-	intronic	AMFR	0	rs2587867	rs2440467			0.88	0.99	E005,11_TxEnh3;E006,11_TxEnh3;E013,11_TxEnh3;E017,11_TxEnh3;E027,11_TxEnh3;E028,11_TxEnh3;E052,11_TxEnh3;E055,11_TxEnh3;E056,11_TxEnh3;E057,11_TxEnh3;E058,11_TxEnh3;E059,11_TxEnh3;E066,13_EnhA1;E098,11_TxEnh3;E099,11_TxEnh3;E114,11_TxEnh3;E117,11_TxEnh3;E118,11_TxEnh3;E119,11_TxEnh3;E123,11_TxEnh3;E125,11_TxEnh3;E127,11_TxEnh3;E128,11_TxEnh3	E005,H3K27ac_Enh;E006,H3K27ac_Enh;E017,H3K27ac_Enh;E056,H3K27ac_Enh;E058,H3K27ac_Enh;E059,H3K27ac_Enh;E066,H3K27ac_Enh;E098,H3K27ac_Enh;E112,H3K27ac_Enh;E114,H3K27ac_Enh;E117,H3K27ac_Enh;E118,H3K27ac_Enh;E119,H3K27ac_Enh;E124,H3K27ac_Enh;E127,H3K27ac_Enh;E005,H3K4me1_Enh;E006,H3K4me1_Enh;E013,H3K4me1_Enh;E017,H3K4me1_Enh;E023,H3K4me1_Enh;E027,H3K4me1_Enh;E028,H3K4me1_Enh;E055,H3K4me1_Enh;E056,H3K4me1_Enh;E057,H3K4me1_Enh;E058,H3K4me1_Enh;E061,H3K4me1_Enh;E066,H3K4me1_Enh;E071,H3K4me1_Enh;E098,H3K4me1_Enh;E104,H3K4me1_Enh;E114,H3K4me1_Enh;E117,H3K4me1_Enh;E118,H3K4me1_Enh;E119,H3K4me1_Enh;E125,H3K4me1_Enh;E126,H3K4me1_Enh;E127,H3K4me1_Enh;E129,H3K4me1_Enh;E005,H3K4me3_Pro;E011,H3K4me3_Pro;E055,H3K4me3_Pro;E088,H3K4me3_Pro;E114,H3K4me3_Pro;E117,H3K4me3_Pro;E127,H3K4me3_Pro;E107,H3K9ac_Pro;E114,H3K9ac_Pro	E004;E005;E006;E017;E028;E057;E059;E098;E114;E117;E119;E125;E127;E128	.	ENSG00000159461.10	AMFR	0	0	NM_001144	AMFR	0	0	INT	rs2587867
13	XM_005255890.4|AMFR|chr16|-	intronic	AMFR	0	rs2587867	rs8043596			0.88	0.99		E021,H3K27ac_Enh;E055,H3K27ac_Enh;E056,H3K27ac_Enh;E066,H3K27ac_Enh;E066,H3K4me1_Enh;E071,H3K4me1_Enh;E095,H3K4me1_Enh;E104,H3K4me1_Enh;E067,H3K9ac_Pro;E069,H3K9ac_Pro;E107,H3K9ac_Pro		.	ENSG00000159461.10	AMFR	0	0	NM_001144	AMFR	0	0	INT	rs2587867
13	XM_005255890.4|AMFR|chr16|-	intronic	AMFR	0	rs2587867	rs9922336			0.88	0.99		E021,H3K27ac_Enh;E055,H3K27ac_Enh;E056,H3K27ac_Enh;E059,H3K27ac_Enh;E066,H3K27ac_Enh;E080,H3K27ac_Enh;E066,H3K4me1_Enh;E071,H3K4me1_Enh;E072,H3K4me1_Enh;E104,H3K4me1_Enh;E067,H3K9ac_Pro;E107,H3K9ac_Pro		.	ENSG00000159461.10	AMFR	0	0	NM_001144	AMFR	0	0	INT	rs2587867
13	XM_005255890.4|AMFR|chr16|-	intronic	AMFR	0	rs2587867	rs2432540			0.97	0.99		E021,H3K27ac_Enh;E055,H3K27ac_Enh;E056,H3K27ac_Enh;E059,H3K27ac_Enh;E066,H3K27ac_Enh;E080,H3K27ac_Enh;E066,H3K4me1_Enh;E071,H3K4me1_Enh;E072,H3K4me1_Enh;E104,H3K4me1_Enh;E067,H3K9ac_Pro;E107,H3K9ac_Pro		Foxp1	ENSG00000159461.10	AMFR	0	0	NM_001144	AMFR	0	0	INT	rs2587867
13	XM_005255890.4|AMFR|chr16|-	intronic	AMFR	0	rs2587867	rs2440468			0.97	0.99		E005,H3K4me1_Enh;E055,H3K4me1_Enh;E071,H3K4me1_Enh;E072,H3K4me1_Enh;E121,H3K4me1_Enh;E125,H3K4me1_Enh;E015,H3K27ac_Enh;E041,H3K27ac_Enh;E055,H3K27ac_Enh;E056,H3K27ac_Enh;E059,H3K27ac_Enh;E061,H3K27ac_Enh;E080,H3K27ac_Enh;E124,H3K27ac_Enh;E129,H3K27ac_Enh;E067,H3K9ac_Pro;E107,H3K9ac_Pro		Foxd1_1;HDAC2_disc2;Ik-1_2;Ik-2_1;p300_disc3	ENSG00000159461.10	AMFR	0	0	NM_001144	AMFR	0	0	INT	rs2587867
13	XM_005255890.4|AMFR|chr16|-	intronic	AMFR	0	rs2587867	rs2432538			0.89	0.99		E006,H3K27ac_Enh;E015,H3K27ac_Enh;E017,H3K27ac_Enh;E041,H3K27ac_Enh;E055,H3K27ac_Enh;E080,H3K27ac_Enh;E121,H3K27ac_Enh;E124,H3K27ac_Enh;E126,H3K27ac_Enh;E128,H3K27ac_Enh;E129,H3K27ac_Enh;E006,H3K4me1_Enh;E017,H3K4me1_Enh;E025,H3K4me1_Enh;E026,H3K4me1_Enh;E055,H3K4me1_Enh;E080,H3K4me1_Enh;E103,H3K4me1_Enh;E111,H3K4me1_Enh;E120,H3K4me1_Enh;E121,H3K4me1_Enh;E125,H3K4me1_Enh;E126,H3K4me1_Enh;E067,H3K9ac_Pro;E088,H3K9ac_Pro;E103,H3K9ac_Pro;E107,H3K9ac_Pro	E120;E121;E126	Gfi1b	ENSG00000159461.10	AMFR	0	0	NM_001144	AMFR	0	0	INT	rs2587867
13	XM_005255890.4|AMFR|chr16|-	intronic	AMFR	0	rs2587867	rs2432537			0.85	0.96		E055,H3K4me1_Enh;E100,H3K4me1_Enh;E056,H3K27ac_Enh		BDP1_disc3;ELF1_disc2;Ets_known3;HNF4_known5;RXRA_known3;SMC3_disc1;SP1_disc3	ENSG00000159461.10	AMFR	0	0	NM_001144	AMFR	0	0	INT	rs2587867
13	XM_005255890.4|AMFR|chr16|-	intronic	AMFR	0	rs2587867	rs2440475			0.84	0.96		E055,H3K4me1_Enh;E100,H3K4me1_Enh;E056,H3K27ac_Enh		CEBPA_1	ENSG00000159461.10	AMFR	0	0	NM_001144	AMFR	0	0	INT	rs2587867
13	XM_005255890.4|AMFR|chr16|-	intronic	AMFR	0	rs2587867	rs2432536			0.95	0.97		E056,H3K27ac_Enh;E079,H3K4me1_Enh		Smad_2	ENSG00000159461.10	AMFR	0	0	NM_001144	AMFR	0	0	INT	rs2587867
13	XM_005255890.4|AMFR|chr16|-	intronic	AMFR	0	rs2587867	rs7185879			0.86	0.97				AP-1_disc4;CTCF_disc10;GR_disc1;GR_known7;GR_known8;Nrf1_known2	ENSG00000159461.10	AMFR	0	0	NM_001144	AMFR	0	0	INT	rs2587867
13	XM_005255890.4|AMFR|chr16|-	intronic	AMFR	0	rs2587867	rs146563692			0.87	0.99				GR_known10	ENSG00000159461.10	AMFR	0	0	NM_001144	AMFR	0	0	INT	rs2587867
13	XM_005255890.4|AMFR|chr16|-	intronic	AMFR	0	rs2587867	rs140076311			0.92	0.97				Evi-1_5;PTF1-beta	ENSG00000159461.10	AMFR	0	0	NM_001144	AMFR	0	0	INT	rs2587867
13	XM_005255890.4|AMFR|chr16|-	intronic	AMFR	0	rs2587867	rs35626903			0.89	0.95		E108,H3K27ac_Enh		Dbx1;Hlx1;Homez;Irx;Mef2_known1;Mef2_known2;Pou1f1_1;Pou2f2_known2;Pou3f2_2;Pou4f3;TATA_known1	ENSG00000159461.10	AMFR	0	0	NM_001144	AMFR	0	0	INT	rs2587867
13	XM_005255890.4|AMFR|chr16|-	intronic	AMFR	0	rs2587867	rs35630803			0.81	0.92		E108,H3K27ac_Enh		DMRT2;DMRT3;DMRT4;Pou3f2_2;SIX5_known2;TATA_known1	ENSG00000159461.10	AMFR	0	0	NM_001144	AMFR	0	0	INT	rs2587867
13	XM_005255890.4|AMFR|chr16|-	intronic	AMFR	0	rs2587867	rs2440474			0.82	0.96	E107,18_EnhAc	E087,H3K4me1_Enh;E108,H3K27ac_Enh;E108,H3K9ac_Pro		Foxp1	ENSG00000159461.10	AMFR	0	0	NM_001144	AMFR	0	0	INT	rs2587867
13	XM_005255890.4|AMFR|chr16|-	intronic	AMFR	0	rs2587867	rs2440473			0.82	0.96	E010,18_EnhAc;E054,17_EnhW2;E100,18_EnhAc;E107,18_EnhAc;E108,16_EnhW1	E009,H3K4me1_Enh;E010,H3K4me1_Enh;E053,H3K4me1_Enh;E054,H3K4me1_Enh;E061,H3K4me1_Enh;E069,H3K4me1_Enh;E073,H3K4me1_Enh;E087,H3K4me1_Enh;E088,H3K4me1_Enh;E100,H3K4me1_Enh;E105,H3K4me1_Enh;E107,H3K4me1_Enh;E108,H3K4me1_Enh;E121,H3K4me1_Enh;E011,H3K27ac_Enh;E068,H3K27ac_Enh;E069,H3K27ac_Enh;E072,H3K27ac_Enh;E073,H3K27ac_Enh;E100,H3K27ac_Enh;E108,H3K27ac_Enh;E124,H3K27ac_Enh;E054,H3K4me3_Pro;E096,H3K4me3_Pro;E108,H3K4me3_Pro;E107,H3K9ac_Pro;E124,H3K9ac_Pro		AP-4_1;RFX5_disc3	ENSG00000159461.10	AMFR	0	0	NM_001144	AMFR	0	0	INT	rs2587867
13	XM_005255890.4|AMFR|chr16|-	intronic	AMFR	0	rs2587867	rs2550309			0.82	0.96		E010,H3K4me1_Enh;E054,H3K4me1_Enh;E056,H3K4me1_Enh;E073,H3K4me1_Enh;E087,H3K4me1_Enh;E088,H3K4me1_Enh;E100,H3K4me1_Enh;E107,H3K4me1_Enh;E108,H3K4me1_Enh;E110,H3K4me1_Enh;E045,H3K27ac_Enh;E055,H3K27ac_Enh;E067,H3K27ac_Enh;E068,H3K27ac_Enh;E069,H3K27ac_Enh;E072,H3K27ac_Enh;E073,H3K27ac_Enh;E100,H3K27ac_Enh;E108,H3K27ac_Enh;E124,H3K27ac_Enh;E063,H3K9ac_Pro;E107,H3K9ac_Pro;E096,H3K4me3_Pro	E088	Hbp1;Irf_known4;RXR::LXR;RXRA_known1	ENSG00000159461.10	AMFR	0	0	NM_001144	AMFR	0	0	INT	rs2587867
13	XM_005255890.4|AMFR|chr16|-	intronic	AMFR	0	rs2587867	rs2440472			0.9	0.96		E067,H3K27ac_Enh;E069,H3K27ac_Enh;E073,H3K27ac_Enh;E100,H3K27ac_Enh;E108,H3K27ac_Enh;E124,H3K27ac_Enh;E096,H3K4me1_Enh;E100,H3K4me1_Enh;E108,H3K4me1_Enh;E107,H3K9ac_Pro		Egr-1_disc4;Pou2f2_known11	ENSG00000159461.10	AMFR	0	0	NM_001144	AMFR	0	0	INT	rs2587867
13	XM_005255890.4|AMFR|chr16|-	intronic	AMFR	0	rs2587867	rs2550310			0.9	0.96		E026,H3K9ac_Pro;E074,H3K27ac_Enh;E100,H3K27ac_Enh;E124,H3K27ac_Enh		AP-4_1;AP-4_2;BHLHE40_disc2;LBP-1_2;Nanog_disc3	ENSG00000159461.10	AMFR	0	0	NM_001144	AMFR	0	0	INT	rs2587867
13	XM_005255890.4|AMFR|chr16|-	intronic	AMFR	0	rs2587867	rs67179399			0.88	0.95		E024,H3K4me1_Enh;E032,H3K4me1_Enh;E036,H3K4me1_Enh;E050,H3K4me1_Enh;E085,H3K4me1_Enh;E094,H3K4me1_Enh;E024,H3K4me3_Pro;E027,H3K4me3_Pro;E027,H3K9ac_Pro;E066,H3K9ac_Pro;E042,H3K27ac_Enh;E069,H3K27ac_Enh;E074,H3K27ac_Enh;E100,H3K27ac_Enh;E116,H3K27ac_Enh;E124,H3K27ac_Enh		CTCF_disc4;Irf_known3;Mrg_2;Tgif1_2	ENSG00000159461.10	AMFR	0	0	NM_001144	AMFR	0	0	INT	rs2587867
13	XM_005255890.4|AMFR|chr16|-	intronic	AMFR	0	rs2587867	rs2966206			0.81	0.95		E024,H3K4me3_Pro;E085,H3K4me3_Pro;E066,H3K27ac_Enh;E084,H3K27ac_Enh;E085,H3K27ac_Enh;E066,H3K9ac_Pro;E072,H3K9ac_Pro;E075,H3K4me1_Enh;E077,H3K4me1_Enh;E084,H3K4me1_Enh;E085,H3K4me1_Enh		Fox;Foxa_disc1;Foxa_known1;Foxa_known2;Foxa_known4;Foxj1_1;HDAC2_disc2;HDAC2_disc6;HNF4_disc4;Mef2_disc1;Mef2_known1;Mef2_known4;Pou2f2_known2;p300_disc3	ENSG00000159461.10	AMFR	0	0	NM_001144	AMFR	0	0	INT	rs2587867
13	XM_005255890.4|AMFR|chr16|-	intronic	AMFR	0	rs2587867	rs2920704			0.82	0.96	E066,9_TxReg;E075,11_TxEnh3;E077,10_TxEnh5;E078,11_TxEnh3;E079,11_TxEnh3;E084,11_TxEnh3;E085,10_TxEnh5;E092,11_TxEnh3;E101,11_TxEnh3;E102,11_TxEnh3;E106,11_TxEnh3;E107,11_TxEnh3;E109,11_TxEnh3;E110,11_TxEnh3;E114,11_TxEnh3;E117,11_TxEnh3;E118,11_TxEnh3	E006,H3K4me1_Enh;E056,H3K4me1_Enh;E066,H3K4me1_Enh;E069,H3K4me1_Enh;E075,H3K4me1_Enh;E077,H3K4me1_Enh;E084,H3K4me1_Enh;E085,H3K4me1_Enh;E094,H3K4me1_Enh;E098,H3K4me1_Enh;E100,H3K4me1_Enh;E101,H3K4me1_Enh;E102,H3K4me1_Enh;E106,H3K4me1_Enh;E107,H3K4me1_Enh;E109,H3K4me1_Enh;E110,H3K4me1_Enh;E114,H3K4me1_Enh;E022,H3K27ac_Enh;E055,H3K27ac_Enh;E066,H3K27ac_Enh;E078,H3K27ac_Enh;E084,H3K27ac_Enh;E085,H3K27ac_Enh;E092,H3K27ac_Enh;E098,H3K27ac_Enh;E100,H3K27ac_Enh;E101,H3K27ac_Enh;E102,H3K27ac_Enh;E106,H3K27ac_Enh;E109,H3K27ac_Enh;E114,H3K27ac_Enh;E129,H3K27ac_Enh;E024,H3K4me3_Pro;E066,H3K4me3_Pro;E085,H3K4me3_Pro;E066,H3K9ac_Pro;E072,H3K9ac_Pro;E074,H3K9ac_Pro;E077,H3K9ac_Pro;E101,H3K9ac_Pro;E110,H3K9ac_Pro;E114,H3K9ac_Pro		ZBRK1	ENSG00000159461.10	AMFR	0	0	NM_001144	AMFR	0	0	INT	rs2587867
13	XM_005255890.4|AMFR|chr16|-	intronic	AMFR	0	rs2587867	rs4238787			0.89	0.95	E066,9_TxReg;E075,11_TxEnh3;E077,10_TxEnh5;E078,11_TxEnh3;E079,11_TxEnh3;E084,11_TxEnh3;E085,9_TxReg;E092,11_TxEnh3;E101,11_TxEnh3;E102,11_TxEnh3;E106,11_TxEnh3;E107,11_TxEnh3;E109,11_TxEnh3;E110,11_TxEnh3;E114,11_TxEnh3;E117,11_TxEnh3;E118,11_TxEnh3	E015,H3K9ac_Pro;E066,H3K9ac_Pro;E074,H3K9ac_Pro;E077,H3K9ac_Pro;E101,H3K9ac_Pro;E108,H3K9ac_Pro;E110,H3K9ac_Pro;E114,H3K9ac_Pro;E022,H3K4me1_Enh;E056,H3K4me1_Enh;E066,H3K4me1_Enh;E069,H3K4me1_Enh;E075,H3K4me1_Enh;E077,H3K4me1_Enh;E084,H3K4me1_Enh;E085,H3K4me1_Enh;E094,H3K4me1_Enh;E098,H3K4me1_Enh;E100,H3K4me1_Enh;E101,H3K4me1_Enh;E102,H3K4me1_Enh;E106,H3K4me1_Enh;E107,H3K4me1_Enh;E108,H3K4me1_Enh;E109,H3K4me1_Enh;E110,H3K4me1_Enh;E114,H3K4me1_Enh;E118,H3K4me1_Enh;E024,H3K4me3_Pro;E066,H3K4me3_Pro;E075,H3K4me3_Pro;E077,H3K4me3_Pro;E085,H3K4me3_Pro;E101,H3K4me3_Pro;E102,H3K4me3_Pro;E055,H3K27ac_Enh;E066,H3K27ac_Enh;E068,H3K27ac_Enh;E075,H3K27ac_Enh;E078,H3K27ac_Enh;E084,H3K27ac_Enh;E085,H3K27ac_Enh;E092,H3K27ac_Enh;E098,H3K27ac_Enh;E100,H3K27ac_Enh;E101,H3K27ac_Enh;E102,H3K27ac_Enh;E106,H3K27ac_Enh;E109,H3K27ac_Enh;E114,H3K27ac_Enh;E118,H3K27ac_Enh;E129,H3K27ac_Enh		Nanog_disc2;STAT_known7	ENSG00000159461.10	AMFR	0	0	NM_001144	AMFR	0	0	INT	rs2587867
13	XM_005255890.4|AMFR|chr16|-	intronic	AMFR	0	rs2587867	rs6499834			0.82	0.96	E023,11_TxEnh3;E025,11_TxEnh3;E063,11_TxEnh3;E065,11_TxEnh3;E066,9_TxReg;E067,11_TxEnh3;E068,11_TxEnh3;E069,11_TxEnh3;E071,11_TxEnh3;E072,11_TxEnh3;E073,11_TxEnh3;E074,11_TxEnh3;E075,11_TxEnh3;E077,10_TxEnh5;E078,11_TxEnh3;E079,11_TxEnh3;E080,11_TxEnh3;E084,13_EnhA1;E085,9_TxReg;E087,11_TxEnh3;E092,11_TxEnh3;E094,11_TxEnh3;E095,11_TxEnh3;E098,11_TxEnh3;E099,11_TxEnh3;E100,11_TxEnh3;E101,11_TxEnh3;E102,13_EnhA1;E103,11_TxEnh3;E106,11_TxEnh3;E107,11_TxEnh3;E108,11_TxEnh3;E109,11_TxEnh3;E110,11_TxEnh3;E111,11_TxEnh3;E114,13_EnhA1;E117,11_TxEnh3;E118,13_EnhA1;E129,11_TxEnh3	E001,H3K4me1_Enh;E014,H3K4me1_Enh;E018,H3K4me1_Enh;E020,H3K4me1_Enh;E023,H3K4me1_Enh;E025,H3K4me1_Enh;E028,H3K4me1_Enh;E030,H3K4me1_Enh;E049,H3K4me1_Enh;E055,H3K4me1_Enh;E056,H3K4me1_Enh;E063,H3K4me1_Enh;E066,H3K4me1_Enh;E067,H3K4me1_Enh;E068,H3K4me1_Enh;E069,H3K4me1_Enh;E072,H3K4me1_Enh;E075,H3K4me1_Enh;E077,H3K4me1_Enh;E084,H3K4me1_Enh;E085,H3K4me1_Enh;E087,H3K4me1_Enh;E098,H3K4me1_Enh;E100,H3K4me1_Enh;E101,H3K4me1_Enh;E102,H3K4me1_Enh;E104,H3K4me1_Enh;E106,H3K4me1_Enh;E107,H3K4me1_Enh;E108,H3K4me1_Enh;E109,H3K4me1_Enh;E110,H3K4me1_Enh;E114,H3K4me1_Enh;E117,H3K4me1_Enh;E118,H3K4me1_Enh;E126,H3K4me1_Enh;E129,H3K4me1_Enh;E011,H3K27ac_Enh;E055,H3K27ac_Enh;E066,H3K27ac_Enh;E068,H3K27ac_Enh;E075,H3K27ac_Enh;E078,H3K27ac_Enh;E079,H3K27ac_Enh;E084,H3K27ac_Enh;E085,H3K27ac_Enh;E092,H3K27ac_Enh;E098,H3K27ac_Enh;E100,H3K27ac_Enh;E101,H3K27ac_Enh;E102,H3K27ac_Enh;E106,H3K27ac_Enh;E108,H3K27ac_Enh;E109,H3K27ac_Enh;E114,H3K27ac_Enh;E118,H3K27ac_Enh;E129,H3K27ac_Enh;E015,H3K9ac_Pro;E066,H3K9ac_Pro;E072,H3K9ac_Pro;E077,H3K9ac_Pro;E101,H3K9ac_Pro;E102,H3K9ac_Pro;E110,H3K9ac_Pro;E114,H3K9ac_Pro;E066,H3K4me3_Pro;E075,H3K4me3_Pro;E077,H3K4me3_Pro;E085,H3K4me3_Pro;E101,H3K4me3_Pro;E102,H3K4me3_Pro;E114,H3K4me3_Pro	E084;E085;E092;E098;E109;E118	AP-2_disc2;ATF3_disc3;NRSF_disc5;Sin3Ak-20_disc5;ZID	ENSG00000159461.10	AMFR	0	0	NM_001144	AMFR	0	0	INT	rs2587867
13	XM_005255890.4|AMFR|chr16|-	intronic	AMFR	0	rs2587867	rs4462584			0.82	0.96	E066,16_EnhW1;E077,14_EnhA2;E084,11_TxEnh3;E085,17_EnhW2	E001,H3K4me1_Enh;E014,H3K4me1_Enh;E028,H3K4me1_Enh;E055,H3K4me1_Enh;E056,H3K4me1_Enh;E058,H3K4me1_Enh;E066,H3K4me1_Enh;E068,H3K4me1_Enh;E071,H3K4me1_Enh;E077,H3K4me1_Enh;E080,H3K4me1_Enh;E084,H3K4me1_Enh;E085,H3K4me1_Enh;E087,H3K4me1_Enh;E095,H3K4me1_Enh;E098,H3K4me1_Enh;E100,H3K4me1_Enh;E101,H3K4me1_Enh;E102,H3K4me1_Enh;E104,H3K4me1_Enh;E108,H3K4me1_Enh;E109,H3K4me1_Enh;E110,H3K4me1_Enh;E114,H3K4me1_Enh;E118,H3K4me1_Enh;E124,H3K4me1_Enh;E011,H3K27ac_Enh;E066,H3K27ac_Enh;E068,H3K27ac_Enh;E078,H3K27ac_Enh;E084,H3K27ac_Enh;E085,H3K27ac_Enh;E100,H3K27ac_Enh;E101,H3K27ac_Enh;E106,H3K27ac_Enh;E108,H3K27ac_Enh;E109,H3K27ac_Enh;E114,H3K27ac_Enh;E066,H3K4me3_Pro;E077,H3K4me3_Pro;E102,H3K4me3_Pro;E066,H3K9ac_Pro;E077,H3K9ac_Pro;E101,H3K9ac_Pro;E102,H3K9ac_Pro;E110,H3K9ac_Pro	E109	Smad4;Smad_2	ENSG00000260621.1	RP11-413H22.2	0	0	NM_001144	AMFR	0	0	INT	rs2587867
13	XM_005255890.4|AMFR|chr16|-	intronic	AMFR	0	rs2587867	rs7203090			0.82	0.96		E011,H3K27ac_Enh;E066,H3K27ac_Enh;E068,H3K27ac_Enh;E085,H3K27ac_Enh;E101,H3K27ac_Enh;E108,H3K27ac_Enh;E114,H3K27ac_Enh;E056,H3K4me1_Enh;E066,H3K4me1_Enh;E071,H3K4me1_Enh;E077,H3K4me1_Enh;E084,H3K4me1_Enh;E085,H3K4me1_Enh;E098,H3K4me1_Enh;E101,H3K4me1_Enh;E108,H3K4me1_Enh;E109,H3K4me1_Enh;E110,H3K4me1_Enh;E114,H3K4me1_Enh;E066,H3K4me3_Pro;E077,H3K9ac_Pro;E102,H3K9ac_Pro;E110,H3K9ac_Pro		DMRT5;THAP1_disc1;ZEB1_known2	ENSG00000260621.1	RP11-413H22.2	0	0	NM_001144	AMFR	0	0	INT	rs2587867
13	XM_005255890.4|AMFR|chr16|-	intronic	AMFR	0	rs2587867	rs7203330			0.9	0.96		E011,H3K27ac_Enh;E066,H3K27ac_Enh;E068,H3K27ac_Enh;E085,H3K27ac_Enh;E100,H3K27ac_Enh;E108,H3K27ac_Enh;E114,H3K27ac_Enh;E123,H3K27ac_Enh;E056,H3K4me1_Enh;E071,H3K4me1_Enh;E077,H3K4me1_Enh;E084,H3K4me1_Enh;E085,H3K4me1_Enh;E098,H3K4me1_Enh;E101,H3K4me1_Enh;E107,H3K4me1_Enh;E108,H3K4me1_Enh;E109,H3K4me1_Enh;E114,H3K4me1_Enh;E066,H3K4me3_Pro;E077,H3K9ac_Pro;E102,H3K9ac_Pro;E107,H3K9ac_Pro		E2A_1;E2A_3;E2A_4;EBF_disc2;Lmo2-complex_1;Mxi1_known1;Myf_3;TAL1_known1;TCF12_disc5	ENSG00000260621.1	RP11-413H22.2	0	0	NM_001144	AMFR	0	0	INT	rs2587867
13	XM_005255890.4|AMFR|chr16|-	intronic	AMFR	0	rs2587867	rs11644357			0.89	0.96		E007,H3K9ac_Pro;E107,H3K9ac_Pro;E108,H3K9ac_Pro;E011,H3K27ac_Enh;E058,H3K27ac_Enh;E066,H3K27ac_Enh;E068,H3K27ac_Enh;E100,H3K27ac_Enh;E108,H3K27ac_Enh;E123,H3K27ac_Enh;E124,H3K27ac_Enh;E017,H3K4me1_Enh;E056,H3K4me1_Enh;E066,H3K4me1_Enh;E071,H3K4me1_Enh;E077,H3K4me1_Enh;E085,H3K4me1_Enh;E097,H3K4me1_Enh;E098,H3K4me1_Enh;E100,H3K4me1_Enh;E107,H3K4me1_Enh;E108,H3K4me1_Enh;E114,H3K4me1_Enh;E123,H3K4me1_Enh;E066,H3K4me3_Pro	E100;E123	GATA_known7	ENSG00000260621.1	RP11-413H22.2	0	0	NM_001144	AMFR	0	0	INT	rs2587867
13	XM_005255890.4|AMFR|chr16|-	intronic	AMFR	0	rs2587867	rs7187883			0.82	0.96		E011,H3K27ac_Enh;E058,H3K27ac_Enh;E066,H3K27ac_Enh;E068,H3K27ac_Enh;E108,H3K27ac_Enh;E124,H3K27ac_Enh;E018,H3K9ac_Pro;E107,H3K9ac_Pro;E108,H3K9ac_Pro;E028,H3K4me1_Enh;E058,H3K4me1_Enh;E066,H3K4me1_Enh;E068,H3K4me1_Enh;E071,H3K4me1_Enh;E085,H3K4me1_Enh;E100,H3K4me1_Enh;E108,H3K4me1_Enh;E123,H3K4me1_Enh;E028,H3K4me3_Pro;E066,H3K4me3_Pro		DMRT3;Hmx_2;Mef2_known3;Nkx2_11;Nkx2_4;Nkx3_3	ENSG00000159461.10	AMFR	0	0	NM_001144	AMFR	0	0	INT	rs2587867
13	XM_005255890.4|AMFR|chr16|-	intronic	AMFR	0	rs2587867	rs2966205			0.82	0.96		E005,H3K4me1_Enh;E014,H3K4me1_Enh;E027,H3K4me1_Enh;E028,H3K4me1_Enh;E058,H3K4me1_Enh;E068,H3K4me1_Enh;E100,H3K4me1_Enh;E108,H3K4me1_Enh;E123,H3K4me1_Enh;E008,H3K9ac_Pro;E018,H3K9ac_Pro;E107,H3K9ac_Pro;E108,H3K9ac_Pro;E011,H3K27ac_Enh;E037,H3K27ac_Enh;E058,H3K27ac_Enh;E066,H3K27ac_Enh;E068,H3K27ac_Enh;E085,H3K27ac_Enh;E100,H3K27ac_Enh;E108,H3K27ac_Enh;E124,H3K27ac_Enh;E066,H3K4me3_Pro;E067,H3K4me3_Pro	E004;E005;E028;E057;E080;E119;E127	Foxi1;Mef2_known1	ENSG00000159461.10	AMFR	0	0	NM_001144	AMFR	0	0	INT	rs2587867
13	XM_005255890.4|AMFR|chr16|-	intronic	AMFR	0	rs2587867	rs4784664			0.89	0.96		E001,H3K4me1_Enh;E005,H3K4me1_Enh;E014,H3K4me1_Enh;E027,H3K4me1_Enh;E028,H3K4me1_Enh;E058,H3K4me1_Enh;E067,H3K4me1_Enh;E068,H3K4me1_Enh;E069,H3K4me1_Enh;E076,H3K4me1_Enh;E084,H3K4me1_Enh;E085,H3K4me1_Enh;E100,H3K4me1_Enh;E108,H3K4me1_Enh;E109,H3K4me1_Enh;E123,H3K4me1_Enh;E008,H3K9ac_Pro;E018,H3K9ac_Pro;E068,H3K9ac_Pro;E107,H3K9ac_Pro;E108,H3K9ac_Pro;E123,H3K9ac_Pro;E011,H3K27ac_Enh;E022,H3K27ac_Enh;E037,H3K27ac_Enh;E049,H3K27ac_Enh;E058,H3K27ac_Enh;E066,H3K27ac_Enh;E068,H3K27ac_Enh;E080,H3K27ac_Enh;E085,H3K27ac_Enh;E100,H3K27ac_Enh;E124,H3K27ac_Enh;E067,H3K4me3_Pro		Cart1;Foxl1_1;HEN1_2;Pou2f2_known10;TATA_known1;TATA_known3	ENSG00000159461.10	AMFR	0	0	NM_001144	AMFR	0	0	INT	rs2587867
13	XM_005255890.4|AMFR|chr16|-	intronic	AMFR	0	rs2587867	rs4784665			0.89	0.95		E001,H3K4me1_Enh;E005,H3K4me1_Enh;E014,H3K4me1_Enh;E027,H3K4me1_Enh;E028,H3K4me1_Enh;E058,H3K4me1_Enh;E067,H3K4me1_Enh;E068,H3K4me1_Enh;E069,H3K4me1_Enh;E076,H3K4me1_Enh;E084,H3K4me1_Enh;E085,H3K4me1_Enh;E100,H3K4me1_Enh;E108,H3K4me1_Enh;E109,H3K4me1_Enh;E123,H3K4me1_Enh;E008,H3K9ac_Pro;E068,H3K9ac_Pro;E107,H3K9ac_Pro;E108,H3K9ac_Pro;E123,H3K9ac_Pro;E011,H3K27ac_Enh;E037,H3K27ac_Enh;E049,H3K27ac_Enh;E058,H3K27ac_Enh;E066,H3K27ac_Enh;E068,H3K27ac_Enh;E080,H3K27ac_Enh;E085,H3K27ac_Enh;E100,H3K27ac_Enh;E124,H3K27ac_Enh;E067,H3K4me3_Pro		ERalpha-a_disc4;HNF4_known5;Rad21_disc10;SMC3_disc3;SP1_disc3;ZBRK1	ENSG00000159461.10	AMFR	0	0	NM_001144	AMFR	0	0	INT	rs2587867
13	XM_005255890.4|AMFR|chr16|-	intronic	AMFR	0	rs2587867	rs4784666			0.89	0.96		E001,H3K4me1_Enh;E005,H3K4me1_Enh;E014,H3K4me1_Enh;E027,H3K4me1_Enh;E028,H3K4me1_Enh;E058,H3K4me1_Enh;E067,H3K4me1_Enh;E068,H3K4me1_Enh;E069,H3K4me1_Enh;E076,H3K4me1_Enh;E084,H3K4me1_Enh;E085,H3K4me1_Enh;E100,H3K4me1_Enh;E108,H3K4me1_Enh;E109,H3K4me1_Enh;E123,H3K4me1_Enh;E008,H3K9ac_Pro;E068,H3K9ac_Pro;E107,H3K9ac_Pro;E108,H3K9ac_Pro;E123,H3K9ac_Pro;E011,H3K27ac_Enh;E037,H3K27ac_Enh;E049,H3K27ac_Enh;E058,H3K27ac_Enh;E066,H3K27ac_Enh;E068,H3K27ac_Enh;E080,H3K27ac_Enh;E085,H3K27ac_Enh;E100,H3K27ac_Enh;E124,H3K27ac_Enh;E067,H3K4me3_Pro		BDP1_disc3;ERalpha-a_known3;Rad21_disc6;ZBRK1;Zbtb3;p300_disc9	ENSG00000159461.10	AMFR	0	0	NM_001144	AMFR	0	0	INT	rs2587867
13	XM_005255890.4|AMFR|chr16|-	intronic	AMFR	0	rs2587867	rs4783940			0.81	0.95	E045,12_TxEnhW;E048,12_TxEnhW	E001,H3K4me1_Enh;E017,H3K4me1_Enh;E027,H3K4me1_Enh;E028,H3K4me1_Enh;E031,H3K4me1_Enh;E032,H3K4me1_Enh;E035,H3K4me1_Enh;E036,H3K4me1_Enh;E037,H3K4me1_Enh;E039,H3K4me1_Enh;E040,H3K4me1_Enh;E041,H3K4me1_Enh;E046,H3K4me1_Enh;E047,H3K4me1_Enh;E050,H3K4me1_Enh;E051,H3K4me1_Enh;E054,H3K4me1_Enh;E055,H3K4me1_Enh;E056,H3K4me1_Enh;E058,H3K4me1_Enh;E061,H3K4me1_Enh;E065,H3K4me1_Enh;E066,H3K4me1_Enh;E068,H3K4me1_Enh;E077,H3K4me1_Enh;E079,H3K4me1_Enh;E080,H3K4me1_Enh;E084,H3K4me1_Enh;E085,H3K4me1_Enh;E087,H3K4me1_Enh;E091,H3K4me1_Enh;E095,H3K4me1_Enh;E096,H3K4me1_Enh;E097,H3K4me1_Enh;E098,H3K4me1_Enh;E100,H3K4me1_Enh;E101,H3K4me1_Enh;E105,H3K4me1_Enh;E107,H3K4me1_Enh;E108,H3K4me1_Enh;E109,H3K4me1_Enh;E110,H3K4me1_Enh;E115,H3K4me1_Enh;E116,H3K4me1_Enh;E118,H3K4me1_Enh;E123,H3K4me1_Enh;E124,H3K4me1_Enh;E038,H3K27ac_Enh;E056,H3K27ac_Enh;E058,H3K27ac_Enh;E066,H3K27ac_Enh;E068,H3K27ac_Enh;E069,H3K27ac_Enh;E080,H3K27ac_Enh;E085,H3K27ac_Enh;E091,H3K27ac_Enh;E100,H3K27ac_Enh;E124,H3K27ac_Enh;E129,H3K27ac_Enh;E066,H3K9ac_Pro;E077,H3K9ac_Pro;E108,H3K9ac_Pro;E110,H3K9ac_Pro;E124,H3K9ac_Pro	E091	AP-1_disc1;ATF3_known1;E2F_disc1;GR_disc4;YY1_disc1;YY1_known2	ENSG00000159461.10	AMFR	0	0	NM_001144	AMFR	0	0	INT	rs2587867
13	XM_005255890.4|AMFR|chr16|-	intronic	AMFR	0	rs2587867	rs4541073			0.81	0.95		E006,H3K4me1_Enh;E017,H3K4me1_Enh;E027,H3K4me1_Enh;E028,H3K4me1_Enh;E032,H3K4me1_Enh;E039,H3K4me1_Enh;E040,H3K4me1_Enh;E041,H3K4me1_Enh;E046,H3K4me1_Enh;E047,H3K4me1_Enh;E055,H3K4me1_Enh;E056,H3K4me1_Enh;E058,H3K4me1_Enh;E061,H3K4me1_Enh;E065,H3K4me1_Enh;E068,H3K4me1_Enh;E077,H3K4me1_Enh;E079,H3K4me1_Enh;E080,H3K4me1_Enh;E085,H3K4me1_Enh;E091,H3K4me1_Enh;E095,H3K4me1_Enh;E096,H3K4me1_Enh;E097,H3K4me1_Enh;E098,H3K4me1_Enh;E100,H3K4me1_Enh;E101,H3K4me1_Enh;E105,H3K4me1_Enh;E107,H3K4me1_Enh;E108,H3K4me1_Enh;E109,H3K4me1_Enh;E110,H3K4me1_Enh;E115,H3K4me1_Enh;E116,H3K4me1_Enh;E118,H3K4me1_Enh;E123,H3K4me1_Enh;E124,H3K4me1_Enh;E038,H3K9ac_Pro;E066,H3K9ac_Pro;E108,H3K9ac_Pro;E110,H3K9ac_Pro;E124,H3K9ac_Pro;E055,H3K27ac_Enh;E056,H3K27ac_Enh;E058,H3K27ac_Enh;E069,H3K27ac_Enh;E080,H3K27ac_Enh;E091,H3K27ac_Enh;E100,H3K27ac_Enh;E123,H3K27ac_Enh;E124,H3K27ac_Enh;E129,H3K27ac_Enh;E110,H3K4me3_Pro		Gfi1_2;NF-kappaB_disc3;SIX5_disc4	ENSG00000159461.10	AMFR	0	0	NM_001144	AMFR	0	0	INT	rs2587867
13	XM_005255890.4|AMFR|chr16|-	intronic	AMFR	0	rs2587867	rs12445699			0.82	0.96		E017,H3K4me1_Enh;E023,H3K4me1_Enh;E028,H3K4me1_Enh;E032,H3K4me1_Enh;E034,H3K4me1_Enh;E041,H3K4me1_Enh;E042,H3K4me1_Enh;E047,H3K4me1_Enh;E055,H3K4me1_Enh;E056,H3K4me1_Enh;E058,H3K4me1_Enh;E061,H3K4me1_Enh;E065,H3K4me1_Enh;E068,H3K4me1_Enh;E079,H3K4me1_Enh;E080,H3K4me1_Enh;E091,H3K4me1_Enh;E095,H3K4me1_Enh;E097,H3K4me1_Enh;E100,H3K4me1_Enh;E101,H3K4me1_Enh;E105,H3K4me1_Enh;E109,H3K4me1_Enh;E111,H3K4me1_Enh;E113,H3K4me1_Enh;E115,H3K4me1_Enh;E116,H3K4me1_Enh;E123,H3K4me1_Enh;E038,H3K9ac_Pro;E124,H3K9ac_Pro;E055,H3K27ac_Enh;E056,H3K27ac_Enh;E058,H3K27ac_Enh;E069,H3K27ac_Enh;E080,H3K27ac_Enh;E091,H3K27ac_Enh;E100,H3K27ac_Enh;E117,H3K27ac_Enh;E124,H3K27ac_Enh;E129,H3K27ac_Enh;E110,H3K4me3_Pro		Hic1_1;Mxi1_disc2;Mxi1_known1;Myc_disc2;Myc_known1;Myc_known3;Myc_known4;Myc_known7;Myc_known8;Myc_known9;NF-E2_disc2;NF-E2_disc3;Rad21_disc6;Rad21_disc7	ENSG00000159461.10	AMFR	0	0	NM_001144	AMFR	0	0	INT	rs2587867
13	XM_005255890.4|AMFR|chr16|-	intronic	AMFR	0	rs2587867	rs6499837			0.82	0.96	E001,12_TxEnhW;E002,12_TxEnhW;E006,12_TxEnhW;E011,12_TxEnhW;E014,12_TxEnhW;E015,12_TxEnhW;E016,12_TxEnhW;E017,12_TxEnhW;E018,12_TxEnhW;E019,12_TxEnhW;E025,12_TxEnhW;E027,10_TxEnh5;E028,10_TxEnh5;E032,10_TxEnh5;E033,12_TxEnhW;E034,12_TxEnhW;E042,12_TxEnhW;E043,12_TxEnhW;E047,12_TxEnhW;E050,12_TxEnhW;E052,12_TxEnhW;E055,12_TxEnhW;E056,12_TxEnhW;E057,10_TxEnh5;E058,10_TxEnh5;E059,12_TxEnhW;E061,12_TxEnhW;E062,12_TxEnhW;E065,12_TxEnhW;E066,12_TxEnhW;E072,12_TxEnhW;E073,12_TxEnhW;E074,12_TxEnhW;E078,12_TxEnhW;E079,12_TxEnhW;E080,10_TxEnh5;E084,10_TxEnh5;E085,12_TxEnhW;E091,10_TxEnh5;E092,12_TxEnhW;E093,12_TxEnhW;E095,12_TxEnhW;E099,12_TxEnhW;E100,12_TxEnhW;E102,12_TxEnhW;E105,12_TxEnhW;E107,10_TxEnh5;E108,12_TxEnhW;E109,12_TxEnhW;E110,12_TxEnhW;E111,12_TxEnhW;E114,10_TxEnh5;E116,12_TxEnhW;E117,12_TxEnhW;E118,10_TxEnh5;E119,12_TxEnhW;E123,10_TxEnh5;E124,12_TxEnhW;E125,12_TxEnhW;E126,12_TxEnhW;E127,10_TxEnh5;E128,12_TxEnhW;E129,12_TxEnhW	E001,H3K4me1_Enh;E002,H3K4me1_Enh;E005,H3K4me1_Enh;E008,H3K4me1_Enh;E011,H3K4me1_Enh;E014,H3K4me1_Enh;E015,H3K4me1_Enh;E016,H3K4me1_Enh;E017,H3K4me1_Enh;E018,H3K4me1_Enh;E019,H3K4me1_Enh;E020,H3K4me1_Enh;E023,H3K4me1_Enh;E024,H3K4me1_Enh;E025,H3K4me1_Enh;E026,H3K4me1_Enh;E027,H3K4me1_Enh;E028,H3K4me1_Enh;E029,H3K4me1_Enh;E032,H3K4me1_Enh;E034,H3K4me1_Enh;E037,H3K4me1_Enh;E038,H3K4me1_Enh;E039,H3K4me1_Enh;E040,H3K4me1_Enh;E041,H3K4me1_Enh;E042,H3K4me1_Enh;E043,H3K4me1_Enh;E044,H3K4me1_Enh;E045,H3K4me1_Enh;E046,H3K4me1_Enh;E047,H3K4me1_Enh;E048,H3K4me1_Enh;E049,H3K4me1_Enh;E050,H3K4me1_Enh;E051,H3K4me1_Enh;E052,H3K4me1_Enh;E053,H3K4me1_Enh;E054,H3K4me1_Enh;E055,H3K4me1_Enh;E056,H3K4me1_Enh;E057,H3K4me1_Enh;E058,H3K4me1_Enh;E061,H3K4me1_Enh;E062,H3K4me1_Enh;E063,H3K4me1_Enh;E065,H3K4me1_Enh;E066,H3K4me1_Enh;E067,H3K4me1_Enh;E068,H3K4me1_Enh;E069,H3K4me1_Enh;E071,H3K4me1_Enh;E073,H3K4me1_Enh;E074,H3K4me1_Enh;E075,H3K4me1_Enh;E076,H3K4me1_Enh;E077,H3K4me1_Enh;E078,H3K4me1_Enh;E079,H3K4me1_Enh;E080,H3K4me1_Enh;E084,H3K4me1_Enh;E085,H3K4me1_Enh;E087,H3K4me1_Enh;E091,H3K4me1_Enh;E093,H3K4me1_Enh;E095,H3K4me1_Enh;E096,H3K4me1_Enh;E097,H3K4me1_Enh;E098,H3K4me1_Enh;E099,H3K4me1_Enh;E100,H3K4me1_Enh;E101,H3K4me1_Enh;E102,H3K4me1_Enh;E105,H3K4me1_Enh;E107,H3K4me1_Enh;E108,H3K4me1_Enh;E109,H3K4me1_Enh;E110,H3K4me1_Enh;E111,H3K4me1_Enh;E113,H3K4me1_Enh;E114,H3K4me1_Enh;E115,H3K4me1_Enh;E116,H3K4me1_Enh;E117,H3K4me1_Enh;E118,H3K4me1_Enh;E119,H3K4me1_Enh;E123,H3K4me1_Enh;E124,H3K4me1_Enh;E126,H3K4me1_Enh;E127,H3K4me1_Enh;E128,H3K4me1_Enh;E129,H3K4me1_Enh;E011,H3K4me3_Pro;E015,H3K4me3_Pro;E078,H3K4me3_Pro;E110,H3K4me3_Pro;E116,H3K4me3_Pro;E014,H3K27ac_Enh;E015,H3K27ac_Enh;E032,H3K27ac_Enh;E055,H3K27ac_Enh;E056,H3K27ac_Enh;E058,H3K27ac_Enh;E066,H3K27ac_Enh;E069,H3K27ac_Enh;E071,H3K27ac_Enh;E072,H3K27ac_Enh;E073,H3K27ac_Enh;E074,H3K27ac_Enh;E079,H3K27ac_Enh;E080,H3K27ac_Enh;E085,H3K27ac_Enh;E091,H3K27ac_Enh;E092,H3K27ac_Enh;E100,H3K27ac_Enh;E101,H3K27ac_Enh;E102,H3K27ac_Enh;E116,H3K27ac_Enh;E117,H3K27ac_Enh;E118,H3K27ac_Enh;E124,H3K27ac_Enh;E127,H3K27ac_Enh;E129,H3K27ac_Enh;E016,H3K9ac_Pro;E019,H3K9ac_Pro;E025,H3K9ac_Pro;E027,H3K9ac_Pro;E038,H3K9ac_Pro;E062,H3K9ac_Pro;E063,H3K9ac_Pro;E066,H3K9ac_Pro;E067,H3K9ac_Pro;E068,H3K9ac_Pro;E072,H3K9ac_Pro;E077,H3K9ac_Pro;E102,H3K9ac_Pro;E107,H3K9ac_Pro;E110,H3K9ac_Pro;E111,H3K9ac_Pro;E114,H3K9ac_Pro;E115,H3K9ac_Pro;E116,H3K9ac_Pro;E124,H3K9ac_Pro	E091;E127	Rad21_disc2	ENSG00000159461.10	AMFR	0	0	NM_001144	AMFR	0	0	INT	rs2587867
13	XM_005255890.4|AMFR|chr16|-	intronic	AMFR	0	rs2587867	rs2920706			0.82	0.96	E001,3_PromD1;E002,3_PromD1;E003,3_PromD1;E004,3_PromD1;E005,3_PromD1;E006,3_PromD1;E007,3_PromD1;E008,3_PromD1;E009,3_PromD1;E010,3_PromD1;E011,3_PromD1;E012,3_PromD1;E013,3_PromD1;E014,3_PromD1;E015,3_PromD1;E016,3_PromD1;E017,3_PromD1;E018,3_PromD1;E019,3_PromD1;E020,3_PromD1;E021,3_PromD1;E022,3_PromD1;E023,3_PromD1;E024,3_PromD1;E025,3_PromD1;E026,3_PromD1;E027,3_PromD1;E028,3_PromD1;E029,3_PromD1;E030,3_PromD1;E031,3_PromD1;E032,3_PromD1;E033,3_PromD1;E034,3_PromD1;E035,3_PromD1;E036,3_PromD1;E037,3_PromD1;E038,3_PromD1;E039,3_PromD1;E040,3_PromD1;E041,3_PromD1;E042,3_PromD1;E043,3_PromD1;E044,3_PromD1;E045,3_PromD1;E046,3_PromD1;E047,3_PromD1;E048,3_PromD1;E049,3_PromD1;E050,3_PromD1;E051,3_PromD1;E052,3_PromD1;E053,3_PromD1;E054,3_PromD1;E055,3_PromD1;E056,3_PromD1;E057,3_PromD1;E058,3_PromD1;E059,3_PromD1;E061,3_PromD1;E062,3_PromD1;E063,3_PromD1;E065,3_PromD1;E066,3_PromD1;E067,3_PromD1;E068,3_PromD1;E069,3_PromD1;E070,3_PromD1;E071,3_PromD1;E072,3_PromD1;E073,3_PromD1;E074,3_PromD1;E075,3_PromD1;E076,3_PromD1;E077,3_PromD1;E078,3_PromD1;E079,3_PromD1;E080,3_PromD1;E081,3_PromD1;E082,3_PromD1;E083,3_PromD1;E084,3_PromD1;E085,3_PromD1;E086,3_PromD1;E087,3_PromD1;E088,3_PromD1;E089,3_PromD1;E090,3_PromD1;E091,3_PromD1;E092,3_PromD1;E093,3_PromD1;E094,3_PromD1;E095,3_PromD1;E096,3_PromD1;E097,3_PromD1;E098,3_PromD1;E099,3_PromD1;E100,3_PromD1;E101,3_PromD1;E102,3_PromD1;E103,3_PromD1;E104,3_PromD1;E105,3_PromD1;E106,3_PromD1;E107,3_PromD1;E108,3_PromD1;E109,3_PromD1;E110,3_PromD1;E111,3_PromD1;E112,3_PromD1;E113,3_PromD1;E114,3_PromD1;E115,3_PromD1;E116,3_PromD1;E117,3_PromD1;E118,3_PromD1;E119,3_PromD1;E120,3_PromD1;E121,3_PromD1;E122,3_PromD1;E123,3_PromD1;E124,3_PromD1;E125,3_PromD1;E126,3_PromD1;E127,3_PromD1;E128,3_PromD1;E129,3_PromD1	E001,H3K4me1_Enh;E004,H3K4me1_Enh;E005,H3K4me1_Enh;E009,H3K4me1_Enh;E012,H3K4me1_Enh;E013,H3K4me1_Enh;E015,H3K4me1_Enh;E016,H3K4me1_Enh;E018,H3K4me1_Enh;E019,H3K4me1_Enh;E021,H3K4me1_Enh;E023,H3K4me1_Enh;E024,H3K4me1_Enh;E026,H3K4me1_Enh;E028,H3K4me1_Enh;E030,H3K4me1_Enh;E031,H3K4me1_Enh;E032,H3K4me1_Enh;E033,H3K4me1_Enh;E034,H3K4me1_Enh;E035,H3K4me1_Enh;E036,H3K4me1_Enh;E037,H3K4me1_Enh;E038,H3K4me1_Enh;E039,H3K4me1_Enh;E040,H3K4me1_Enh;E041,H3K4me1_Enh;E042,H3K4me1_Enh;E043,H3K4me1_Enh;E044,H3K4me1_Enh;E045,H3K4me1_Enh;E046,H3K4me1_Enh;E047,H3K4me1_Enh;E048,H3K4me1_Enh;E049,H3K4me1_Enh;E050,H3K4me1_Enh;E051,H3K4me1_Enh;E053,H3K4me1_Enh;E054,H3K4me1_Enh;E055,H3K4me1_Enh;E056,H3K4me1_Enh;E057,H3K4me1_Enh;E058,H3K4me1_Enh;E059,H3K4me1_Enh;E061,H3K4me1_Enh;E062,H3K4me1_Enh;E063,H3K4me1_Enh;E065,H3K4me1_Enh;E066,H3K4me1_Enh;E068,H3K4me1_Enh;E069,H3K4me1_Enh;E070,H3K4me1_Enh;E073,H3K4me1_Enh;E075,H3K4me1_Enh;E077,H3K4me1_Enh;E081,H3K4me1_Enh;E082,H3K4me1_Enh;E083,H3K4me1_Enh;E084,H3K4me1_Enh;E085,H3K4me1_Enh;E086,H3K4me1_Enh;E088,H3K4me1_Enh;E089,H3K4me1_Enh;E090,H3K4me1_Enh;E092,H3K4me1_Enh;E093,H3K4me1_Enh;E098,H3K4me1_Enh;E099,H3K4me1_Enh;E101,H3K4me1_Enh;E102,H3K4me1_Enh;E103,H3K4me1_Enh;E107,H3K4me1_Enh;E108,H3K4me1_Enh;E109,H3K4me1_Enh;E111,H3K4me1_Enh;E112,H3K4me1_Enh;E113,H3K4me1_Enh;E115,H3K4me1_Enh;E117,H3K4me1_Enh;E119,H3K4me1_Enh;E122,H3K4me1_Enh;E123,H3K4me1_Enh;E124,H3K4me1_Enh;E125,H3K4me1_Enh;E001,H3K4me3_Pro;E002,H3K4me3_Pro;E003,H3K4me3_Pro;E004,H3K4me3_Pro;E005,H3K4me3_Pro;E006,H3K4me3_Pro;E007,H3K4me3_Pro;E008,H3K4me3_Pro;E009,H3K4me3_Pro;E010,H3K4me3_Pro;E011,H3K4me3_Pro;E012,H3K4me3_Pro;E013,H3K4me3_Pro;E014,H3K4me3_Pro;E015,H3K4me3_Pro;E016,H3K4me3_Pro;E017,H3K4me3_Pro;E018,H3K4me3_Pro;E019,H3K4me3_Pro;E020,H3K4me3_Pro;E021,H3K4me3_Pro;E022,H3K4me3_Pro;E023,H3K4me3_Pro;E024,H3K4me3_Pro;E025,H3K4me3_Pro;E026,H3K4me3_Pro;E027,H3K4me3_Pro;E028,H3K4me3_Pro;E029,H3K4me3_Pro;E030,H3K4me3_Pro;E031,H3K4me3_Pro;E032,H3K4me3_Pro;E033,H3K4me3_Pro;E034,H3K4me3_Pro;E035,H3K4me3_Pro;E036,H3K4me3_Pro;E037,H3K4me3_Pro;E038,H3K4me3_Pro;E039,H3K4me3_Pro;E040,H3K4me3_Pro;E041,H3K4me3_Pro;E042,H3K4me3_Pro;E043,H3K4me3_Pro;E044,H3K4me3_Pro;E045,H3K4me3_Pro;E046,H3K4me3_Pro;E047,H3K4me3_Pro;E048,H3K4me3_Pro;E049,H3K4me3_Pro;E050,H3K4me3_Pro;E051,H3K4me3_Pro;E052,H3K4me3_Pro;E053,H3K4me3_Pro;E054,H3K4me3_Pro;E055,H3K4me3_Pro;E056,H3K4me3_Pro;E057,H3K4me3_Pro;E058,H3K4me3_Pro;E059,H3K4me3_Pro;E061,H3K4me3_Pro;E062,H3K4me3_Pro;E063,H3K4me3_Pro;E065,H3K4me3_Pro;E066,H3K4me3_Pro;E067,H3K4me3_Pro;E068,H3K4me3_Pro;E069,H3K4me3_Pro;E070,H3K4me3_Pro;E071,H3K4me3_Pro;E072,H3K4me3_Pro;E073,H3K4me3_Pro;E074,H3K4me3_Pro;E075,H3K4me3_Pro;E076,H3K4me3_Pro;E077,H3K4me3_Pro;E078,H3K4me3_Pro;E079,H3K4me3_Pro;E080,H3K4me3_Pro;E081,H3K4me3_Pro;E082,H3K4me3_Pro;E083,H3K4me3_Pro;E084,H3K4me3_Pro;E085,H3K4me3_Pro;E086,H3K4me3_Pro;E087,H3K4me3_Pro;E088,H3K4me3_Pro;E089,H3K4me3_Pro;E090,H3K4me3_Pro;E091,H3K4me3_Pro;E092,H3K4me3_Pro;E093,H3K4me3_Pro;E094,H3K4me3_Pro;E095,H3K4me3_Pro;E096,H3K4me3_Pro;E097,H3K4me3_Pro;E098,H3K4me3_Pro;E099,H3K4me3_Pro;E100,H3K4me3_Pro;E101,H3K4me3_Pro;E102,H3K4me3_Pro;E103,H3K4me3_Pro;E104,H3K4me3_Pro;E105,H3K4me3_Pro;E106,H3K4me3_Pro;E107,H3K4me3_Pro;E108,H3K4me3_Pro;E109,H3K4me3_Pro;E110,H3K4me3_Pro;E111,H3K4me3_Pro;E112,H3K4me3_Pro;E113,H3K4me3_Pro;E114,H3K4me3_Pro;E115,H3K4me3_Pro;E116,H3K4me3_Pro;E117,H3K4me3_Pro;E118,H3K4me3_Pro;E119,H3K4me3_Pro;E120,H3K4me3_Pro;E121,H3K4me3_Pro;E122,H3K4me3_Pro;E123,H3K4me3_Pro;E124,H3K4me3_Pro;E125,H3K4me3_Pro;E126,H3K4me3_Pro;E127,H3K4me3_Pro;E128,H3K4me3_Pro;E129,H3K4me3_Pro;E001,H3K9ac_Pro;E002,H3K9ac_Pro;E003,H3K9ac_Pro;E004,H3K9ac_Pro;E005,H3K9ac_Pro;E006,H3K9ac_Pro;E007,H3K9ac_Pro;E008,H3K9ac_Pro;E011,H3K9ac_Pro;E014,H3K9ac_Pro;E015,H3K9ac_Pro;E016,H3K9ac_Pro;E017,H3K9ac_Pro;E018,H3K9ac_Pro;E019,H3K9ac_Pro;E020,H3K9ac_Pro;E023,H3K9ac_Pro;E025,H3K9ac_Pro;E026,H3K9ac_Pro;E027,H3K9ac_Pro;E038,H3K9ac_Pro;E047,H3K9ac_Pro;E049,H3K9ac_Pro;E052,H3K9ac_Pro;E062,H3K9ac_Pro;E063,H3K9ac_Pro;E066,H3K9ac_Pro;E067,H3K9ac_Pro;E068,H3K9ac_Pro;E069,H3K9ac_Pro;E072,H3K9ac_Pro;E073,H3K9ac_Pro;E074,H3K9ac_Pro;E075,H3K9ac_Pro;E076,H3K9ac_Pro;E077,H3K9ac_Pro;E083,H3K9ac_Pro;E086,H3K9ac_Pro;E087,H3K9ac_Pro;E088,H3K9ac_Pro;E101,H3K9ac_Pro;E102,H3K9ac_Pro;E103,H3K9ac_Pro;E107,H3K9ac_Pro;E108,H3K9ac_Pro;E110,H3K9ac_Pro;E111,H3K9ac_Pro;E114,H3K9ac_Pro;E115,H3K9ac_Pro;E116,H3K9ac_Pro;E117,H3K9ac_Pro;E118,H3K9ac_Pro;E119,H3K9ac_Pro;E120,H3K9ac_Pro;E121,H3K9ac_Pro;E122,H3K9ac_Pro;E123,H3K9ac_Pro;E124,H3K9ac_Pro;E125,H3K9ac_Pro;E126,H3K9ac_Pro;E127,H3K9ac_Pro;E128,H3K9ac_Pro;E003,H3K27ac_Enh;E004,H3K27ac_Enh;E005,H3K27ac_Enh;E006,H3K27ac_Enh;E013,H3K27ac_Enh;E014,H3K27ac_Enh;E015,H3K27ac_Enh;E017,H3K27ac_Enh;E026,H3K27ac_Enh;E029,H3K27ac_Enh;E032,H3K27ac_Enh;E034,H3K27ac_Enh;E037,H3K27ac_Enh;E038,H3K27ac_Enh;E039,H3K27ac_Enh;E040,H3K27ac_Enh;E041,H3K27ac_Enh;E042,H3K27ac_Enh;E043,H3K27ac_Enh;E044,H3K27ac_Enh;E045,H3K27ac_Enh;E046,H3K27ac_Enh;E047,H3K27ac_Enh;E048,H3K27ac_Enh;E049,H3K27ac_Enh;E050,H3K27ac_Enh;E055,H3K27ac_Enh;E056,H3K27ac_Enh;E058,H3K27ac_Enh;E059,H3K27ac_Enh;E061,H3K27ac_Enh;E062,H3K27ac_Enh;E063,H3K27ac_Enh;E065,H3K27ac_Enh;E066,H3K27ac_Enh;E067,H3K27ac_Enh;E068,H3K27ac_Enh;E069,H3K27ac_Enh;E071,H3K27ac_Enh;E072,H3K27ac_Enh;E073,H3K27ac_Enh;E074,H3K27ac_Enh;E075,H3K27ac_Enh;E076,H3K27ac_Enh;E078,H3K27ac_Enh;E079,H3K27ac_Enh;E080,H3K27ac_Enh;E084,H3K27ac_Enh;E085,H3K27ac_Enh;E087,H3K27ac_Enh;E089,H3K27ac_Enh;E090,H3K27ac_Enh;E091,H3K27ac_Enh;E092,H3K27ac_Enh;E093,H3K27ac_Enh;E094,H3K27ac_Enh;E095,H3K27ac_Enh;E096,H3K27ac_Enh;E097,H3K27ac_Enh;E098,H3K27ac_Enh;E099,H3K27ac_Enh;E100,H3K27ac_Enh;E101,H3K27ac_Enh;E102,H3K27ac_Enh;E103,H3K27ac_Enh;E104,H3K27ac_Enh;E105,H3K27ac_Enh;E106,H3K27ac_Enh;E108,H3K27ac_Enh;E109,H3K27ac_Enh;E111,H3K27ac_Enh;E112,H3K27ac_Enh;E113,H3K27ac_Enh;E114,H3K27ac_Enh;E115,H3K27ac_Enh;E116,H3K27ac_Enh;E117,H3K27ac_Enh;E118,H3K27ac_Enh;E119,H3K27ac_Enh;E120,H3K27ac_Enh;E121,H3K27ac_Enh;E122,H3K27ac_Enh;E123,H3K27ac_Enh;E124,H3K27ac_Enh;E125,H3K27ac_Enh;E126,H3K27ac_Enh;E127,H3K27ac_Enh;E128,H3K27ac_Enh;E129,H3K27ac_Enh	E003;E004;E006;E008;E028;E032;E033;E055;E056;E057;E059;E080;E082;E083;E084;E085;E086;E088;E089;E090;E091;E092;E093;E097;E100;E109;E116;E120;E121;E128	.	ENSG00000159461.10	AMFR	0	0	NM_001144	AMFR	0	0	INT	rs2587867
19	NM_002293.4|LAMC1|chr1|+	intronic	LAMC1	0	rs10911251	rs10911200			0.81	0.98		E001,H3K4me1_Enh;E002,H3K4me1_Enh;E004,H3K4me1_Enh;E005,H3K4me1_Enh;E006,H3K4me1_Enh;E009,H3K4me1_Enh;E010,H3K4me1_Enh;E011,H3K4me1_Enh;E012,H3K4me1_Enh;E013,H3K4me1_Enh;E014,H3K4me1_Enh;E015,H3K4me1_Enh;E016,H3K4me1_Enh;E017,H3K4me1_Enh;E018,H3K4me1_Enh;E019,H3K4me1_Enh;E020,H3K4me1_Enh;E023,H3K4me1_Enh;E024,H3K4me1_Enh;E025,H3K4me1_Enh;E026,H3K4me1_Enh;E027,H3K4me1_Enh;E028,H3K4me1_Enh;E049,H3K4me1_Enh;E052,H3K4me1_Enh;E053,H3K4me1_Enh;E054,H3K4me1_Enh;E055,H3K4me1_Enh;E056,H3K4me1_Enh;E057,H3K4me1_Enh;E058,H3K4me1_Enh;E061,H3K4me1_Enh;E063,H3K4me1_Enh;E065,H3K4me1_Enh;E066,H3K4me1_Enh;E067,H3K4me1_Enh;E068,H3K4me1_Enh;E069,H3K4me1_Enh;E071,H3K4me1_Enh;E073,H3K4me1_Enh;E074,H3K4me1_Enh;E075,H3K4me1_Enh;E076,H3K4me1_Enh;E077,H3K4me1_Enh;E078,H3K4me1_Enh;E079,H3K4me1_Enh;E080,H3K4me1_Enh;E082,H3K4me1_Enh;E083,H3K4me1_Enh;E084,H3K4me1_Enh;E085,H3K4me1_Enh;E086,H3K4me1_Enh;E087,H3K4me1_Enh;E088,H3K4me1_Enh;E090,H3K4me1_Enh;E092,H3K4me1_Enh;E093,H3K4me1_Enh;E094,H3K4me1_Enh;E095,H3K4me1_Enh;E096,H3K4me1_Enh;E097,H3K4me1_Enh;E098,H3K4me1_Enh;E099,H3K4me1_Enh;E100,H3K4me1_Enh;E101,H3K4me1_Enh;E102,H3K4me1_Enh;E103,H3K4me1_Enh;E104,H3K4me1_Enh;E105,H3K4me1_Enh;E106,H3K4me1_Enh;E107,H3K4me1_Enh;E108,H3K4me1_Enh;E109,H3K4me1_Enh;E110,H3K4me1_Enh;E111,H3K4me1_Enh;E114,H3K4me1_Enh;E116,H3K4me1_Enh;E117,H3K4me1_Enh;E118,H3K4me1_Enh;E119,H3K4me1_Enh;E120,H3K4me1_Enh;E121,H3K4me1_Enh;E122,H3K4me1_Enh;E125,H3K4me1_Enh;E126,H3K4me1_Enh;E127,H3K4me1_Enh;E128,H3K4me1_Enh;E129,H3K4me1_Enh;E001,H3K4me3_Pro;E011,H3K4me3_Pro;E013,H3K4me3_Pro;E014,H3K4me3_Pro;E015,H3K4me3_Pro;E016,H3K4me3_Pro;E018,H3K4me3_Pro;E020,H3K4me3_Pro;E023,H3K4me3_Pro;E025,H3K4me3_Pro;E026,H3K4me3_Pro;E027,H3K4me3_Pro;E049,H3K4me3_Pro;E052,H3K4me3_Pro;E054,H3K4me3_Pro;E055,H3K4me3_Pro;E056,H3K4me3_Pro;E057,H3K4me3_Pro;E058,H3K4me3_Pro;E063,H3K4me3_Pro;E065,H3K4me3_Pro;E071,H3K4me3_Pro;E075,H3K4me3_Pro;E076,H3K4me3_Pro;E078,H3K4me3_Pro;E083,H3K4me3_Pro;E088,H3K4me3_Pro;E095,H3K4me3_Pro;E100,H3K4me3_Pro;E101,H3K4me3_Pro;E103,H3K4me3_Pro;E104,H3K4me3_Pro;E105,H3K4me3_Pro;E107,H3K4me3_Pro;E108,H3K4me3_Pro;E111,H3K4me3_Pro;E114,H3K4me3_Pro;E116,H3K4me3_Pro;E120,H3K4me3_Pro;E121,H3K4me3_Pro;E122,H3K4me3_Pro;E125,H3K4me3_Pro;E126,H3K4me3_Pro;E127,H3K4me3_Pro;E129,H3K4me3_Pro;E001,H3K9ac_Pro;E004,H3K9ac_Pro;E011,H3K9ac_Pro;E015,H3K9ac_Pro;E016,H3K9ac_Pro;E017,H3K9ac_Pro;E018,H3K9ac_Pro;E023,H3K9ac_Pro;E025,H3K9ac_Pro;E026,H3K9ac_Pro;E049,H3K9ac_Pro;E052,H3K9ac_Pro;E063,H3K9ac_Pro;E083,H3K9ac_Pro;E086,H3K9ac_Pro;E087,H3K9ac_Pro;E088,H3K9ac_Pro;E107,H3K9ac_Pro;E108,H3K9ac_Pro;E114,H3K9ac_Pro;E118,H3K9ac_Pro;E119,H3K9ac_Pro;E120,H3K9ac_Pro;E125,H3K9ac_Pro;E127,H3K9ac_Pro;E004,H3K27ac_Enh;E005,H3K27ac_Enh;E006,H3K27ac_Enh;E012,H3K27ac_Enh;E013,H3K27ac_Enh;E014,H3K27ac_Enh;E016,H3K27ac_Enh;E017,H3K27ac_Enh;E026,H3K27ac_Enh;E049,H3K27ac_Enh;E055,H3K27ac_Enh;E056,H3K27ac_Enh;E058,H3K27ac_Enh;E063,H3K27ac_Enh;E065,H3K27ac_Enh;E067,H3K27ac_Enh;E068,H3K27ac_Enh;E075,H3K27ac_Enh;E076,H3K27ac_Enh;E078,H3K27ac_Enh;E079,H3K27ac_Enh;E080,H3K27ac_Enh;E084,H3K27ac_Enh;E095,H3K27ac_Enh;E096,H3K27ac_Enh;E099,H3K27ac_Enh;E100,H3K27ac_Enh;E101,H3K27ac_Enh;E103,H3K27ac_Enh;E104,H3K27ac_Enh;E106,H3K27ac_Enh;E108,H3K27ac_Enh;E109,H3K27ac_Enh;E111,H3K27ac_Enh;E114,H3K27ac_Enh;E116,H3K27ac_Enh;E118,H3K27ac_Enh;E119,H3K27ac_Enh;E120,H3K27ac_Enh;E121,H3K27ac_Enh;E122,H3K27ac_Enh;E125,H3K27ac_Enh;E126,H3K27ac_Enh;E127,H3K27ac_Enh;E128,H3K27ac_Enh;E129,H3K27ac_Enh		BAF155_disc2;Hand1_1;Smad3_2;Znf143_disc2	ENSG00000135862.4	LAMC1	0	0	NM_002293	LAMC1	0	0	INT	rs10911251
19	NM_002293.4|LAMC1|chr1|+	intronic	LAMC1	0	rs10911251	rs6678517			0.86	0.97	E002,12_TxEnhW;E015,12_TxEnhW;E023,10_TxEnh5;E025,9_TxReg;E026,12_TxEnhW;E027,12_TxEnhW;E028,12_TxEnhW;E031,12_TxEnhW;E032,12_TxEnhW;E033,12_TxEnhW;E034,12_TxEnhW;E037,12_TxEnhW;E038,12_TxEnhW;E039,10_TxEnh5;E040,12_TxEnhW;E041,10_TxEnh5;E042,12_TxEnhW;E043,10_TxEnh5;E044,12_TxEnhW;E045,12_TxEnhW;E046,12_TxEnhW;E047,12_TxEnhW;E048,12_TxEnhW;E049,12_TxEnhW;E055,12_TxEnhW;E057,12_TxEnhW;E058,12_TxEnhW;E062,12_TxEnhW;E093,12_TxEnhW;E112,12_TxEnhW;E115,12_TxEnhW;E116,12_TxEnhW;E119,12_TxEnhW;E120,12_TxEnhW;E127,12_TxEnhW;E129,12_TxEnhW	E001,H3K4me1_Enh;E005,H3K4me1_Enh;E006,H3K4me1_Enh;E009,H3K4me1_Enh;E012,H3K4me1_Enh;E013,H3K4me1_Enh;E014,H3K4me1_Enh;E015,H3K4me1_Enh;E016,H3K4me1_Enh;E017,H3K4me1_Enh;E018,H3K4me1_Enh;E019,H3K4me1_Enh;E020,H3K4me1_Enh;E023,H3K4me1_Enh;E025,H3K4me1_Enh;E026,H3K4me1_Enh;E027,H3K4me1_Enh;E028,H3K4me1_Enh;E033,H3K4me1_Enh;E034,H3K4me1_Enh;E037,H3K4me1_Enh;E038,H3K4me1_Enh;E039,H3K4me1_Enh;E040,H3K4me1_Enh;E041,H3K4me1_Enh;E042,H3K4me1_Enh;E043,H3K4me1_Enh;E044,H3K4me1_Enh;E045,H3K4me1_Enh;E047,H3K4me1_Enh;E048,H3K4me1_Enh;E049,H3K4me1_Enh;E052,H3K4me1_Enh;E053,H3K4me1_Enh;E054,H3K4me1_Enh;E055,H3K4me1_Enh;E056,H3K4me1_Enh;E057,H3K4me1_Enh;E058,H3K4me1_Enh;E061,H3K4me1_Enh;E063,H3K4me1_Enh;E068,H3K4me1_Enh;E075,H3K4me1_Enh;E076,H3K4me1_Enh;E077,H3K4me1_Enh;E078,H3K4me1_Enh;E080,H3K4me1_Enh;E087,H3K4me1_Enh;E093,H3K4me1_Enh;E097,H3K4me1_Enh;E099,H3K4me1_Enh;E100,H3K4me1_Enh;E101,H3K4me1_Enh;E102,H3K4me1_Enh;E103,H3K4me1_Enh;E109,H3K4me1_Enh;E112,H3K4me1_Enh;E113,H3K4me1_Enh;E114,H3K4me1_Enh;E115,H3K4me1_Enh;E116,H3K4me1_Enh;E118,H3K4me1_Enh;E125,H3K4me1_Enh;E126,H3K4me1_Enh;E127,H3K4me1_Enh;E128,H3K4me1_Enh;E129,H3K4me1_Enh;E002,H3K4me3_Pro;E023,H3K4me3_Pro;E025,H3K4me3_Pro;E026,H3K4me3_Pro;E027,H3K4me3_Pro;E055,H3K4me3_Pro;E076,H3K4me3_Pro;E116,H3K4me3_Pro;E005,H3K27ac_Enh;E006,H3K27ac_Enh;E013,H3K27ac_Enh;E021,H3K27ac_Enh;E026,H3K27ac_Enh;E049,H3K27ac_Enh;E056,H3K27ac_Enh;E063,H3K27ac_Enh;E076,H3K27ac_Enh;E078,H3K27ac_Enh;E079,H3K27ac_Enh;E080,H3K27ac_Enh;E101,H3K27ac_Enh;E104,H3K27ac_Enh;E108,H3K27ac_Enh;E111,H3K27ac_Enh;E116,H3K27ac_Enh;E118,H3K27ac_Enh;E129,H3K27ac_Enh;E023,H3K9ac_Pro;E025,H3K9ac_Pro;E052,H3K9ac_Pro;E063,H3K9ac_Pro;E125,H3K9ac_Pro	E028;E033;E034;E057;E093;E116	ERalpha-a_known3;Foxj2_2	ENSG00000135862.4	LAMC1	0	0	NM_002293	LAMC1	0	0	INT	rs10911251
19	NM_002293.4|LAMC1|chr1|+	intronic	LAMC1	0	rs10911251	rs4129858			0.86	0.98	E025,10_TxEnh5	E001,H3K4me1_Enh;E004,H3K4me1_Enh;E005,H3K4me1_Enh;E007,H3K4me1_Enh;E009,H3K4me1_Enh;E011,H3K4me1_Enh;E012,H3K4me1_Enh;E013,H3K4me1_Enh;E014,H3K4me1_Enh;E015,H3K4me1_Enh;E016,H3K4me1_Enh;E017,H3K4me1_Enh;E018,H3K4me1_Enh;E019,H3K4me1_Enh;E020,H3K4me1_Enh;E023,H3K4me1_Enh;E025,H3K4me1_Enh;E027,H3K4me1_Enh;E037,H3K4me1_Enh;E038,H3K4me1_Enh;E039,H3K4me1_Enh;E040,H3K4me1_Enh;E043,H3K4me1_Enh;E045,H3K4me1_Enh;E047,H3K4me1_Enh;E048,H3K4me1_Enh;E053,H3K4me1_Enh;E055,H3K4me1_Enh;E056,H3K4me1_Enh;E058,H3K4me1_Enh;E063,H3K4me1_Enh;E065,H3K4me1_Enh;E068,H3K4me1_Enh;E075,H3K4me1_Enh;E076,H3K4me1_Enh;E078,H3K4me1_Enh;E088,H3K4me1_Enh;E092,H3K4me1_Enh;E096,H3K4me1_Enh;E097,H3K4me1_Enh;E099,H3K4me1_Enh;E100,H3K4me1_Enh;E103,H3K4me1_Enh;E104,H3K4me1_Enh;E109,H3K4me1_Enh;E110,H3K4me1_Enh;E111,H3K4me1_Enh;E114,H3K4me1_Enh;E004,H3K27ac_Enh;E005,H3K27ac_Enh;E006,H3K27ac_Enh;E007,H3K27ac_Enh;E013,H3K27ac_Enh;E014,H3K27ac_Enh;E026,H3K27ac_Enh;E049,H3K27ac_Enh;E055,H3K27ac_Enh;E056,H3K27ac_Enh;E063,H3K27ac_Enh;E075,H3K27ac_Enh;E089,H3K27ac_Enh;E096,H3K27ac_Enh;E104,H3K27ac_Enh;E108,H3K27ac_Enh;E111,H3K27ac_Enh;E118,H3K27ac_Enh;E125,H3K27ac_Enh;E129,H3K27ac_Enh;E023,H3K9ac_Pro;E025,H3K9ac_Pro;E063,H3K9ac_Pro;E025,H3K4me3_Pro;E026,H3K4me3_Pro;E055,H3K4me3_Pro		Foxd3;Foxp1;Irx;PLZF;Pou3f2_2;TATA_known1	ENSG00000135862.4	LAMC1	0	0	NM_002293	LAMC1	0	0	INT	rs10911251
19	NM_002293.4|LAMC1|chr1|+	intronic	LAMC1	0	rs10911251	rs9699754			0.81	0.98	E005,12_TxEnhW	E001,H3K4me1_Enh;E005,H3K4me1_Enh;E007,H3K4me1_Enh;E010,H3K4me1_Enh;E011,H3K4me1_Enh;E012,H3K4me1_Enh;E013,H3K4me1_Enh;E014,H3K4me1_Enh;E015,H3K4me1_Enh;E018,H3K4me1_Enh;E019,H3K4me1_Enh;E020,H3K4me1_Enh;E022,H3K4me1_Enh;E023,H3K4me1_Enh;E024,H3K4me1_Enh;E025,H3K4me1_Enh;E027,H3K4me1_Enh;E030,H3K4me1_Enh;E047,H3K4me1_Enh;E055,H3K4me1_Enh;E056,H3K4me1_Enh;E058,H3K4me1_Enh;E063,H3K4me1_Enh;E065,H3K4me1_Enh;E068,H3K4me1_Enh;E075,H3K4me1_Enh;E076,H3K4me1_Enh;E077,H3K4me1_Enh;E078,H3K4me1_Enh;E088,H3K4me1_Enh;E090,H3K4me1_Enh;E092,H3K4me1_Enh;E096,H3K4me1_Enh;E097,H3K4me1_Enh;E099,H3K4me1_Enh;E100,H3K4me1_Enh;E104,H3K4me1_Enh;E105,H3K4me1_Enh;E110,H3K4me1_Enh;E111,H3K4me1_Enh;E114,H3K4me1_Enh;E004,H3K27ac_Enh;E005,H3K27ac_Enh;E006,H3K27ac_Enh;E012,H3K27ac_Enh;E013,H3K27ac_Enh;E026,H3K27ac_Enh;E049,H3K27ac_Enh;E063,H3K27ac_Enh;E075,H3K27ac_Enh;E097,H3K27ac_Enh;E111,H3K27ac_Enh;E129,H3K27ac_Enh;E025,H3K4me3_Pro;E076,H3K4me3_Pro;E063,H3K9ac_Pro		NRSF_disc10;STAT_known11	ENSG00000135862.4	LAMC1	0	0	NM_002293	LAMC1	0	0	INT	rs10911251
19	NM_002293.4|LAMC1|chr1|+	intronic	LAMC1	0	rs10911251	rs4409613			0.81	0.98	E013,12_TxEnhW	E001,H3K4me1_Enh;E005,H3K4me1_Enh;E007,H3K4me1_Enh;E010,H3K4me1_Enh;E011,H3K4me1_Enh;E012,H3K4me1_Enh;E013,H3K4me1_Enh;E014,H3K4me1_Enh;E015,H3K4me1_Enh;E017,H3K4me1_Enh;E018,H3K4me1_Enh;E019,H3K4me1_Enh;E020,H3K4me1_Enh;E022,H3K4me1_Enh;E023,H3K4me1_Enh;E024,H3K4me1_Enh;E025,H3K4me1_Enh;E027,H3K4me1_Enh;E047,H3K4me1_Enh;E055,H3K4me1_Enh;E056,H3K4me1_Enh;E058,H3K4me1_Enh;E063,H3K4me1_Enh;E065,H3K4me1_Enh;E068,H3K4me1_Enh;E076,H3K4me1_Enh;E077,H3K4me1_Enh;E078,H3K4me1_Enh;E088,H3K4me1_Enh;E090,H3K4me1_Enh;E091,H3K4me1_Enh;E092,H3K4me1_Enh;E096,H3K4me1_Enh;E097,H3K4me1_Enh;E099,H3K4me1_Enh;E100,H3K4me1_Enh;E104,H3K4me1_Enh;E105,H3K4me1_Enh;E110,H3K4me1_Enh;E111,H3K4me1_Enh;E114,H3K4me1_Enh;E005,H3K27ac_Enh;E006,H3K27ac_Enh;E012,H3K27ac_Enh;E013,H3K27ac_Enh;E015,H3K27ac_Enh;E026,H3K27ac_Enh;E049,H3K27ac_Enh;E056,H3K27ac_Enh;E063,H3K27ac_Enh;E073,H3K27ac_Enh;E075,H3K27ac_Enh;E111,H3K27ac_Enh;E129,H3K27ac_Enh;E063,H3K9ac_Pro;E076,H3K4me3_Pro;E106,H3K4me3_Pro;E109,H3K4me3_Pro		BDP1_disc2;ERalpha-a_disc1;ERalpha-a_known3;ERalpha-a_known4;RXRA_known7	ENSG00000135862.4	LAMC1	0	0	NM_002293	LAMC1	0	0	INT	rs10911251
19	NM_002293.4|LAMC1|chr1|+	intronic	LAMC1	0	rs10911251	rs7415796			0.81	0.98	E005,12_TxEnhW;E006,12_TxEnhW;E023,10_TxEnh5;E025,10_TxEnh5;E026,10_TxEnh5;E049,10_TxEnh5;E052,10_TxEnh5;E055,10_TxEnh5;E056,10_TxEnh5;E063,10_TxEnh5;E108,10_TxEnh5;E111,12_TxEnhW;E120,12_TxEnhW;E125,10_TxEnh5;E126,10_TxEnh5;E128,12_TxEnhW;E129,10_TxEnh5	E001,H3K4me1_Enh;E002,H3K4me1_Enh;E003,H3K4me1_Enh;E005,H3K4me1_Enh;E006,H3K4me1_Enh;E009,H3K4me1_Enh;E010,H3K4me1_Enh;E011,H3K4me1_Enh;E012,H3K4me1_Enh;E013,H3K4me1_Enh;E014,H3K4me1_Enh;E015,H3K4me1_Enh;E016,H3K4me1_Enh;E017,H3K4me1_Enh;E018,H3K4me1_Enh;E019,H3K4me1_Enh;E020,H3K4me1_Enh;E023,H3K4me1_Enh;E024,H3K4me1_Enh;E025,H3K4me1_Enh;E026,H3K4me1_Enh;E027,H3K4me1_Enh;E036,H3K4me1_Enh;E049,H3K4me1_Enh;E052,H3K4me1_Enh;E053,H3K4me1_Enh;E054,H3K4me1_Enh;E055,H3K4me1_Enh;E056,H3K4me1_Enh;E059,H3K4me1_Enh;E061,H3K4me1_Enh;E063,H3K4me1_Enh;E065,H3K4me1_Enh;E068,H3K4me1_Enh;E071,H3K4me1_Enh;E073,H3K4me1_Enh;E074,H3K4me1_Enh;E075,H3K4me1_Enh;E076,H3K4me1_Enh;E077,H3K4me1_Enh;E078,H3K4me1_Enh;E080,H3K4me1_Enh;E081,H3K4me1_Enh;E082,H3K4me1_Enh;E083,H3K4me1_Enh;E086,H3K4me1_Enh;E088,H3K4me1_Enh;E090,H3K4me1_Enh;E091,H3K4me1_Enh;E092,H3K4me1_Enh;E095,H3K4me1_Enh;E096,H3K4me1_Enh;E097,H3K4me1_Enh;E099,H3K4me1_Enh;E100,H3K4me1_Enh;E102,H3K4me1_Enh;E103,H3K4me1_Enh;E104,H3K4me1_Enh;E105,H3K4me1_Enh;E107,H3K4me1_Enh;E108,H3K4me1_Enh;E109,H3K4me1_Enh;E111,H3K4me1_Enh;E114,H3K4me1_Enh;E118,H3K4me1_Enh;E120,H3K4me1_Enh;E121,H3K4me1_Enh;E122,H3K4me1_Enh;E125,H3K4me1_Enh;E126,H3K4me1_Enh;E127,H3K4me1_Enh;E128,H3K4me1_Enh;E129,H3K4me1_Enh;E001,H3K4me3_Pro;E014,H3K4me3_Pro;E015,H3K4me3_Pro;E023,H3K4me3_Pro;E025,H3K4me3_Pro;E026,H3K4me3_Pro;E027,H3K4me3_Pro;E056,H3K4me3_Pro;E076,H3K4me3_Pro;E097,H3K4me3_Pro;E106,H3K4me3_Pro;E109,H3K4me3_Pro;E004,H3K27ac_Enh;E005,H3K27ac_Enh;E006,H3K27ac_Enh;E012,H3K27ac_Enh;E013,H3K27ac_Enh;E014,H3K27ac_Enh;E015,H3K27ac_Enh;E026,H3K27ac_Enh;E049,H3K27ac_Enh;E055,H3K27ac_Enh;E056,H3K27ac_Enh;E063,H3K27ac_Enh;E067,H3K27ac_Enh;E073,H3K27ac_Enh;E075,H3K27ac_Enh;E076,H3K27ac_Enh;E078,H3K27ac_Enh;E079,H3K27ac_Enh;E089,H3K27ac_Enh;E090,H3K27ac_Enh;E099,H3K27ac_Enh;E101,H3K27ac_Enh;E103,H3K27ac_Enh;E105,H3K27ac_Enh;E108,H3K27ac_Enh;E109,H3K27ac_Enh;E111,H3K27ac_Enh;E120,H3K27ac_Enh;E122,H3K27ac_Enh;E125,H3K27ac_Enh;E126,H3K27ac_Enh;E128,H3K27ac_Enh;E129,H3K27ac_Enh;E004,H3K9ac_Pro;E015,H3K9ac_Pro;E023,H3K9ac_Pro;E025,H3K9ac_Pro;E026,H3K9ac_Pro;E052,H3K9ac_Pro;E063,H3K9ac_Pro;E066,H3K9ac_Pro;E076,H3K9ac_Pro;E083,H3K9ac_Pro;E114,H3K9ac_Pro;E125,H3K9ac_Pro		BCL_disc10;Irf_disc4;SP1_disc3;SP1_known1	ENSG00000135862.4	LAMC1	0	0	NM_002293	LAMC1	0	0	INT	rs10911251
19	NM_002293.4|LAMC1|chr1|+	intronic	LAMC1	0	rs10911251	rs4396114			0.81	0.98	E001,12_TxEnhW;E002,12_TxEnhW;E004,12_TxEnhW;E005,12_TxEnhW;E006,10_TxEnh5;E008,12_TxEnhW;E009,12_TxEnhW;E010,12_TxEnhW;E011,12_TxEnhW;E012,12_TxEnhW;E013,10_TxEnh5;E014,12_TxEnhW;E015,12_TxEnhW;E016,12_TxEnhW;E017,10_TxEnh5;E018,12_TxEnhW;E019,10_TxEnh5;E020,12_TxEnhW;E023,9_TxReg;E024,12_TxEnhW;E025,9_TxReg;E026,9_TxReg;E027,10_TxEnh5;E028,10_TxEnh5;E049,9_TxReg;E052,10_TxEnh5;E054,10_TxEnh5;E055,10_TxEnh5;E056,9_TxReg;E057,12_TxEnhW;E059,12_TxEnhW;E061,12_TxEnhW;E063,10_TxEnh5;E065,12_TxEnhW;E066,10_TxEnh5;E076,10_TxEnh5;E078,10_TxEnh5;E081,12_TxEnhW;E082,12_TxEnhW;E083,12_TxEnhW;E086,12_TxEnhW;E088,10_TxEnh5;E089,12_TxEnhW;E090,12_TxEnhW;E091,12_TxEnhW;E092,12_TxEnhW;E095,12_TxEnhW;E096,12_TxEnhW;E097,10_TxEnh5;E099,12_TxEnhW;E100,12_TxEnhW;E102,12_TxEnhW;E103,10_TxEnh5;E105,12_TxEnhW;E106,12_TxEnhW;E107,12_TxEnhW;E108,10_TxEnh5;E109,12_TxEnhW;E111,10_TxEnh5;E114,10_TxEnh5;E117,12_TxEnhW;E118,12_TxEnhW;E119,12_TxEnhW;E120,10_TxEnh5;E121,10_TxEnh5;E122,10_TxEnh5;E125,10_TxEnh5;E126,10_TxEnh5;E127,12_TxEnhW;E128,10_TxEnh5;E129,9_TxReg	E001,H3K4me1_Enh;E002,H3K4me1_Enh;E003,H3K4me1_Enh;E005,H3K4me1_Enh;E006,H3K4me1_Enh;E007,H3K4me1_Enh;E009,H3K4me1_Enh;E010,H3K4me1_Enh;E011,H3K4me1_Enh;E012,H3K4me1_Enh;E013,H3K4me1_Enh;E014,H3K4me1_Enh;E015,H3K4me1_Enh;E016,H3K4me1_Enh;E017,H3K4me1_Enh;E018,H3K4me1_Enh;E019,H3K4me1_Enh;E020,H3K4me1_Enh;E021,H3K4me1_Enh;E023,H3K4me1_Enh;E024,H3K4me1_Enh;E025,H3K4me1_Enh;E026,H3K4me1_Enh;E027,H3K4me1_Enh;E028,H3K4me1_Enh;E036,H3K4me1_Enh;E049,H3K4me1_Enh;E052,H3K4me1_Enh;E053,H3K4me1_Enh;E054,H3K4me1_Enh;E055,H3K4me1_Enh;E056,H3K4me1_Enh;E057,H3K4me1_Enh;E059,H3K4me1_Enh;E061,H3K4me1_Enh;E063,H3K4me1_Enh;E065,H3K4me1_Enh;E067,H3K4me1_Enh;E068,H3K4me1_Enh;E071,H3K4me1_Enh;E073,H3K4me1_Enh;E074,H3K4me1_Enh;E075,H3K4me1_Enh;E076,H3K4me1_Enh;E077,H3K4me1_Enh;E078,H3K4me1_Enh;E080,H3K4me1_Enh;E081,H3K4me1_Enh;E082,H3K4me1_Enh;E083,H3K4me1_Enh;E086,H3K4me1_Enh;E088,H3K4me1_Enh;E089,H3K4me1_Enh;E090,H3K4me1_Enh;E091,H3K4me1_Enh;E092,H3K4me1_Enh;E095,H3K4me1_Enh;E096,H3K4me1_Enh;E097,H3K4me1_Enh;E099,H3K4me1_Enh;E100,H3K4me1_Enh;E101,H3K4me1_Enh;E102,H3K4me1_Enh;E103,H3K4me1_Enh;E104,H3K4me1_Enh;E105,H3K4me1_Enh;E107,H3K4me1_Enh;E108,H3K4me1_Enh;E109,H3K4me1_Enh;E111,H3K4me1_Enh;E114,H3K4me1_Enh;E118,H3K4me1_Enh;E120,H3K4me1_Enh;E121,H3K4me1_Enh;E122,H3K4me1_Enh;E125,H3K4me1_Enh;E126,H3K4me1_Enh;E127,H3K4me1_Enh;E128,H3K4me1_Enh;E129,H3K4me1_Enh;E001,H3K4me3_Pro;E014,H3K4me3_Pro;E015,H3K4me3_Pro;E023,H3K4me3_Pro;E025,H3K4me3_Pro;E026,H3K4me3_Pro;E027,H3K4me3_Pro;E052,H3K4me3_Pro;E054,H3K4me3_Pro;E055,H3K4me3_Pro;E056,H3K4me3_Pro;E063,H3K4me3_Pro;E076,H3K4me3_Pro;E097,H3K4me3_Pro;E109,H3K4me3_Pro;E004,H3K27ac_Enh;E005,H3K27ac_Enh;E006,H3K27ac_Enh;E012,H3K27ac_Enh;E013,H3K27ac_Enh;E014,H3K27ac_Enh;E015,H3K27ac_Enh;E026,H3K27ac_Enh;E049,H3K27ac_Enh;E055,H3K27ac_Enh;E056,H3K27ac_Enh;E063,H3K27ac_Enh;E067,H3K27ac_Enh;E073,H3K27ac_Enh;E075,H3K27ac_Enh;E076,H3K27ac_Enh;E078,H3K27ac_Enh;E079,H3K27ac_Enh;E089,H3K27ac_Enh;E090,H3K27ac_Enh;E096,H3K27ac_Enh;E097,H3K27ac_Enh;E099,H3K27ac_Enh;E100,H3K27ac_Enh;E101,H3K27ac_Enh;E103,H3K27ac_Enh;E105,H3K27ac_Enh;E106,H3K27ac_Enh;E108,H3K27ac_Enh;E109,H3K27ac_Enh;E111,H3K27ac_Enh;E120,H3K27ac_Enh;E121,H3K27ac_Enh;E122,H3K27ac_Enh;E125,H3K27ac_Enh;E126,H3K27ac_Enh;E128,H3K27ac_Enh;E129,H3K27ac_Enh;E004,H3K9ac_Pro;E015,H3K9ac_Pro;E023,H3K9ac_Pro;E025,H3K9ac_Pro;E026,H3K9ac_Pro;E052,H3K9ac_Pro;E063,H3K9ac_Pro;E066,H3K9ac_Pro;E076,H3K9ac_Pro;E083,H3K9ac_Pro;E114,H3K9ac_Pro;E120,H3K9ac_Pro;E125,H3K9ac_Pro	E056;E126	E2A_2;LXR_2;TBX5_3;ZEB1_disc1;ZEB1_known4	ENSG00000135862.4	LAMC1	0	0	NM_002293	LAMC1	0	0	INT	rs10911251
19	NM_002293.4|LAMC1|chr1|+	intronic	LAMC1	0	rs10911251	rs12043805			0.81	0.98	E001,12_TxEnhW;E002,17_EnhW2;E004,12_TxEnhW;E006,12_TxEnhW;E009,10_TxEnh5;E010,12_TxEnhW;E011,12_TxEnhW;E012,12_TxEnhW;E013,10_TxEnh5;E014,12_TxEnhW;E015,12_TxEnhW;E016,12_TxEnhW;E017,10_TxEnh5;E018,12_TxEnhW;E019,10_TxEnh5;E020,12_TxEnhW;E023,9_TxReg;E025,9_TxReg;E026,9_TxReg;E027,12_TxEnhW;E028,12_TxEnhW;E049,10_TxEnh5;E052,10_TxEnh5;E054,12_TxEnhW;E055,10_TxEnh5;E056,10_TxEnh5;E059,12_TxEnhW;E061,10_TxEnh5;E063,10_TxEnh5;E066,10_TxEnh5;E076,12_TxEnhW;E078,12_TxEnhW;E081,12_TxEnhW;E088,12_TxEnhW;E089,12_TxEnhW;E097,12_TxEnhW;E103,12_TxEnhW;E108,12_TxEnhW;E111,12_TxEnhW;E114,10_TxEnh5;E120,10_TxEnh5;E121,10_TxEnh5;E122,10_TxEnh5;E125,10_TxEnh5;E126,10_TxEnh5;E127,12_TxEnhW;E128,10_TxEnh5;E129,10_TxEnh5	E001,H3K4me1_Enh;E002,H3K4me1_Enh;E003,H3K4me1_Enh;E004,H3K4me1_Enh;E005,H3K4me1_Enh;E007,H3K4me1_Enh;E008,H3K4me1_Enh;E009,H3K4me1_Enh;E010,H3K4me1_Enh;E011,H3K4me1_Enh;E012,H3K4me1_Enh;E013,H3K4me1_Enh;E014,H3K4me1_Enh;E015,H3K4me1_Enh;E016,H3K4me1_Enh;E017,H3K4me1_Enh;E018,H3K4me1_Enh;E019,H3K4me1_Enh;E020,H3K4me1_Enh;E021,H3K4me1_Enh;E023,H3K4me1_Enh;E024,H3K4me1_Enh;E025,H3K4me1_Enh;E026,H3K4me1_Enh;E027,H3K4me1_Enh;E028,H3K4me1_Enh;E031,H3K4me1_Enh;E036,H3K4me1_Enh;E049,H3K4me1_Enh;E052,H3K4me1_Enh;E053,H3K4me1_Enh;E054,H3K4me1_Enh;E055,H3K4me1_Enh;E056,H3K4me1_Enh;E057,H3K4me1_Enh;E058,H3K4me1_Enh;E059,H3K4me1_Enh;E061,H3K4me1_Enh;E063,H3K4me1_Enh;E065,H3K4me1_Enh;E066,H3K4me1_Enh;E067,H3K4me1_Enh;E068,H3K4me1_Enh;E069,H3K4me1_Enh;E071,H3K4me1_Enh;E073,H3K4me1_Enh;E074,H3K4me1_Enh;E075,H3K4me1_Enh;E076,H3K4me1_Enh;E077,H3K4me1_Enh;E078,H3K4me1_Enh;E080,H3K4me1_Enh;E081,H3K4me1_Enh;E082,H3K4me1_Enh;E083,H3K4me1_Enh;E086,H3K4me1_Enh;E087,H3K4me1_Enh;E088,H3K4me1_Enh;E090,H3K4me1_Enh;E092,H3K4me1_Enh;E095,H3K4me1_Enh;E097,H3K4me1_Enh;E100,H3K4me1_Enh;E101,H3K4me1_Enh;E102,H3K4me1_Enh;E103,H3K4me1_Enh;E104,H3K4me1_Enh;E105,H3K4me1_Enh;E108,H3K4me1_Enh;E109,H3K4me1_Enh;E110,H3K4me1_Enh;E111,H3K4me1_Enh;E114,H3K4me1_Enh;E118,H3K4me1_Enh;E120,H3K4me1_Enh;E121,H3K4me1_Enh;E122,H3K4me1_Enh;E125,H3K4me1_Enh;E126,H3K4me1_Enh;E127,H3K4me1_Enh;E128,H3K4me1_Enh;E129,H3K4me1_Enh;E001,H3K4me3_Pro;E014,H3K4me3_Pro;E015,H3K4me3_Pro;E020,H3K4me3_Pro;E023,H3K4me3_Pro;E025,H3K4me3_Pro;E026,H3K4me3_Pro;E027,H3K4me3_Pro;E052,H3K4me3_Pro;E055,H3K4me3_Pro;E056,H3K4me3_Pro;E063,H3K4me3_Pro;E076,H3K4me3_Pro;E097,H3K4me3_Pro;E121,H3K4me3_Pro;E125,H3K4me3_Pro;E126,H3K4me3_Pro;E004,H3K9ac_Pro;E023,H3K9ac_Pro;E025,H3K9ac_Pro;E026,H3K9ac_Pro;E052,H3K9ac_Pro;E063,H3K9ac_Pro;E066,H3K9ac_Pro;E076,H3K9ac_Pro;E083,H3K9ac_Pro;E088,H3K9ac_Pro;E103,H3K9ac_Pro;E114,H3K9ac_Pro;E120,H3K9ac_Pro;E121,H3K9ac_Pro;E125,H3K9ac_Pro;E126,H3K9ac_Pro;E006,H3K27ac_Enh;E011,H3K27ac_Enh;E012,H3K27ac_Enh;E013,H3K27ac_Enh;E014,H3K27ac_Enh;E015,H3K27ac_Enh;E026,H3K27ac_Enh;E049,H3K27ac_Enh;E055,H3K27ac_Enh;E056,H3K27ac_Enh;E063,H3K27ac_Enh;E067,H3K27ac_Enh;E073,H3K27ac_Enh;E075,H3K27ac_Enh;E076,H3K27ac_Enh;E078,H3K27ac_Enh;E079,H3K27ac_Enh;E089,H3K27ac_Enh;E090,H3K27ac_Enh;E092,H3K27ac_Enh;E094,H3K27ac_Enh;E097,H3K27ac_Enh;E100,H3K27ac_Enh;E101,H3K27ac_Enh;E102,H3K27ac_Enh;E103,H3K27ac_Enh;E105,H3K27ac_Enh;E106,H3K27ac_Enh;E108,H3K27ac_Enh;E109,H3K27ac_Enh;E111,H3K27ac_Enh;E120,H3K27ac_Enh;E121,H3K27ac_Enh;E122,H3K27ac_Enh;E125,H3K27ac_Enh;E126,H3K27ac_Enh;E128,H3K27ac_Enh;E129,H3K27ac_Enh	E056	Ets_disc1;Myc_disc4;Roaz_1	ENSG00000135862.4	LAMC1	0	0	NM_002293	LAMC1	0	0	INT	rs10911251
19	NM_002293.4|LAMC1|chr1|+	intronic	LAMC1	0	rs10911251	rs10911205			0.81	0.98		E001,H3K4me1_Enh;E002,H3K4me1_Enh;E003,H3K4me1_Enh;E004,H3K4me1_Enh;E005,H3K4me1_Enh;E007,H3K4me1_Enh;E008,H3K4me1_Enh;E009,H3K4me1_Enh;E010,H3K4me1_Enh;E011,H3K4me1_Enh;E012,H3K4me1_Enh;E013,H3K4me1_Enh;E014,H3K4me1_Enh;E015,H3K4me1_Enh;E016,H3K4me1_Enh;E017,H3K4me1_Enh;E018,H3K4me1_Enh;E019,H3K4me1_Enh;E020,H3K4me1_Enh;E021,H3K4me1_Enh;E023,H3K4me1_Enh;E024,H3K4me1_Enh;E025,H3K4me1_Enh;E026,H3K4me1_Enh;E027,H3K4me1_Enh;E028,H3K4me1_Enh;E030,H3K4me1_Enh;E031,H3K4me1_Enh;E032,H3K4me1_Enh;E035,H3K4me1_Enh;E036,H3K4me1_Enh;E046,H3K4me1_Enh;E049,H3K4me1_Enh;E050,H3K4me1_Enh;E051,H3K4me1_Enh;E052,H3K4me1_Enh;E053,H3K4me1_Enh;E054,H3K4me1_Enh;E055,H3K4me1_Enh;E056,H3K4me1_Enh;E057,H3K4me1_Enh;E058,H3K4me1_Enh;E059,H3K4me1_Enh;E061,H3K4me1_Enh;E063,H3K4me1_Enh;E065,H3K4me1_Enh;E066,H3K4me1_Enh;E067,H3K4me1_Enh;E068,H3K4me1_Enh;E069,H3K4me1_Enh;E071,H3K4me1_Enh;E072,H3K4me1_Enh;E073,H3K4me1_Enh;E074,H3K4me1_Enh;E075,H3K4me1_Enh;E076,H3K4me1_Enh;E077,H3K4me1_Enh;E078,H3K4me1_Enh;E080,H3K4me1_Enh;E082,H3K4me1_Enh;E083,H3K4me1_Enh;E086,H3K4me1_Enh;E087,H3K4me1_Enh;E088,H3K4me1_Enh;E090,H3K4me1_Enh;E091,H3K4me1_Enh;E092,H3K4me1_Enh;E093,H3K4me1_Enh;E095,H3K4me1_Enh;E097,H3K4me1_Enh;E098,H3K4me1_Enh;E099,H3K4me1_Enh;E100,H3K4me1_Enh;E101,H3K4me1_Enh;E102,H3K4me1_Enh;E103,H3K4me1_Enh;E104,H3K4me1_Enh;E105,H3K4me1_Enh;E107,H3K4me1_Enh;E108,H3K4me1_Enh;E109,H3K4me1_Enh;E110,H3K4me1_Enh;E111,H3K4me1_Enh;E113,H3K4me1_Enh;E114,H3K4me1_Enh;E115,H3K4me1_Enh;E116,H3K4me1_Enh;E118,H3K4me1_Enh;E119,H3K4me1_Enh;E120,H3K4me1_Enh;E121,H3K4me1_Enh;E122,H3K4me1_Enh;E124,H3K4me1_Enh;E125,H3K4me1_Enh;E126,H3K4me1_Enh;E127,H3K4me1_Enh;E128,H3K4me1_Enh;E129,H3K4me1_Enh;E001,H3K4me3_Pro;E010,H3K4me3_Pro;E013,H3K4me3_Pro;E015,H3K4me3_Pro;E020,H3K4me3_Pro;E023,H3K4me3_Pro;E025,H3K4me3_Pro;E026,H3K4me3_Pro;E027,H3K4me3_Pro;E036,H3K4me3_Pro;E049,H3K4me3_Pro;E051,H3K4me3_Pro;E052,H3K4me3_Pro;E053,H3K4me3_Pro;E054,H3K4me3_Pro;E055,H3K4me3_Pro;E056,H3K4me3_Pro;E063,H3K4me3_Pro;E071,H3K4me3_Pro;E076,H3K4me3_Pro;E077,H3K4me3_Pro;E078,H3K4me3_Pro;E083,H3K4me3_Pro;E097,H3K4me3_Pro;E108,H3K4me3_Pro;E111,H3K4me3_Pro;E120,H3K4me3_Pro;E121,H3K4me3_Pro;E122,H3K4me3_Pro;E125,H3K4me3_Pro;E126,H3K4me3_Pro;E129,H3K4me3_Pro;E004,H3K9ac_Pro;E017,H3K9ac_Pro;E023,H3K9ac_Pro;E025,H3K9ac_Pro;E026,H3K9ac_Pro;E049,H3K9ac_Pro;E052,H3K9ac_Pro;E063,H3K9ac_Pro;E066,H3K9ac_Pro;E069,H3K9ac_Pro;E076,H3K9ac_Pro;E077,H3K9ac_Pro;E083,H3K9ac_Pro;E087,H3K9ac_Pro;E088,H3K9ac_Pro;E103,H3K9ac_Pro;E108,H3K9ac_Pro;E110,H3K9ac_Pro;E114,H3K9ac_Pro;E119,H3K9ac_Pro;E120,H3K9ac_Pro;E121,H3K9ac_Pro;E122,H3K9ac_Pro;E125,H3K9ac_Pro;E126,H3K9ac_Pro;E005,H3K27ac_Enh;E006,H3K27ac_Enh;E008,H3K27ac_Enh;E011,H3K27ac_Enh;E012,H3K27ac_Enh;E013,H3K27ac_Enh;E014,H3K27ac_Enh;E015,H3K27ac_Enh;E016,H3K27ac_Enh;E017,H3K27ac_Enh;E026,H3K27ac_Enh;E049,H3K27ac_Enh;E055,H3K27ac_Enh;E056,H3K27ac_Enh;E058,H3K27ac_Enh;E063,H3K27ac_Enh;E065,H3K27ac_Enh;E067,H3K27ac_Enh;E072,H3K27ac_Enh;E073,H3K27ac_Enh;E075,H3K27ac_Enh;E076,H3K27ac_Enh;E078,H3K27ac_Enh;E079,H3K27ac_Enh;E080,H3K27ac_Enh;E089,H3K27ac_Enh;E090,H3K27ac_Enh;E091,H3K27ac_Enh;E092,H3K27ac_Enh;E094,H3K27ac_Enh;E095,H3K27ac_Enh;E096,H3K27ac_Enh;E097,H3K27ac_Enh;E098,H3K27ac_Enh;E100,H3K27ac_Enh;E101,H3K27ac_Enh;E102,H3K27ac_Enh;E103,H3K27ac_Enh;E104,H3K27ac_Enh;E105,H3K27ac_Enh;E106,H3K27ac_Enh;E108,H3K27ac_Enh;E109,H3K27ac_Enh;E111,H3K27ac_Enh;E116,H3K27ac_Enh;E120,H3K27ac_Enh;E121,H3K27ac_Enh;E122,H3K27ac_Enh;E124,H3K27ac_Enh;E125,H3K27ac_Enh;E126,H3K27ac_Enh;E128,H3K27ac_Enh;E129,H3K27ac_Enh	E006;E017;E028;E050;E055;E056;E059;E081;E083;E089;E090;E100;E116;E120;E121;E122;E125;E126;E128	.	ENSG00000135862.4	LAMC1	0	0	NM_002293	LAMC1	0	0	INT	rs10911251
19	NM_002293.4|LAMC1|chr1|+	intronic	LAMC1	0	rs10911251	rs4366285			0.81	0.98	E001,12_TxEnhW;E005,18_EnhAc;E006,9_TxReg;E009,10_TxEnh5;E010,17_EnhW2;E011,10_TxEnh5;E013,10_TxEnh5;E014,12_TxEnhW;E017,9_TxReg;E022,18_EnhAc;E023,9_TxReg;E025,9_TxReg;E026,9_TxReg;E027,10_TxEnh5;E028,9_TxReg;E031,12_TxEnhW;E049,9_TxReg;E050,18_EnhAc;E051,18_EnhAc;E052,9_TxReg;E054,12_TxEnhW;E055,9_TxReg;E056,10_TxEnh5;E058,10_TxEnh5;E059,17_EnhW2;E061,10_TxEnh5;E063,9_TxReg;E065,10_TxEnh5;E066,10_TxEnh5;E067,10_TxEnh5;E068,10_TxEnh5;E069,12_TxEnhW;E071,10_TxEnh5;E072,12_TxEnhW;E073,12_TxEnhW;E074,12_TxEnhW;E075,18_EnhAc;E076,10_TxEnh5;E077,15_EnhAF;E078,9_TxReg;E080,10_TxEnh5;E081,18_EnhAc;E083,10_TxEnh5;E084,10_TxEnh5;E086,10_TxEnh5;E087,10_TxEnh5;E088,10_TxEnh5;E090,12_TxEnhW;E091,10_TxEnh5;E092,10_TxEnh5;E095,10_TxEnh5;E096,18_EnhAc;E097,10_TxEnh5;E099,10_TxEnh5;E100,10_TxEnh5;E101,10_TxEnh5;E102,10_TxEnh5;E103,10_TxEnh5;E104,10_TxEnh5;E105,10_TxEnh5;E106,12_TxEnhW;E107,10_TxEnh5;E108,10_TxEnh5;E109,10_TxEnh5;E110,10_TxEnh5;E111,10_TxEnh5;E114,9_TxReg;E115,18_EnhAc;E116,10_TxEnh5;E117,3_PromD1;E118,10_TxEnh5;E119,9_TxReg;E120,9_TxReg;E121,9_TxReg;E122,9_TxReg;E123,18_EnhAc;E125,9_TxReg;E126,9_TxReg;E127,10_TxEnh5;E128,9_TxReg;E129,9_TxReg	E001,H3K4me1_Enh;E002,H3K4me1_Enh;E009,H3K4me1_Enh;E010,H3K4me1_Enh;E011,H3K4me1_Enh;E012,H3K4me1_Enh;E013,H3K4me1_Enh;E014,H3K4me1_Enh;E015,H3K4me1_Enh;E016,H3K4me1_Enh;E017,H3K4me1_Enh;E018,H3K4me1_Enh;E019,H3K4me1_Enh;E020,H3K4me1_Enh;E023,H3K4me1_Enh;E025,H3K4me1_Enh;E026,H3K4me1_Enh;E027,H3K4me1_Enh;E028,H3K4me1_Enh;E031,H3K4me1_Enh;E036,H3K4me1_Enh;E049,H3K4me1_Enh;E052,H3K4me1_Enh;E053,H3K4me1_Enh;E054,H3K4me1_Enh;E055,H3K4me1_Enh;E056,H3K4me1_Enh;E058,H3K4me1_Enh;E059,H3K4me1_Enh;E061,H3K4me1_Enh;E063,H3K4me1_Enh;E065,H3K4me1_Enh;E066,H3K4me1_Enh;E067,H3K4me1_Enh;E068,H3K4me1_Enh;E069,H3K4me1_Enh;E071,H3K4me1_Enh;E075,H3K4me1_Enh;E076,H3K4me1_Enh;E077,H3K4me1_Enh;E078,H3K4me1_Enh;E080,H3K4me1_Enh;E083,H3K4me1_Enh;E084,H3K4me1_Enh;E085,H3K4me1_Enh;E086,H3K4me1_Enh;E087,H3K4me1_Enh;E088,H3K4me1_Enh;E092,H3K4me1_Enh;E097,H3K4me1_Enh;E100,H3K4me1_Enh;E101,H3K4me1_Enh;E102,H3K4me1_Enh;E103,H3K4me1_Enh;E105,H3K4me1_Enh;E107,H3K4me1_Enh;E108,H3K4me1_Enh;E109,H3K4me1_Enh;E111,H3K4me1_Enh;E114,H3K4me1_Enh;E116,H3K4me1_Enh;E117,H3K4me1_Enh;E118,H3K4me1_Enh;E119,H3K4me1_Enh;E120,H3K4me1_Enh;E121,H3K4me1_Enh;E122,H3K4me1_Enh;E125,H3K4me1_Enh;E126,H3K4me1_Enh;E128,H3K4me1_Enh;E129,H3K4me1_Enh;E004,H3K9ac_Pro;E017,H3K9ac_Pro;E018,H3K9ac_Pro;E023,H3K9ac_Pro;E025,H3K9ac_Pro;E026,H3K9ac_Pro;E049,H3K9ac_Pro;E052,H3K9ac_Pro;E063,H3K9ac_Pro;E066,H3K9ac_Pro;E076,H3K9ac_Pro;E083,H3K9ac_Pro;E088,H3K9ac_Pro;E114,H3K9ac_Pro;E120,H3K9ac_Pro;E121,H3K9ac_Pro;E125,H3K9ac_Pro;E126,H3K9ac_Pro;E128,H3K9ac_Pro;E006,H3K27ac_Enh;E012,H3K27ac_Enh;E013,H3K27ac_Enh;E014,H3K27ac_Enh;E015,H3K27ac_Enh;E026,H3K27ac_Enh;E049,H3K27ac_Enh;E055,H3K27ac_Enh;E056,H3K27ac_Enh;E061,H3K27ac_Enh;E063,H3K27ac_Enh;E066,H3K27ac_Enh;E067,H3K27ac_Enh;E069,H3K27ac_Enh;E072,H3K27ac_Enh;E073,H3K27ac_Enh;E075,H3K27ac_Enh;E076,H3K27ac_Enh;E078,H3K27ac_Enh;E080,H3K27ac_Enh;E089,H3K27ac_Enh;E090,H3K27ac_Enh;E091,H3K27ac_Enh;E095,H3K27ac_Enh;E098,H3K27ac_Enh;E101,H3K27ac_Enh;E102,H3K27ac_Enh;E103,H3K27ac_Enh;E104,H3K27ac_Enh;E108,H3K27ac_Enh;E109,H3K27ac_Enh;E111,H3K27ac_Enh;E114,H3K27ac_Enh;E118,H3K27ac_Enh;E120,H3K27ac_Enh;E121,H3K27ac_Enh;E125,H3K27ac_Enh;E126,H3K27ac_Enh;E128,H3K27ac_Enh;E129,H3K27ac_Enh;E023,H3K4me3_Pro;E025,H3K4me3_Pro;E026,H3K4me3_Pro;E028,H3K4me3_Pro;E049,H3K4me3_Pro;E052,H3K4me3_Pro;E055,H3K4me3_Pro;E056,H3K4me3_Pro;E063,H3K4me3_Pro;E065,H3K4me3_Pro;E071,H3K4me3_Pro;E076,H3K4me3_Pro;E078,H3K4me3_Pro;E083,H3K4me3_Pro;E097,H3K4me3_Pro;E111,H3K4me3_Pro;E114,H3K4me3_Pro;E116,H3K4me3_Pro;E120,H3K4me3_Pro;E121,H3K4me3_Pro;E125,H3K4me3_Pro;E126,H3K4me3_Pro;E129,H3K4me3_Pro	E006;E017;E028;E055;E056;E059;E120;E121;E125;E126;E128	GR_known8	ENSG00000135862.4	LAMC1	0	0	NM_002293	LAMC1	0	0	INT	rs10911251
19	NM_002293.4|LAMC1|chr1|+	intronic	LAMC1	0	rs10911251	rs12144261			0.81	0.98	E001,12_TxEnhW;E006,9_TxReg;E009,10_TxEnh5;E010,15_EnhAF;E011,10_TxEnh5;E012,12_TxEnhW;E013,9_TxReg;E017,10_TxEnh5;E023,9_TxReg;E025,9_TxReg;E026,9_TxReg;E027,10_TxEnh5;E028,10_TxEnh5;E031,12_TxEnhW;E049,9_TxReg;E050,18_EnhAc;E051,18_EnhAc;E052,9_TxReg;E055,9_TxReg;E056,10_TxEnh5;E058,10_TxEnh5;E059,12_TxEnhW;E061,9_TxReg;E063,9_TxReg;E065,10_TxEnh5;E066,10_TxEnh5;E068,10_TxEnh5;E075,10_TxEnh5;E076,10_TxEnh5;E077,15_EnhAF;E078,9_TxReg;E080,10_TxEnh5;E081,18_EnhAc;E083,10_TxEnh5;E086,10_TxEnh5;E087,10_TxEnh5;E088,10_TxEnh5;E091,10_TxEnh5;E092,10_TxEnh5;E097,10_TxEnh5;E099,10_TxEnh5;E100,10_TxEnh5;E101,10_TxEnh5;E102,10_TxEnh5;E103,10_TxEnh5;E104,12_TxEnhW;E105,10_TxEnh5;E107,10_TxEnh5;E108,10_TxEnh5;E110,10_TxEnh5;E111,10_TxEnh5;E114,9_TxReg;E115,18_EnhAc;E116,10_TxEnh5;E117,4_PromD2;E118,10_TxEnh5;E119,10_TxEnh5;E120,9_TxReg;E121,9_TxReg;E122,9_TxReg;E123,18_EnhAc;E125,9_TxReg;E126,9_TxReg;E127,10_TxEnh5;E128,9_TxReg;E129,9_TxReg	E001,H3K4me1_Enh;E009,H3K4me1_Enh;E010,H3K4me1_Enh;E011,H3K4me1_Enh;E012,H3K4me1_Enh;E013,H3K4me1_Enh;E014,H3K4me1_Enh;E015,H3K4me1_Enh;E016,H3K4me1_Enh;E017,H3K4me1_Enh;E018,H3K4me1_Enh;E019,H3K4me1_Enh;E020,H3K4me1_Enh;E023,H3K4me1_Enh;E025,H3K4me1_Enh;E026,H3K4me1_Enh;E027,H3K4me1_Enh;E028,H3K4me1_Enh;E031,H3K4me1_Enh;E036,H3K4me1_Enh;E049,H3K4me1_Enh;E052,H3K4me1_Enh;E053,H3K4me1_Enh;E054,H3K4me1_Enh;E055,H3K4me1_Enh;E056,H3K4me1_Enh;E058,H3K4me1_Enh;E059,H3K4me1_Enh;E061,H3K4me1_Enh;E063,H3K4me1_Enh;E066,H3K4me1_Enh;E067,H3K4me1_Enh;E068,H3K4me1_Enh;E069,H3K4me1_Enh;E071,H3K4me1_Enh;E075,H3K4me1_Enh;E076,H3K4me1_Enh;E077,H3K4me1_Enh;E078,H3K4me1_Enh;E080,H3K4me1_Enh;E083,H3K4me1_Enh;E084,H3K4me1_Enh;E085,H3K4me1_Enh;E086,H3K4me1_Enh;E087,H3K4me1_Enh;E088,H3K4me1_Enh;E092,H3K4me1_Enh;E097,H3K4me1_Enh;E100,H3K4me1_Enh;E101,H3K4me1_Enh;E102,H3K4me1_Enh;E103,H3K4me1_Enh;E105,H3K4me1_Enh;E107,H3K4me1_Enh;E108,H3K4me1_Enh;E109,H3K4me1_Enh;E111,H3K4me1_Enh;E114,H3K4me1_Enh;E116,H3K4me1_Enh;E117,H3K4me1_Enh;E118,H3K4me1_Enh;E119,H3K4me1_Enh;E120,H3K4me1_Enh;E121,H3K4me1_Enh;E122,H3K4me1_Enh;E125,H3K4me1_Enh;E126,H3K4me1_Enh;E128,H3K4me1_Enh;E129,H3K4me1_Enh;E006,H3K27ac_Enh;E012,H3K27ac_Enh;E013,H3K27ac_Enh;E014,H3K27ac_Enh;E015,H3K27ac_Enh;E026,H3K27ac_Enh;E049,H3K27ac_Enh;E056,H3K27ac_Enh;E061,H3K27ac_Enh;E063,H3K27ac_Enh;E066,H3K27ac_Enh;E067,H3K27ac_Enh;E069,H3K27ac_Enh;E072,H3K27ac_Enh;E073,H3K27ac_Enh;E075,H3K27ac_Enh;E076,H3K27ac_Enh;E078,H3K27ac_Enh;E080,H3K27ac_Enh;E089,H3K27ac_Enh;E090,H3K27ac_Enh;E091,H3K27ac_Enh;E101,H3K27ac_Enh;E102,H3K27ac_Enh;E103,H3K27ac_Enh;E108,H3K27ac_Enh;E111,H3K27ac_Enh;E114,H3K27ac_Enh;E118,H3K27ac_Enh;E120,H3K27ac_Enh;E121,H3K27ac_Enh;E125,H3K27ac_Enh;E126,H3K27ac_Enh;E128,H3K27ac_Enh;E129,H3K27ac_Enh;E017,H3K9ac_Pro;E023,H3K9ac_Pro;E025,H3K9ac_Pro;E026,H3K9ac_Pro;E049,H3K9ac_Pro;E052,H3K9ac_Pro;E063,H3K9ac_Pro;E066,H3K9ac_Pro;E083,H3K9ac_Pro;E088,H3K9ac_Pro;E114,H3K9ac_Pro;E120,H3K9ac_Pro;E121,H3K9ac_Pro;E125,H3K9ac_Pro;E126,H3K9ac_Pro;E128,H3K9ac_Pro;E023,H3K4me3_Pro;E025,H3K4me3_Pro;E026,H3K4me3_Pro;E049,H3K4me3_Pro;E052,H3K4me3_Pro;E056,H3K4me3_Pro;E063,H3K4me3_Pro;E065,H3K4me3_Pro;E076,H3K4me3_Pro;E078,H3K4me3_Pro;E083,H3K4me3_Pro;E097,H3K4me3_Pro;E114,H3K4me3_Pro;E116,H3K4me3_Pro;E121,H3K4me3_Pro;E125,H3K4me3_Pro;E126,H3K4me3_Pro;E129,H3K4me3_Pro	E006;E090	Maf_known3;Pou3f2_1	ENSG00000135862.4	LAMC1	0	0	NM_002293	LAMC1	0	0	INT	rs10911251
19	NM_002293.4|LAMC1|chr1|+	intronic	LAMC1	0	rs10911251	rs12022720			0.81	0.98	E023,10_TxEnh5;E025,10_TxEnh5;E026,10_TxEnh5;E027,12_TxEnhW;E031,10_TxEnh5;E032,10_TxEnh5;E049,10_TxEnh5;E052,12_TxEnhW;E063,12_TxEnhW;E076,12_TxEnhW;E116,10_TxEnh5;E129,10_TxEnh5	E004,H3K4me1_Enh;E009,H3K4me1_Enh;E011,H3K4me1_Enh;E015,H3K4me1_Enh;E023,H3K4me1_Enh;E025,H3K4me1_Enh;E026,H3K4me1_Enh;E027,H3K4me1_Enh;E031,H3K4me1_Enh;E032,H3K4me1_Enh;E036,H3K4me1_Enh;E049,H3K4me1_Enh;E052,H3K4me1_Enh;E054,H3K4me1_Enh;E055,H3K4me1_Enh;E058,H3K4me1_Enh;E061,H3K4me1_Enh;E063,H3K4me1_Enh;E076,H3K4me1_Enh;E078,H3K4me1_Enh;E083,H3K4me1_Enh;E088,H3K4me1_Enh;E100,H3K4me1_Enh;E102,H3K4me1_Enh;E103,H3K4me1_Enh;E105,H3K4me1_Enh;E107,H3K4me1_Enh;E108,H3K4me1_Enh;E111,H3K4me1_Enh;E114,H3K4me1_Enh;E116,H3K4me1_Enh;E120,H3K4me1_Enh;E122,H3K4me1_Enh;E125,H3K4me1_Enh;E126,H3K4me1_Enh;E129,H3K4me1_Enh;E004,H3K9ac_Pro;E025,H3K9ac_Pro;E026,H3K9ac_Pro;E049,H3K9ac_Pro;E052,H3K9ac_Pro;E063,H3K9ac_Pro;E066,H3K9ac_Pro;E015,H3K27ac_Enh;E026,H3K27ac_Enh;E032,H3K27ac_Enh;E046,H3K27ac_Enh;E049,H3K27ac_Enh;E063,H3K27ac_Enh;E076,H3K27ac_Enh;E104,H3K27ac_Enh;E111,H3K27ac_Enh;E116,H3K27ac_Enh;E125,H3K27ac_Enh;E128,H3K27ac_Enh;E129,H3K27ac_Enh;E023,H3K4me3_Pro;E025,H3K4me3_Pro;E026,H3K4me3_Pro;E076,H3K4me3_Pro;E083,H3K4me3_Pro;E116,H3K4me3_Pro		Foxj1_2;GR_known2;Nanog_disc1;Pou2f2_known10;Pou2f2_known2;TATA_disc9	ENSG00000135862.4	LAMC1	0	0	NM_002293	LAMC1	0	0	INT	rs10911251
19	NM_002293.4|LAMC1|chr1|+	intronic	LAMC1	0	rs10911251	rs10911211			0.83	0.99		E013,H3K27ac_Enh;E026,H3K27ac_Enh;E049,H3K27ac_Enh;E056,H3K27ac_Enh;E063,H3K27ac_Enh;E076,H3K27ac_Enh;E129,H3K27ac_Enh;E013,H3K4me1_Enh;E018,H3K4me1_Enh;E023,H3K4me1_Enh;E025,H3K4me1_Enh;E026,H3K4me1_Enh;E027,H3K4me1_Enh;E028,H3K4me1_Enh;E031,H3K4me1_Enh;E032,H3K4me1_Enh;E049,H3K4me1_Enh;E050,H3K4me1_Enh;E055,H3K4me1_Enh;E056,H3K4me1_Enh;E059,H3K4me1_Enh;E061,H3K4me1_Enh;E063,H3K4me1_Enh;E068,H3K4me1_Enh;E076,H3K4me1_Enh;E077,H3K4me1_Enh;E078,H3K4me1_Enh;E088,H3K4me1_Enh;E090,H3K4me1_Enh;E092,H3K4me1_Enh;E100,H3K4me1_Enh;E103,H3K4me1_Enh;E107,H3K4me1_Enh;E109,H3K4me1_Enh;E111,H3K4me1_Enh;E114,H3K4me1_Enh;E121,H3K4me1_Enh;E122,H3K4me1_Enh;E129,H3K4me1_Enh;E016,H3K9ac_Pro;E078,H3K4me3_Pro		PLZF	ENSG00000135862.4	LAMC1	0	0	NM_002293	LAMC1	0	0	INT	rs10911251
19	NM_002293.4|LAMC1|chr1|+	intronic	LAMC1	0	rs10911251	rs11590958			0.83	0.99	E023,12_TxEnhW;E025,12_TxEnhW;E055,12_TxEnhW	E011,H3K27ac_Enh;E012,H3K27ac_Enh;E013,H3K27ac_Enh;E049,H3K27ac_Enh;E056,H3K27ac_Enh;E063,H3K27ac_Enh;E076,H3K27ac_Enh;E129,H3K27ac_Enh;E013,H3K4me1_Enh;E017,H3K4me1_Enh;E018,H3K4me1_Enh;E020,H3K4me1_Enh;E023,H3K4me1_Enh;E025,H3K4me1_Enh;E026,H3K4me1_Enh;E027,H3K4me1_Enh;E028,H3K4me1_Enh;E049,H3K4me1_Enh;E052,H3K4me1_Enh;E055,H3K4me1_Enh;E056,H3K4me1_Enh;E058,H3K4me1_Enh;E063,H3K4me1_Enh;E065,H3K4me1_Enh;E076,H3K4me1_Enh;E078,H3K4me1_Enh;E088,H3K4me1_Enh;E095,H3K4me1_Enh;E096,H3K4me1_Enh;E097,H3K4me1_Enh;E098,H3K4me1_Enh;E099,H3K4me1_Enh;E100,H3K4me1_Enh;E104,H3K4me1_Enh;E105,H3K4me1_Enh;E109,H3K4me1_Enh;E111,H3K4me1_Enh;E116,H3K4me1_Enh;E125,H3K4me1_Enh;E127,H3K4me1_Enh;E129,H3K4me1_Enh;E073,H3K4me3_Pro;E117,H3K9ac_Pro		.	ENSG00000135862.4	LAMC1	0	0	NM_002293	LAMC1	0	0	INT	rs10911251
19	NM_002293.4|LAMC1|chr1|+	intronic	LAMC1	0	rs10911251	rs10797824			0.88	0.99		E012,H3K27ac_Enh;E013,H3K27ac_Enh;E049,H3K27ac_Enh;E056,H3K27ac_Enh;E063,H3K27ac_Enh;E108,H3K27ac_Enh;E127,H3K27ac_Enh;E129,H3K27ac_Enh;E013,H3K4me1_Enh;E017,H3K4me1_Enh;E018,H3K4me1_Enh;E023,H3K4me1_Enh;E025,H3K4me1_Enh;E026,H3K4me1_Enh;E027,H3K4me1_Enh;E028,H3K4me1_Enh;E052,H3K4me1_Enh;E055,H3K4me1_Enh;E056,H3K4me1_Enh;E058,H3K4me1_Enh;E061,H3K4me1_Enh;E063,H3K4me1_Enh;E076,H3K4me1_Enh;E078,H3K4me1_Enh;E095,H3K4me1_Enh;E097,H3K4me1_Enh;E098,H3K4me1_Enh;E099,H3K4me1_Enh;E100,H3K4me1_Enh;E102,H3K4me1_Enh;E105,H3K4me1_Enh;E114,H3K4me1_Enh;E116,H3K4me1_Enh;E120,H3K4me1_Enh;E125,H3K4me1_Enh;E127,H3K4me1_Enh;E129,H3K4me1_Enh;E103,H3K9ac_Pro;E117,H3K9ac_Pro		AP-1_known1;ATF3_known4;CEBPB_known3;CEBPB_known5;CEBPD	ENSG00000135862.4	LAMC1	0	0	NM_002293	LAMC1	0	0	INT	rs10911251
19	NM_002293.4|LAMC1|chr1|+	intronic	LAMC1	0	rs10911251	rs4546885			0.81	0.98	E023,12_TxEnhW;E025,10_TxEnh5;E026,12_TxEnhW;E027,12_TxEnhW;E055,12_TxEnhW;E056,12_TxEnhW;E061,12_TxEnhW;E063,12_TxEnhW;E075,12_TxEnhW;E076,10_TxEnh5;E078,12_TxEnhW;E079,12_TxEnhW;E094,12_TxEnhW;E095,12_TxEnhW;E096,12_TxEnhW;E097,12_TxEnhW;E099,12_TxEnhW;E100,12_TxEnhW;E103,12_TxEnhW;E105,12_TxEnhW;E106,12_TxEnhW;E107,12_TxEnhW;E109,12_TxEnhW;E111,12_TxEnhW;E129,12_TxEnhW	E002,H3K4me1_Enh;E005,H3K4me1_Enh;E006,H3K4me1_Enh;E011,H3K4me1_Enh;E012,H3K4me1_Enh;E013,H3K4me1_Enh;E014,H3K4me1_Enh;E015,H3K4me1_Enh;E016,H3K4me1_Enh;E017,H3K4me1_Enh;E018,H3K4me1_Enh;E023,H3K4me1_Enh;E025,H3K4me1_Enh;E026,H3K4me1_Enh;E027,H3K4me1_Enh;E028,H3K4me1_Enh;E049,H3K4me1_Enh;E052,H3K4me1_Enh;E053,H3K4me1_Enh;E055,H3K4me1_Enh;E056,H3K4me1_Enh;E058,H3K4me1_Enh;E061,H3K4me1_Enh;E063,H3K4me1_Enh;E065,H3K4me1_Enh;E075,H3K4me1_Enh;E076,H3K4me1_Enh;E077,H3K4me1_Enh;E078,H3K4me1_Enh;E080,H3K4me1_Enh;E088,H3K4me1_Enh;E092,H3K4me1_Enh;E094,H3K4me1_Enh;E095,H3K4me1_Enh;E096,H3K4me1_Enh;E097,H3K4me1_Enh;E098,H3K4me1_Enh;E099,H3K4me1_Enh;E100,H3K4me1_Enh;E101,H3K4me1_Enh;E102,H3K4me1_Enh;E103,H3K4me1_Enh;E104,H3K4me1_Enh;E105,H3K4me1_Enh;E106,H3K4me1_Enh;E107,H3K4me1_Enh;E108,H3K4me1_Enh;E109,H3K4me1_Enh;E110,H3K4me1_Enh;E111,H3K4me1_Enh;E113,H3K4me1_Enh;E114,H3K4me1_Enh;E120,H3K4me1_Enh;E121,H3K4me1_Enh;E125,H3K4me1_Enh;E129,H3K4me1_Enh;E008,H3K27ac_Enh;E012,H3K27ac_Enh;E013,H3K27ac_Enh;E026,H3K27ac_Enh;E049,H3K27ac_Enh;E055,H3K27ac_Enh;E056,H3K27ac_Enh;E063,H3K27ac_Enh;E075,H3K27ac_Enh;E076,H3K27ac_Enh;E078,H3K27ac_Enh;E079,H3K27ac_Enh;E080,H3K27ac_Enh;E095,H3K27ac_Enh;E099,H3K27ac_Enh;E108,H3K27ac_Enh;E109,H3K27ac_Enh;E111,H3K27ac_Enh;E121,H3K27ac_Enh;E125,H3K27ac_Enh;E127,H3K27ac_Enh;E129,H3K27ac_Enh;E011,H3K9ac_Pro;E014,H3K9ac_Pro;E023,H3K9ac_Pro;E025,H3K9ac_Pro;E049,H3K9ac_Pro;E052,H3K9ac_Pro;E103,H3K9ac_Pro;E117,H3K9ac_Pro;E121,H3K9ac_Pro;E056,H3K4me3_Pro;E078,H3K4me3_Pro		PPAR_2;STAT_known15	ENSG00000135862.4	LAMC1	0	0	NM_002293	LAMC1	0	0	INT	rs10911251
19	NM_002293.4|LAMC1|chr1|+	intronic	LAMC1	0	rs10911251	rs10797828			0.83	0.99		E001,H3K4me1_Enh;E004,H3K4me1_Enh;E005,H3K4me1_Enh;E006,H3K4me1_Enh;E009,H3K4me1_Enh;E010,H3K4me1_Enh;E011,H3K4me1_Enh;E012,H3K4me1_Enh;E013,H3K4me1_Enh;E014,H3K4me1_Enh;E015,H3K4me1_Enh;E016,H3K4me1_Enh;E017,H3K4me1_Enh;E018,H3K4me1_Enh;E019,H3K4me1_Enh;E020,H3K4me1_Enh;E023,H3K4me1_Enh;E024,H3K4me1_Enh;E025,H3K4me1_Enh;E026,H3K4me1_Enh;E027,H3K4me1_Enh;E028,H3K4me1_Enh;E049,H3K4me1_Enh;E052,H3K4me1_Enh;E053,H3K4me1_Enh;E054,H3K4me1_Enh;E055,H3K4me1_Enh;E056,H3K4me1_Enh;E058,H3K4me1_Enh;E059,H3K4me1_Enh;E061,H3K4me1_Enh;E063,H3K4me1_Enh;E065,H3K4me1_Enh;E067,H3K4me1_Enh;E068,H3K4me1_Enh;E073,H3K4me1_Enh;E075,H3K4me1_Enh;E076,H3K4me1_Enh;E077,H3K4me1_Enh;E078,H3K4me1_Enh;E079,H3K4me1_Enh;E082,H3K4me1_Enh;E083,H3K4me1_Enh;E084,H3K4me1_Enh;E085,H3K4me1_Enh;E087,H3K4me1_Enh;E088,H3K4me1_Enh;E090,H3K4me1_Enh;E091,H3K4me1_Enh;E092,H3K4me1_Enh;E095,H3K4me1_Enh;E097,H3K4me1_Enh;E098,H3K4me1_Enh;E099,H3K4me1_Enh;E100,H3K4me1_Enh;E102,H3K4me1_Enh;E103,H3K4me1_Enh;E104,H3K4me1_Enh;E105,H3K4me1_Enh;E106,H3K4me1_Enh;E107,H3K4me1_Enh;E108,H3K4me1_Enh;E109,H3K4me1_Enh;E110,H3K4me1_Enh;E111,H3K4me1_Enh;E114,H3K4me1_Enh;E116,H3K4me1_Enh;E117,H3K4me1_Enh;E119,H3K4me1_Enh;E120,H3K4me1_Enh;E121,H3K4me1_Enh;E122,H3K4me1_Enh;E125,H3K4me1_Enh;E126,H3K4me1_Enh;E127,H3K4me1_Enh;E128,H3K4me1_Enh;E129,H3K4me1_Enh;E005,H3K9ac_Pro;E014,H3K9ac_Pro;E023,H3K9ac_Pro;E025,H3K9ac_Pro;E026,H3K9ac_Pro;E049,H3K9ac_Pro;E052,H3K9ac_Pro;E063,H3K9ac_Pro;E110,H3K9ac_Pro;E119,H3K9ac_Pro;E120,H3K9ac_Pro;E121,H3K9ac_Pro;E122,H3K9ac_Pro;E125,H3K9ac_Pro;E127,H3K9ac_Pro;E012,H3K27ac_Enh;E013,H3K27ac_Enh;E014,H3K27ac_Enh;E026,H3K27ac_Enh;E049,H3K27ac_Enh;E055,H3K27ac_Enh;E056,H3K27ac_Enh;E058,H3K27ac_Enh;E063,H3K27ac_Enh;E065,H3K27ac_Enh;E075,H3K27ac_Enh;E076,H3K27ac_Enh;E078,H3K27ac_Enh;E079,H3K27ac_Enh;E080,H3K27ac_Enh;E089,H3K27ac_Enh;E090,H3K27ac_Enh;E091,H3K27ac_Enh;E095,H3K27ac_Enh;E096,H3K27ac_Enh;E097,H3K27ac_Enh;E099,H3K27ac_Enh;E102,H3K27ac_Enh;E103,H3K27ac_Enh;E104,H3K27ac_Enh;E106,H3K27ac_Enh;E108,H3K27ac_Enh;E109,H3K27ac_Enh;E111,H3K27ac_Enh;E114,H3K27ac_Enh;E118,H3K27ac_Enh;E119,H3K27ac_Enh;E120,H3K27ac_Enh;E121,H3K27ac_Enh;E122,H3K27ac_Enh;E125,H3K27ac_Enh;E126,H3K27ac_Enh;E127,H3K27ac_Enh;E128,H3K27ac_Enh;E129,H3K27ac_Enh;E023,H3K4me3_Pro;E025,H3K4me3_Pro;E088,H3K4me3_Pro;E106,H3K4me3_Pro;E114,H3K4me3_Pro;E129,H3K4me3_Pro	E122	Dbx1;FXR_3;Foxl1_1;Hoxd8;Mef2_known2;Ncx_2;Pbx-1_2;Pbx-1_3;Pbx-1_4;Pbx3_known1;Pou2f2_known8	ENSG00000135862.4	LAMC1	0	0	NM_002293	LAMC1	0	0	INT	rs10911251
19	NM_002293.4|LAMC1|chr1|+	intronic	LAMC1	0	rs10911251	rs12738377			0.84	1	E023,9_TxReg;E025,9_TxReg;E026,10_TxEnh5;E028,12_TxEnhW;E049,12_TxEnhW;E052,12_TxEnhW;E055,12_TxEnhW;E063,12_TxEnhW;E076,12_TxEnhW;E078,10_TxEnh5;E120,12_TxEnhW;E125,12_TxEnhW;E127,12_TxEnhW;E128,12_TxEnhW;E129,10_TxEnh5	E013,H3K27ac_Enh;E026,H3K27ac_Enh;E049,H3K27ac_Enh;E055,H3K27ac_Enh;E058,H3K27ac_Enh;E063,H3K27ac_Enh;E076,H3K27ac_Enh;E078,H3K27ac_Enh;E089,H3K27ac_Enh;E103,H3K27ac_Enh;E108,H3K27ac_Enh;E109,H3K27ac_Enh;E119,H3K27ac_Enh;E120,H3K27ac_Enh;E122,H3K27ac_Enh;E125,H3K27ac_Enh;E126,H3K27ac_Enh;E127,H3K27ac_Enh;E128,H3K27ac_Enh;E129,H3K27ac_Enh;E013,H3K4me1_Enh;E017,H3K4me1_Enh;E018,H3K4me1_Enh;E023,H3K4me1_Enh;E025,H3K4me1_Enh;E026,H3K4me1_Enh;E027,H3K4me1_Enh;E028,H3K4me1_Enh;E049,H3K4me1_Enh;E052,H3K4me1_Enh;E053,H3K4me1_Enh;E054,H3K4me1_Enh;E055,H3K4me1_Enh;E056,H3K4me1_Enh;E057,H3K4me1_Enh;E058,H3K4me1_Enh;E061,H3K4me1_Enh;E063,H3K4me1_Enh;E076,H3K4me1_Enh;E078,H3K4me1_Enh;E087,H3K4me1_Enh;E088,H3K4me1_Enh;E097,H3K4me1_Enh;E100,H3K4me1_Enh;E102,H3K4me1_Enh;E103,H3K4me1_Enh;E107,H3K4me1_Enh;E108,H3K4me1_Enh;E111,H3K4me1_Enh;E114,H3K4me1_Enh;E116,H3K4me1_Enh;E117,H3K4me1_Enh;E119,H3K4me1_Enh;E120,H3K4me1_Enh;E121,H3K4me1_Enh;E122,H3K4me1_Enh;E125,H3K4me1_Enh;E126,H3K4me1_Enh;E127,H3K4me1_Enh;E128,H3K4me1_Enh;E129,H3K4me1_Enh;E014,H3K9ac_Pro;E023,H3K9ac_Pro;E025,H3K9ac_Pro;E026,H3K9ac_Pro;E049,H3K9ac_Pro;E052,H3K9ac_Pro;E063,H3K9ac_Pro;E101,H3K9ac_Pro;E119,H3K9ac_Pro;E127,H3K9ac_Pro;E023,H3K4me3_Pro;E025,H3K4me3_Pro;E078,H3K4me3_Pro		CEBPB_known4;Foxp1;Mef2_known4	ENSG00000135862.4	LAMC1	0	0	NM_002293	LAMC1	0	0	INT	rs10911251
19	NM_002293.4|LAMC1|chr1|+	intronic	LAMC1	0	rs10911251	rs10911218			0.82	1		E006,H3K4me1_Enh;E018,H3K4me1_Enh;E025,H3K4me1_Enh;E027,H3K4me1_Enh;E055,H3K4me1_Enh;E056,H3K4me1_Enh;E058,H3K4me1_Enh;E061,H3K4me1_Enh;E063,H3K4me1_Enh;E065,H3K4me1_Enh;E084,H3K4me1_Enh;E092,H3K4me1_Enh;E095,H3K4me1_Enh;E097,H3K4me1_Enh;E109,H3K4me1_Enh;E111,H3K4me1_Enh;E114,H3K4me1_Enh;E129,H3K4me1_Enh;E012,H3K27ac_Enh;E013,H3K27ac_Enh;E056,H3K27ac_Enh;E058,H3K27ac_Enh;E063,H3K27ac_Enh;E075,H3K27ac_Enh;E100,H3K27ac_Enh;E106,H3K4me3_Pro		Ik-1_2	ENSG00000135862.4	LAMC1	0	0	NM_002293	LAMC1	0	0	INT	rs10911251
19	NM_002293.4|LAMC1|chr1|+	intronic	LAMC1	0	rs10911251	rs6424883			0.84	1		E006,H3K27ac_Enh;E008,H3K27ac_Enh;E011,H3K27ac_Enh;E012,H3K27ac_Enh;E013,H3K27ac_Enh;E016,H3K27ac_Enh;E026,H3K27ac_Enh;E049,H3K27ac_Enh;E056,H3K27ac_Enh;E058,H3K27ac_Enh;E063,H3K27ac_Enh;E075,H3K27ac_Enh;E078,H3K27ac_Enh;E103,H3K27ac_Enh;E109,H3K27ac_Enh;E111,H3K27ac_Enh;E114,H3K27ac_Enh;E118,H3K27ac_Enh;E129,H3K27ac_Enh;E013,H3K4me1_Enh;E014,H3K4me1_Enh;E018,H3K4me1_Enh;E023,H3K4me1_Enh;E025,H3K4me1_Enh;E026,H3K4me1_Enh;E027,H3K4me1_Enh;E028,H3K4me1_Enh;E052,H3K4me1_Enh;E055,H3K4me1_Enh;E056,H3K4me1_Enh;E057,H3K4me1_Enh;E058,H3K4me1_Enh;E061,H3K4me1_Enh;E063,H3K4me1_Enh;E075,H3K4me1_Enh;E076,H3K4me1_Enh;E078,H3K4me1_Enh;E083,H3K4me1_Enh;E084,H3K4me1_Enh;E092,H3K4me1_Enh;E095,H3K4me1_Enh;E097,H3K4me1_Enh;E100,H3K4me1_Enh;E101,H3K4me1_Enh;E103,H3K4me1_Enh;E105,H3K4me1_Enh;E107,H3K4me1_Enh;E108,H3K4me1_Enh;E111,H3K4me1_Enh;E114,H3K4me1_Enh;E116,H3K4me1_Enh;E117,H3K4me1_Enh;E118,H3K4me1_Enh;E120,H3K4me1_Enh;E126,H3K4me1_Enh;E129,H3K4me1_Enh;E016,H3K9ac_Pro;E023,H3K9ac_Pro;E025,H3K9ac_Pro;E121,H3K9ac_Pro;E106,H3K4me3_Pro		Hdx;Ncx_2;Pou2f2_known11	ENSG00000135862.4	LAMC1	0	0	NM_002293	LAMC1	0	0	INT	rs10911251
19	NM_002293.4|LAMC1|chr1|+	intronic	LAMC1	0	rs10911251	rs12563494			0.84	1	E001,12_TxEnhW;E002,12_TxEnhW;E004,12_TxEnhW;E005,12_TxEnhW;E006,12_TxEnhW;E008,12_TxEnhW;E009,12_TxEnhW;E011,12_TxEnhW;E012,12_TxEnhW;E013,10_TxEnh5;E014,12_TxEnhW;E016,12_TxEnhW;E017,10_TxEnh5;E019,12_TxEnhW;E020,12_TxEnhW;E023,10_TxEnh5;E025,9_TxReg;E026,9_TxReg;E027,10_TxEnh5;E028,10_TxEnh5;E049,9_TxReg;E052,9_TxReg;E053,12_TxEnhW;E054,12_TxEnhW;E055,10_TxEnh5;E056,10_TxEnh5;E057,12_TxEnhW;E058,12_TxEnhW;E059,12_TxEnhW;E061,10_TxEnh5;E063,10_TxEnh5;E065,12_TxEnhW;E066,10_TxEnh5;E073,12_TxEnhW;E076,10_TxEnh5;E078,10_TxEnh5;E080,12_TxEnhW;E081,12_TxEnhW;E083,12_TxEnhW;E086,10_TxEnh5;E087,10_TxEnh5;E088,10_TxEnh5;E089,12_TxEnhW;E090,10_TxEnh5;E095,12_TxEnhW;E097,12_TxEnhW;E100,12_TxEnhW;E102,12_TxEnhW;E103,12_TxEnhW;E104,12_TxEnhW;E105,12_TxEnhW;E106,12_TxEnhW;E107,10_TxEnh5;E108,10_TxEnh5;E109,12_TxEnhW;E111,10_TxEnh5;E114,10_TxEnh5;E116,10_TxEnh5;E117,10_TxEnh5;E118,12_TxEnhW;E119,10_TxEnh5;E120,9_TxReg;E121,10_TxEnh5;E122,10_TxEnh5;E125,9_TxReg;E126,10_TxEnh5;E127,10_TxEnh5;E128,10_TxEnh5;E129,9_TxReg	E001,H3K4me1_Enh;E004,H3K4me1_Enh;E005,H3K4me1_Enh;E006,H3K4me1_Enh;E007,H3K4me1_Enh;E008,H3K4me1_Enh;E009,H3K4me1_Enh;E010,H3K4me1_Enh;E011,H3K4me1_Enh;E012,H3K4me1_Enh;E013,H3K4me1_Enh;E014,H3K4me1_Enh;E015,H3K4me1_Enh;E016,H3K4me1_Enh;E017,H3K4me1_Enh;E018,H3K4me1_Enh;E019,H3K4me1_Enh;E020,H3K4me1_Enh;E021,H3K4me1_Enh;E023,H3K4me1_Enh;E025,H3K4me1_Enh;E026,H3K4me1_Enh;E027,H3K4me1_Enh;E028,H3K4me1_Enh;E031,H3K4me1_Enh;E032,H3K4me1_Enh;E036,H3K4me1_Enh;E043,H3K4me1_Enh;E049,H3K4me1_Enh;E052,H3K4me1_Enh;E053,H3K4me1_Enh;E054,H3K4me1_Enh;E055,H3K4me1_Enh;E056,H3K4me1_Enh;E057,H3K4me1_Enh;E058,H3K4me1_Enh;E059,H3K4me1_Enh;E061,H3K4me1_Enh;E063,H3K4me1_Enh;E065,H3K4me1_Enh;E066,H3K4me1_Enh;E067,H3K4me1_Enh;E068,H3K4me1_Enh;E069,H3K4me1_Enh;E071,H3K4me1_Enh;E072,H3K4me1_Enh;E073,H3K4me1_Enh;E074,H3K4me1_Enh;E075,H3K4me1_Enh;E076,H3K4me1_Enh;E077,H3K4me1_Enh;E078,H3K4me1_Enh;E079,H3K4me1_Enh;E080,H3K4me1_Enh;E083,H3K4me1_Enh;E084,H3K4me1_Enh;E086,H3K4me1_Enh;E087,H3K4me1_Enh;E088,H3K4me1_Enh;E090,H3K4me1_Enh;E091,H3K4me1_Enh;E092,H3K4me1_Enh;E094,H3K4me1_Enh;E095,H3K4me1_Enh;E096,H3K4me1_Enh;E097,H3K4me1_Enh;E098,H3K4me1_Enh;E100,H3K4me1_Enh;E101,H3K4me1_Enh;E102,H3K4me1_Enh;E103,H3K4me1_Enh;E104,H3K4me1_Enh;E105,H3K4me1_Enh;E106,H3K4me1_Enh;E107,H3K4me1_Enh;E108,H3K4me1_Enh;E109,H3K4me1_Enh;E110,H3K4me1_Enh;E111,H3K4me1_Enh;E113,H3K4me1_Enh;E114,H3K4me1_Enh;E116,H3K4me1_Enh;E117,H3K4me1_Enh;E118,H3K4me1_Enh;E119,H3K4me1_Enh;E120,H3K4me1_Enh;E121,H3K4me1_Enh;E122,H3K4me1_Enh;E125,H3K4me1_Enh;E126,H3K4me1_Enh;E127,H3K4me1_Enh;E128,H3K4me1_Enh;E129,H3K4me1_Enh;E004,H3K27ac_Enh;E006,H3K27ac_Enh;E008,H3K27ac_Enh;E011,H3K27ac_Enh;E012,H3K27ac_Enh;E013,H3K27ac_Enh;E014,H3K27ac_Enh;E016,H3K27ac_Enh;E019,H3K27ac_Enh;E020,H3K27ac_Enh;E026,H3K27ac_Enh;E049,H3K27ac_Enh;E055,H3K27ac_Enh;E056,H3K27ac_Enh;E058,H3K27ac_Enh;E061,H3K27ac_Enh;E063,H3K27ac_Enh;E075,H3K27ac_Enh;E076,H3K27ac_Enh;E078,H3K27ac_Enh;E089,H3K27ac_Enh;E090,H3K27ac_Enh;E095,H3K27ac_Enh;E096,H3K27ac_Enh;E100,H3K27ac_Enh;E101,H3K27ac_Enh;E102,H3K27ac_Enh;E103,H3K27ac_Enh;E104,H3K27ac_Enh;E106,H3K27ac_Enh;E108,H3K27ac_Enh;E109,H3K27ac_Enh;E111,H3K27ac_Enh;E114,H3K27ac_Enh;E116,H3K27ac_Enh;E118,H3K27ac_Enh;E119,H3K27ac_Enh;E120,H3K27ac_Enh;E121,H3K27ac_Enh;E122,H3K27ac_Enh;E125,H3K27ac_Enh;E126,H3K27ac_Enh;E127,H3K27ac_Enh;E128,H3K27ac_Enh;E129,H3K27ac_Enh;E004,H3K9ac_Pro;E014,H3K9ac_Pro;E016,H3K9ac_Pro;E023,H3K9ac_Pro;E025,H3K9ac_Pro;E049,H3K9ac_Pro;E052,H3K9ac_Pro;E066,H3K9ac_Pro;E088,H3K9ac_Pro;E101,H3K9ac_Pro;E114,H3K9ac_Pro;E116,H3K9ac_Pro;E117,H3K9ac_Pro;E119,H3K9ac_Pro;E120,H3K9ac_Pro;E121,H3K9ac_Pro;E122,H3K9ac_Pro;E125,H3K9ac_Pro;E007,H3K4me3_Pro;E023,H3K4me3_Pro;E025,H3K4me3_Pro;E026,H3K4me3_Pro;E049,H3K4me3_Pro;E052,H3K4me3_Pro;E055,H3K4me3_Pro;E078,H3K4me3_Pro;E103,H3K4me3_Pro;E106,H3K4me3_Pro;E111,H3K4me3_Pro;E114,H3K4me3_Pro;E116,H3K4me3_Pro;E120,H3K4me3_Pro;E121,H3K4me3_Pro;E129,H3K4me3_Pro	E121	GATA_known1;GATA_known14;GATA_known4;Pax-4_4;Pax-4_5;SREBP_known1;Sin3Ak-20_disc1;Smad3_2;TAL1_disc1;Zic_2	ENSG00000135862.4	LAMC1	0	0	NM_002293	LAMC1	0	0	INT	rs10911251
19	NM_002293.4|LAMC1|chr1|+	intronic	LAMC1	0	rs10911251	rs35812254			0.83	1	E001,10_TxEnh5;E002,12_TxEnhW;E003,12_TxEnhW;E004,10_TxEnh5;E005,18_EnhAc;E006,9_TxReg;E007,12_TxEnhW;E008,12_TxEnhW;E009,10_TxEnh5;E010,10_TxEnh5;E011,10_TxEnh5;E012,10_TxEnh5;E013,9_TxReg;E014,10_TxEnh5;E015,12_TxEnhW;E016,10_TxEnh5;E017,10_TxEnh5;E018,12_TxEnhW;E019,10_TxEnh5;E020,10_TxEnh5;E021,12_TxEnhW;E023,9_TxReg;E024,17_EnhW2;E025,9_TxReg;E026,9_TxReg;E027,10_TxEnh5;E028,9_TxReg;E030,17_EnhW2;E031,12_TxEnhW;E032,10_TxEnh5;E033,17_EnhW2;E035,12_TxEnhW;E036,10_TxEnh5;E047,12_TxEnhW;E049,9_TxReg;E050,10_TxEnh5;E051,10_TxEnh5;E052,9_TxReg;E053,10_TxEnh5;E054,10_TxEnh5;E055,9_TxReg;E056,10_TxEnh5;E057,10_TxEnh5;E058,10_TxEnh5;E059,10_TxEnh5;E061,10_TxEnh5;E062,12_TxEnhW;E063,9_TxReg;E065,10_TxEnh5;E066,10_TxEnh5;E067,10_TxEnh5;E068,12_TxEnhW;E069,10_TxEnh5;E070,12_TxEnhW;E071,10_TxEnh5;E072,10_TxEnh5;E073,12_TxEnhW;E074,10_TxEnh5;E075,10_TxEnh5;E076,10_TxEnh5;E077,10_TxEnh5;E078,10_TxEnh5;E079,12_TxEnhW;E080,10_TxEnh5;E081,15_EnhAF;E082,12_TxEnhW;E083,10_TxEnh5;E084,12_TxEnhW;E085,12_TxEnhW;E086,10_TxEnh5;E087,10_TxEnh5;E088,10_TxEnh5;E089,10_TxEnh5;E090,9_TxReg;E091,10_TxEnh5;E092,10_TxEnh5;E093,17_EnhW2;E094,12_TxEnhW;E095,10_TxEnh5;E096,10_TxEnh5;E097,10_TxEnh5;E099,12_TxEnhW;E100,10_TxEnh5;E101,10_TxEnh5;E102,10_TxEnh5;E103,10_TxEnh5;E104,10_TxEnh5;E105,10_TxEnh5;E106,10_TxEnh5;E107,10_TxEnh5;E108,10_TxEnh5;E109,12_TxEnhW;E110,10_TxEnh5;E111,10_TxEnh5;E112,12_TxEnhW;E113,12_TxEnhW;E114,9_TxReg;E115,10_TxEnh5;E116,9_TxReg;E117,10_TxEnh5;E118,10_TxEnh5;E119,10_TxEnh5;E120,9_TxReg;E121,9_TxReg;E122,9_TxReg;E123,12_TxEnhW;E124,22_PromP;E125,9_TxReg;E126,9_TxReg;E127,10_TxEnh5;E128,10_TxEnh5;E129,9_TxReg	E001,H3K4me1_Enh;E004,H3K4me1_Enh;E005,H3K4me1_Enh;E007,H3K4me1_Enh;E008,H3K4me1_Enh;E009,H3K4me1_Enh;E010,H3K4me1_Enh;E011,H3K4me1_Enh;E012,H3K4me1_Enh;E013,H3K4me1_Enh;E014,H3K4me1_Enh;E015,H3K4me1_Enh;E016,H3K4me1_Enh;E017,H3K4me1_Enh;E018,H3K4me1_Enh;E019,H3K4me1_Enh;E020,H3K4me1_Enh;E021,H3K4me1_Enh;E023,H3K4me1_Enh;E025,H3K4me1_Enh;E026,H3K4me1_Enh;E027,H3K4me1_Enh;E028,H3K4me1_Enh;E031,H3K4me1_Enh;E032,H3K4me1_Enh;E035,H3K4me1_Enh;E036,H3K4me1_Enh;E043,H3K4me1_Enh;E049,H3K4me1_Enh;E050,H3K4me1_Enh;E051,H3K4me1_Enh;E052,H3K4me1_Enh;E053,H3K4me1_Enh;E054,H3K4me1_Enh;E055,H3K4me1_Enh;E056,H3K4me1_Enh;E057,H3K4me1_Enh;E058,H3K4me1_Enh;E059,H3K4me1_Enh;E061,H3K4me1_Enh;E062,H3K4me1_Enh;E063,H3K4me1_Enh;E065,H3K4me1_Enh;E066,H3K4me1_Enh;E067,H3K4me1_Enh;E068,H3K4me1_Enh;E069,H3K4me1_Enh;E071,H3K4me1_Enh;E072,H3K4me1_Enh;E073,H3K4me1_Enh;E074,H3K4me1_Enh;E075,H3K4me1_Enh;E076,H3K4me1_Enh;E077,H3K4me1_Enh;E078,H3K4me1_Enh;E079,H3K4me1_Enh;E080,H3K4me1_Enh;E083,H3K4me1_Enh;E084,H3K4me1_Enh;E085,H3K4me1_Enh;E086,H3K4me1_Enh;E087,H3K4me1_Enh;E088,H3K4me1_Enh;E090,H3K4me1_Enh;E091,H3K4me1_Enh;E092,H3K4me1_Enh;E093,H3K4me1_Enh;E094,H3K4me1_Enh;E095,H3K4me1_Enh;E097,H3K4me1_Enh;E098,H3K4me1_Enh;E099,H3K4me1_Enh;E100,H3K4me1_Enh;E101,H3K4me1_Enh;E102,H3K4me1_Enh;E103,H3K4me1_Enh;E104,H3K4me1_Enh;E105,H3K4me1_Enh;E106,H3K4me1_Enh;E107,H3K4me1_Enh;E108,H3K4me1_Enh;E109,H3K4me1_Enh;E110,H3K4me1_Enh;E111,H3K4me1_Enh;E112,H3K4me1_Enh;E113,H3K4me1_Enh;E114,H3K4me1_Enh;E115,H3K4me1_Enh;E116,H3K4me1_Enh;E117,H3K4me1_Enh;E118,H3K4me1_Enh;E119,H3K4me1_Enh;E120,H3K4me1_Enh;E121,H3K4me1_Enh;E122,H3K4me1_Enh;E124,H3K4me1_Enh;E125,H3K4me1_Enh;E126,H3K4me1_Enh;E127,H3K4me1_Enh;E128,H3K4me1_Enh;E129,H3K4me1_Enh;E003,H3K9ac_Pro;E004,H3K9ac_Pro;E014,H3K9ac_Pro;E016,H3K9ac_Pro;E017,H3K9ac_Pro;E023,H3K9ac_Pro;E025,H3K9ac_Pro;E049,H3K9ac_Pro;E052,H3K9ac_Pro;E066,H3K9ac_Pro;E077,H3K9ac_Pro;E088,H3K9ac_Pro;E101,H3K9ac_Pro;E107,H3K9ac_Pro;E108,H3K9ac_Pro;E114,H3K9ac_Pro;E116,H3K9ac_Pro;E119,H3K9ac_Pro;E120,H3K9ac_Pro;E121,H3K9ac_Pro;E122,H3K9ac_Pro;E125,H3K9ac_Pro;E004,H3K27ac_Enh;E006,H3K27ac_Enh;E008,H3K27ac_Enh;E011,H3K27ac_Enh;E012,H3K27ac_Enh;E013,H3K27ac_Enh;E014,H3K27ac_Enh;E016,H3K27ac_Enh;E019,H3K27ac_Enh;E020,H3K27ac_Enh;E026,H3K27ac_Enh;E049,H3K27ac_Enh;E055,H3K27ac_Enh;E056,H3K27ac_Enh;E058,H3K27ac_Enh;E061,H3K27ac_Enh;E063,H3K27ac_Enh;E072,H3K27ac_Enh;E075,H3K27ac_Enh;E076,H3K27ac_Enh;E078,H3K27ac_Enh;E089,H3K27ac_Enh;E090,H3K27ac_Enh;E095,H3K27ac_Enh;E096,H3K27ac_Enh;E100,H3K27ac_Enh;E101,H3K27ac_Enh;E102,H3K27ac_Enh;E103,H3K27ac_Enh;E104,H3K27ac_Enh;E106,H3K27ac_Enh;E108,H3K27ac_Enh;E109,H3K27ac_Enh;E111,H3K27ac_Enh;E114,H3K27ac_Enh;E116,H3K27ac_Enh;E118,H3K27ac_Enh;E119,H3K27ac_Enh;E120,H3K27ac_Enh;E121,H3K27ac_Enh;E122,H3K27ac_Enh;E125,H3K27ac_Enh;E126,H3K27ac_Enh;E128,H3K27ac_Enh;E129,H3K27ac_Enh;E007,H3K4me3_Pro;E014,H3K4me3_Pro;E023,H3K4me3_Pro;E025,H3K4me3_Pro;E026,H3K4me3_Pro;E049,H3K4me3_Pro;E052,H3K4me3_Pro;E055,H3K4me3_Pro;E074,H3K4me3_Pro;E077,H3K4me3_Pro;E078,H3K4me3_Pro;E101,H3K4me3_Pro;E103,H3K4me3_Pro;E106,H3K4me3_Pro;E111,H3K4me3_Pro;E114,H3K4me3_Pro;E116,H3K4me3_Pro;E120,H3K4me3_Pro;E121,H3K4me3_Pro;E125,H3K4me3_Pro;E129,H3K4me3_Pro	E006;E017;E028;E055;E056;E057;E059;E089;E090;E092;E116;E120;E121;E122;E125;E126;E128	Foxo_2;HNF4_disc4;Nanog_disc2;Sox_13;Sox_19;Sox_6	ENSG00000135862.4	LAMC1	0	0	NM_002293	LAMC1	0	0	INT	rs10911251
19	NM_002293.4|LAMC1|chr1|+	intronic	LAMC1	0	rs10911251	rs12120747			0.84	1	E006,12_TxEnhW;E012,12_TxEnhW;E023,9_TxReg;E025,10_TxEnh5;E026,10_TxEnh5;E027,10_TxEnh5;E028,12_TxEnhW;E049,12_TxEnhW;E052,10_TxEnh5;E055,12_TxEnhW;E056,12_TxEnhW;E063,10_TxEnh5;E066,10_TxEnh5;E071,12_TxEnhW;E076,10_TxEnh5;E078,10_TxEnh5;E086,12_TxEnhW;E087,10_TxEnh5;E088,12_TxEnhW;E089,12_TxEnhW;E090,12_TxEnhW;E095,12_TxEnhW;E099,12_TxEnhW;E102,12_TxEnhW;E103,10_TxEnh5;E106,12_TxEnhW;E107,10_TxEnh5;E108,10_TxEnh5;E111,10_TxEnh5;E114,12_TxEnhW;E118,10_TxEnh5;E120,10_TxEnh5;E121,10_TxEnh5;E125,12_TxEnhW;E126,12_TxEnhW;E128,12_TxEnhW;E129,10_TxEnh5	E001,H3K4me1_Enh;E005,H3K4me1_Enh;E008,H3K4me1_Enh;E009,H3K4me1_Enh;E010,H3K4me1_Enh;E011,H3K4me1_Enh;E013,H3K4me1_Enh;E016,H3K4me1_Enh;E017,H3K4me1_Enh;E018,H3K4me1_Enh;E023,H3K4me1_Enh;E025,H3K4me1_Enh;E026,H3K4me1_Enh;E027,H3K4me1_Enh;E028,H3K4me1_Enh;E031,H3K4me1_Enh;E032,H3K4me1_Enh;E049,H3K4me1_Enh;E052,H3K4me1_Enh;E053,H3K4me1_Enh;E054,H3K4me1_Enh;E055,H3K4me1_Enh;E056,H3K4me1_Enh;E057,H3K4me1_Enh;E058,H3K4me1_Enh;E059,H3K4me1_Enh;E061,H3K4me1_Enh;E063,H3K4me1_Enh;E065,H3K4me1_Enh;E066,H3K4me1_Enh;E067,H3K4me1_Enh;E068,H3K4me1_Enh;E071,H3K4me1_Enh;E074,H3K4me1_Enh;E075,H3K4me1_Enh;E076,H3K4me1_Enh;E077,H3K4me1_Enh;E078,H3K4me1_Enh;E080,H3K4me1_Enh;E083,H3K4me1_Enh;E084,H3K4me1_Enh;E085,H3K4me1_Enh;E086,H3K4me1_Enh;E087,H3K4me1_Enh;E088,H3K4me1_Enh;E090,H3K4me1_Enh;E091,H3K4me1_Enh;E093,H3K4me1_Enh;E094,H3K4me1_Enh;E095,H3K4me1_Enh;E097,H3K4me1_Enh;E099,H3K4me1_Enh;E100,H3K4me1_Enh;E102,H3K4me1_Enh;E103,H3K4me1_Enh;E104,H3K4me1_Enh;E105,H3K4me1_Enh;E106,H3K4me1_Enh;E107,H3K4me1_Enh;E108,H3K4me1_Enh;E109,H3K4me1_Enh;E110,H3K4me1_Enh;E111,H3K4me1_Enh;E114,H3K4me1_Enh;E116,H3K4me1_Enh;E118,H3K4me1_Enh;E119,H3K4me1_Enh;E120,H3K4me1_Enh;E121,H3K4me1_Enh;E122,H3K4me1_Enh;E125,H3K4me1_Enh;E126,H3K4me1_Enh;E128,H3K4me1_Enh;E129,H3K4me1_Enh;E006,H3K27ac_Enh;E011,H3K27ac_Enh;E012,H3K27ac_Enh;E013,H3K27ac_Enh;E020,H3K27ac_Enh;E026,H3K27ac_Enh;E049,H3K27ac_Enh;E055,H3K27ac_Enh;E056,H3K27ac_Enh;E058,H3K27ac_Enh;E061,H3K27ac_Enh;E063,H3K27ac_Enh;E075,H3K27ac_Enh;E076,H3K27ac_Enh;E078,H3K27ac_Enh;E080,H3K27ac_Enh;E087,H3K27ac_Enh;E089,H3K27ac_Enh;E090,H3K27ac_Enh;E094,H3K27ac_Enh;E095,H3K27ac_Enh;E100,H3K27ac_Enh;E101,H3K27ac_Enh;E102,H3K27ac_Enh;E103,H3K27ac_Enh;E106,H3K27ac_Enh;E108,H3K27ac_Enh;E109,H3K27ac_Enh;E111,H3K27ac_Enh;E116,H3K27ac_Enh;E118,H3K27ac_Enh;E120,H3K27ac_Enh;E125,H3K27ac_Enh;E129,H3K27ac_Enh;E014,H3K4me3_Pro;E023,H3K4me3_Pro;E025,H3K4me3_Pro;E026,H3K4me3_Pro;E078,H3K4me3_Pro;E106,H3K4me3_Pro;E111,H3K4me3_Pro;E114,H3K4me3_Pro;E121,H3K4me3_Pro;E016,H3K9ac_Pro;E023,H3K9ac_Pro;E025,H3K9ac_Pro;E049,H3K9ac_Pro;E052,H3K9ac_Pro;E066,H3K9ac_Pro;E086,H3K9ac_Pro;E088,H3K9ac_Pro;E108,H3K9ac_Pro;E114,H3K9ac_Pro;E118,H3K9ac_Pro;E121,H3K9ac_Pro;E125,H3K9ac_Pro	E118	Mrg1::Hoxa9_1;Mrg1::Hoxa9_2;Mrg_2	ENSG00000135862.4	LAMC1	0	0	NM_002293	LAMC1	0	0	INT	rs10911251
19	NM_002293.4|LAMC1|chr1|+	intronic	LAMC1	0	rs10911251	rs10752893			0.84	1		E001,H3K4me1_Enh;E002,H3K4me1_Enh;E003,H3K4me1_Enh;E004,H3K4me1_Enh;E012,H3K4me1_Enh;E013,H3K4me1_Enh;E014,H3K4me1_Enh;E015,H3K4me1_Enh;E016,H3K4me1_Enh;E017,H3K4me1_Enh;E018,H3K4me1_Enh;E019,H3K4me1_Enh;E020,H3K4me1_Enh;E023,H3K4me1_Enh;E025,H3K4me1_Enh;E026,H3K4me1_Enh;E027,H3K4me1_Enh;E028,H3K4me1_Enh;E049,H3K4me1_Enh;E052,H3K4me1_Enh;E053,H3K4me1_Enh;E054,H3K4me1_Enh;E055,H3K4me1_Enh;E056,H3K4me1_Enh;E057,H3K4me1_Enh;E058,H3K4me1_Enh;E061,H3K4me1_Enh;E063,H3K4me1_Enh;E065,H3K4me1_Enh;E067,H3K4me1_Enh;E069,H3K4me1_Enh;E071,H3K4me1_Enh;E074,H3K4me1_Enh;E075,H3K4me1_Enh;E076,H3K4me1_Enh;E077,H3K4me1_Enh;E078,H3K4me1_Enh;E083,H3K4me1_Enh;E084,H3K4me1_Enh;E087,H3K4me1_Enh;E088,H3K4me1_Enh;E092,H3K4me1_Enh;E095,H3K4me1_Enh;E099,H3K4me1_Enh;E100,H3K4me1_Enh;E101,H3K4me1_Enh;E102,H3K4me1_Enh;E103,H3K4me1_Enh;E104,H3K4me1_Enh;E107,H3K4me1_Enh;E108,H3K4me1_Enh;E109,H3K4me1_Enh;E110,H3K4me1_Enh;E111,H3K4me1_Enh;E114,H3K4me1_Enh;E117,H3K4me1_Enh;E118,H3K4me1_Enh;E120,H3K4me1_Enh;E121,H3K4me1_Enh;E125,H3K4me1_Enh;E126,H3K4me1_Enh;E128,H3K4me1_Enh;E129,H3K4me1_Enh;E006,H3K27ac_Enh;E008,H3K27ac_Enh;E012,H3K27ac_Enh;E026,H3K27ac_Enh;E049,H3K27ac_Enh;E055,H3K27ac_Enh;E056,H3K27ac_Enh;E058,H3K27ac_Enh;E063,H3K27ac_Enh;E075,H3K27ac_Enh;E076,H3K27ac_Enh;E078,H3K27ac_Enh;E095,H3K27ac_Enh;E102,H3K27ac_Enh;E103,H3K27ac_Enh;E106,H3K27ac_Enh;E108,H3K27ac_Enh;E120,H3K27ac_Enh;E121,H3K27ac_Enh;E125,H3K27ac_Enh;E129,H3K27ac_Enh;E023,H3K4me3_Pro;E025,H3K4me3_Pro;E052,H3K4me3_Pro;E055,H3K4me3_Pro;E103,H3K4me3_Pro;E111,H3K4me3_Pro;E120,H3K4me3_Pro;E121,H3K4me3_Pro;E023,H3K9ac_Pro;E025,H3K9ac_Pro;E052,H3K9ac_Pro;E066,H3K9ac_Pro;E088,H3K9ac_Pro;E120,H3K9ac_Pro;E121,H3K9ac_Pro		Nkx2_3;Nkx3_4	ENSG00000135862.4	LAMC1	0	0	NM_002293	LAMC1	0	0	INT	rs10911251
19	NM_002293.4|LAMC1|chr1|+	intronic	LAMC1	0	rs10911251	rs10911228			0.83	1		E003,H3K9ac_Pro;E023,H3K9ac_Pro;E025,H3K9ac_Pro;E052,H3K9ac_Pro;E063,H3K9ac_Pro;E066,H3K9ac_Pro;E108,H3K9ac_Pro;E114,H3K9ac_Pro;E120,H3K9ac_Pro;E121,H3K9ac_Pro;E005,H3K4me1_Enh;E006,H3K4me1_Enh;E012,H3K4me1_Enh;E013,H3K4me1_Enh;E017,H3K4me1_Enh;E023,H3K4me1_Enh;E025,H3K4me1_Enh;E026,H3K4me1_Enh;E027,H3K4me1_Enh;E028,H3K4me1_Enh;E032,H3K4me1_Enh;E036,H3K4me1_Enh;E049,H3K4me1_Enh;E052,H3K4me1_Enh;E055,H3K4me1_Enh;E056,H3K4me1_Enh;E057,H3K4me1_Enh;E058,H3K4me1_Enh;E059,H3K4me1_Enh;E061,H3K4me1_Enh;E063,H3K4me1_Enh;E065,H3K4me1_Enh;E066,H3K4me1_Enh;E075,H3K4me1_Enh;E076,H3K4me1_Enh;E077,H3K4me1_Enh;E078,H3K4me1_Enh;E080,H3K4me1_Enh;E083,H3K4me1_Enh;E084,H3K4me1_Enh;E087,H3K4me1_Enh;E088,H3K4me1_Enh;E089,H3K4me1_Enh;E090,H3K4me1_Enh;E091,H3K4me1_Enh;E092,H3K4me1_Enh;E094,H3K4me1_Enh;E095,H3K4me1_Enh;E096,H3K4me1_Enh;E097,H3K4me1_Enh;E098,H3K4me1_Enh;E099,H3K4me1_Enh;E100,H3K4me1_Enh;E101,H3K4me1_Enh;E102,H3K4me1_Enh;E103,H3K4me1_Enh;E104,H3K4me1_Enh;E105,H3K4me1_Enh;E106,H3K4me1_Enh;E107,H3K4me1_Enh;E108,H3K4me1_Enh;E109,H3K4me1_Enh;E110,H3K4me1_Enh;E111,H3K4me1_Enh;E113,H3K4me1_Enh;E114,H3K4me1_Enh;E117,H3K4me1_Enh;E118,H3K4me1_Enh;E119,H3K4me1_Enh;E120,H3K4me1_Enh;E121,H3K4me1_Enh;E122,H3K4me1_Enh;E125,H3K4me1_Enh;E126,H3K4me1_Enh;E127,H3K4me1_Enh;E128,H3K4me1_Enh;E129,H3K4me1_Enh;E006,H3K27ac_Enh;E012,H3K27ac_Enh;E013,H3K27ac_Enh;E017,H3K27ac_Enh;E026,H3K27ac_Enh;E049,H3K27ac_Enh;E055,H3K27ac_Enh;E056,H3K27ac_Enh;E061,H3K27ac_Enh;E063,H3K27ac_Enh;E065,H3K27ac_Enh;E075,H3K27ac_Enh;E076,H3K27ac_Enh;E078,H3K27ac_Enh;E080,H3K27ac_Enh;E089,H3K27ac_Enh;E090,H3K27ac_Enh;E100,H3K27ac_Enh;E104,H3K27ac_Enh;E105,H3K27ac_Enh;E106,H3K27ac_Enh;E114,H3K27ac_Enh;E117,H3K27ac_Enh;E120,H3K27ac_Enh;E121,H3K27ac_Enh;E125,H3K27ac_Enh;E127,H3K27ac_Enh;E128,H3K27ac_Enh;E129,H3K27ac_Enh;E023,H3K4me3_Pro;E025,H3K4me3_Pro;E111,H3K4me3_Pro;E114,H3K4me3_Pro;E129,H3K4me3_Pro	E006;E017;E028;E055;E056;E080;E084;E085;E098;E117;E120;E121;E122;E125;E126;E128	Foxa_known2;Foxp1;HDAC2_disc6;Ik-2_3;Irf_disc3;MZF1::1-4_3;NF-AT1	ENSG00000135862.4	LAMC1	0	0	NM_002293	LAMC1	0	0	INT	rs10911251
19	NM_002293.4|LAMC1|chr1|+	intronic	LAMC1	0	rs10911251	rs34721094			0.84	1	E023,10_TxEnh5;E025,12_TxEnhW;E059,12_TxEnhW;E061,12_TxEnhW;E063,12_TxEnhW;E076,12_TxEnhW	E001,H3K4me1_Enh;E004,H3K4me1_Enh;E013,H3K4me1_Enh;E014,H3K4me1_Enh;E017,H3K4me1_Enh;E018,H3K4me1_Enh;E019,H3K4me1_Enh;E023,H3K4me1_Enh;E025,H3K4me1_Enh;E026,H3K4me1_Enh;E027,H3K4me1_Enh;E032,H3K4me1_Enh;E049,H3K4me1_Enh;E053,H3K4me1_Enh;E054,H3K4me1_Enh;E055,H3K4me1_Enh;E056,H3K4me1_Enh;E058,H3K4me1_Enh;E059,H3K4me1_Enh;E061,H3K4me1_Enh;E063,H3K4me1_Enh;E065,H3K4me1_Enh;E066,H3K4me1_Enh;E075,H3K4me1_Enh;E076,H3K4me1_Enh;E077,H3K4me1_Enh;E078,H3K4me1_Enh;E080,H3K4me1_Enh;E092,H3K4me1_Enh;E094,H3K4me1_Enh;E095,H3K4me1_Enh;E097,H3K4me1_Enh;E099,H3K4me1_Enh;E100,H3K4me1_Enh;E101,H3K4me1_Enh;E103,H3K4me1_Enh;E104,H3K4me1_Enh;E105,H3K4me1_Enh;E107,H3K4me1_Enh;E108,H3K4me1_Enh;E109,H3K4me1_Enh;E110,H3K4me1_Enh;E111,H3K4me1_Enh;E114,H3K4me1_Enh;E117,H3K4me1_Enh;E118,H3K4me1_Enh;E120,H3K4me1_Enh;E121,H3K4me1_Enh;E126,H3K4me1_Enh;E011,H3K27ac_Enh;E026,H3K27ac_Enh;E049,H3K27ac_Enh;E059,H3K27ac_Enh;E061,H3K27ac_Enh;E063,H3K27ac_Enh;E075,H3K27ac_Enh;E080,H3K27ac_Enh;E118,H3K27ac_Enh;E125,H3K27ac_Enh;E063,H3K9ac_Pro	E059	.	ENSG00000135862.4	LAMC1	0	0	NM_002293	LAMC1	0	0	INT	rs10911251
19	NM_002293.4|LAMC1|chr1|+	intronic	LAMC1	0	rs10911251	rs12739316			0.89	0.99	E023,10_TxEnh5;E049,12_TxEnhW;E056,12_TxEnhW;E059,12_TxEnhW;E061,10_TxEnh5;E063,12_TxEnhW;E098,12_TxEnhW	E001,H3K4me1_Enh;E013,H3K4me1_Enh;E014,H3K4me1_Enh;E017,H3K4me1_Enh;E018,H3K4me1_Enh;E023,H3K4me1_Enh;E025,H3K4me1_Enh;E026,H3K4me1_Enh;E027,H3K4me1_Enh;E032,H3K4me1_Enh;E049,H3K4me1_Enh;E055,H3K4me1_Enh;E056,H3K4me1_Enh;E059,H3K4me1_Enh;E061,H3K4me1_Enh;E063,H3K4me1_Enh;E065,H3K4me1_Enh;E066,H3K4me1_Enh;E076,H3K4me1_Enh;E077,H3K4me1_Enh;E078,H3K4me1_Enh;E080,H3K4me1_Enh;E092,H3K4me1_Enh;E094,H3K4me1_Enh;E095,H3K4me1_Enh;E097,H3K4me1_Enh;E098,H3K4me1_Enh;E100,H3K4me1_Enh;E103,H3K4me1_Enh;E104,H3K4me1_Enh;E105,H3K4me1_Enh;E108,H3K4me1_Enh;E109,H3K4me1_Enh;E110,H3K4me1_Enh;E111,H3K4me1_Enh;E114,H3K4me1_Enh;E117,H3K4me1_Enh;E118,H3K4me1_Enh;E120,H3K4me1_Enh;E121,H3K4me1_Enh;E126,H3K4me1_Enh;E007,H3K9ac_Pro;E063,H3K9ac_Pro;E011,H3K27ac_Enh;E015,H3K27ac_Enh;E026,H3K27ac_Enh;E049,H3K27ac_Enh;E055,H3K27ac_Enh;E059,H3K27ac_Enh;E061,H3K27ac_Enh;E063,H3K27ac_Enh;E080,H3K27ac_Enh;E098,H3K27ac_Enh;E100,H3K27ac_Enh;E118,H3K27ac_Enh		.	ENSG00000135862.4	LAMC1	0	0	NM_002293	LAMC1	0	0	INT	rs10911251
19	NM_002293.4|LAMC1|chr1|+	intronic	LAMC1	0	rs10911251	rs10911232			0.84	1		E001,H3K4me1_Enh;E013,H3K4me1_Enh;E014,H3K4me1_Enh;E017,H3K4me1_Enh;E018,H3K4me1_Enh;E020,H3K4me1_Enh;E023,H3K4me1_Enh;E025,H3K4me1_Enh;E026,H3K4me1_Enh;E027,H3K4me1_Enh;E032,H3K4me1_Enh;E055,H3K4me1_Enh;E056,H3K4me1_Enh;E059,H3K4me1_Enh;E061,H3K4me1_Enh;E065,H3K4me1_Enh;E066,H3K4me1_Enh;E076,H3K4me1_Enh;E077,H3K4me1_Enh;E078,H3K4me1_Enh;E095,H3K4me1_Enh;E097,H3K4me1_Enh;E098,H3K4me1_Enh;E100,H3K4me1_Enh;E103,H3K4me1_Enh;E104,H3K4me1_Enh;E105,H3K4me1_Enh;E109,H3K4me1_Enh;E111,H3K4me1_Enh;E117,H3K4me1_Enh;E118,H3K4me1_Enh;E120,H3K4me1_Enh;E121,H3K4me1_Enh;E011,H3K27ac_Enh;E015,H3K27ac_Enh;E049,H3K27ac_Enh;E059,H3K27ac_Enh;E061,H3K27ac_Enh;E063,H3K27ac_Enh;E080,H3K27ac_Enh;E098,H3K27ac_Enh;E100,H3K27ac_Enh;E118,H3K27ac_Enh;E018,H3K9ac_Pro;E063,H3K9ac_Pro		TATA_disc3	ENSG00000135862.4	LAMC1	0	0	NM_002293	LAMC1	0	0	INT	rs10911251
19	NM_002293.4|LAMC1|chr1|+	intronic	LAMC1	0	rs10911251	rs10911233			0.83	1		E001,H3K4me1_Enh;E013,H3K4me1_Enh;E014,H3K4me1_Enh;E017,H3K4me1_Enh;E018,H3K4me1_Enh;E020,H3K4me1_Enh;E023,H3K4me1_Enh;E025,H3K4me1_Enh;E026,H3K4me1_Enh;E027,H3K4me1_Enh;E032,H3K4me1_Enh;E055,H3K4me1_Enh;E056,H3K4me1_Enh;E059,H3K4me1_Enh;E061,H3K4me1_Enh;E065,H3K4me1_Enh;E076,H3K4me1_Enh;E077,H3K4me1_Enh;E078,H3K4me1_Enh;E095,H3K4me1_Enh;E097,H3K4me1_Enh;E100,H3K4me1_Enh;E103,H3K4me1_Enh;E104,H3K4me1_Enh;E105,H3K4me1_Enh;E109,H3K4me1_Enh;E111,H3K4me1_Enh;E117,H3K4me1_Enh;E118,H3K4me1_Enh;E120,H3K4me1_Enh;E121,H3K4me1_Enh;E011,H3K27ac_Enh;E015,H3K27ac_Enh;E049,H3K27ac_Enh;E059,H3K27ac_Enh;E061,H3K27ac_Enh;E063,H3K27ac_Enh;E080,H3K27ac_Enh;E098,H3K27ac_Enh;E118,H3K27ac_Enh;E018,H3K9ac_Pro;E063,H3K9ac_Pro;E051,H3K4me3_Pro		GCM;Gcm1	ENSG00000135862.4	LAMC1	0	0	NM_002293	LAMC1	0	0	INT	rs10911251
19	NM_002293.4|LAMC1|chr1|+	intronic	LAMC1	0	rs10911251	rs12066082			0.84	1	E023,12_TxEnhW;E063,12_TxEnhW	E001,H3K4me1_Enh;E003,H3K4me1_Enh;E013,H3K4me1_Enh;E014,H3K4me1_Enh;E015,H3K4me1_Enh;E016,H3K4me1_Enh;E018,H3K4me1_Enh;E019,H3K4me1_Enh;E020,H3K4me1_Enh;E023,H3K4me1_Enh;E025,H3K4me1_Enh;E026,H3K4me1_Enh;E027,H3K4me1_Enh;E028,H3K4me1_Enh;E032,H3K4me1_Enh;E049,H3K4me1_Enh;E054,H3K4me1_Enh;E055,H3K4me1_Enh;E056,H3K4me1_Enh;E057,H3K4me1_Enh;E058,H3K4me1_Enh;E059,H3K4me1_Enh;E061,H3K4me1_Enh;E063,H3K4me1_Enh;E076,H3K4me1_Enh;E078,H3K4me1_Enh;E083,H3K4me1_Enh;E087,H3K4me1_Enh;E088,H3K4me1_Enh;E089,H3K4me1_Enh;E092,H3K4me1_Enh;E095,H3K4me1_Enh;E099,H3K4me1_Enh;E100,H3K4me1_Enh;E104,H3K4me1_Enh;E105,H3K4me1_Enh;E108,H3K4me1_Enh;E110,H3K4me1_Enh;E111,H3K4me1_Enh;E114,H3K4me1_Enh;E116,H3K4me1_Enh;E118,H3K4me1_Enh;E119,H3K4me1_Enh;E127,H3K4me1_Enh;E129,H3K4me1_Enh;E015,H3K27ac_Enh;E020,H3K27ac_Enh;E049,H3K27ac_Enh;E056,H3K27ac_Enh;E059,H3K27ac_Enh;E061,H3K27ac_Enh;E063,H3K27ac_Enh;E076,H3K27ac_Enh;E114,H3K27ac_Enh;E118,H3K27ac_Enh;E018,H3K9ac_Pro;E063,H3K9ac_Pro;E114,H3K4me3_Pro		CTCF_disc4	ENSG00000135862.4	LAMC1	0	0	NM_002293	LAMC1	0	0	INT	rs10911251
19	NM_002293.4|LAMC1|chr1|+	intronic	LAMC1	0	rs10911251	rs35504590			0.83	1	E012,12_TxEnhW;E057,12_TxEnhW;E063,12_TxEnhW;E099,12_TxEnhW;E114,10_TxEnh5;E119,12_TxEnhW	E001,H3K4me1_Enh;E003,H3K4me1_Enh;E004,H3K4me1_Enh;E011,H3K4me1_Enh;E013,H3K4me1_Enh;E014,H3K4me1_Enh;E015,H3K4me1_Enh;E016,H3K4me1_Enh;E018,H3K4me1_Enh;E019,H3K4me1_Enh;E020,H3K4me1_Enh;E023,H3K4me1_Enh;E025,H3K4me1_Enh;E026,H3K4me1_Enh;E027,H3K4me1_Enh;E028,H3K4me1_Enh;E049,H3K4me1_Enh;E054,H3K4me1_Enh;E055,H3K4me1_Enh;E056,H3K4me1_Enh;E057,H3K4me1_Enh;E058,H3K4me1_Enh;E059,H3K4me1_Enh;E061,H3K4me1_Enh;E063,H3K4me1_Enh;E071,H3K4me1_Enh;E075,H3K4me1_Enh;E076,H3K4me1_Enh;E078,H3K4me1_Enh;E080,H3K4me1_Enh;E083,H3K4me1_Enh;E087,H3K4me1_Enh;E088,H3K4me1_Enh;E092,H3K4me1_Enh;E095,H3K4me1_Enh;E099,H3K4me1_Enh;E100,H3K4me1_Enh;E102,H3K4me1_Enh;E104,H3K4me1_Enh;E105,H3K4me1_Enh;E107,H3K4me1_Enh;E108,H3K4me1_Enh;E109,H3K4me1_Enh;E110,H3K4me1_Enh;E111,H3K4me1_Enh;E114,H3K4me1_Enh;E117,H3K4me1_Enh;E118,H3K4me1_Enh;E119,H3K4me1_Enh;E127,H3K4me1_Enh;E129,H3K4me1_Enh;E015,H3K27ac_Enh;E020,H3K27ac_Enh;E049,H3K27ac_Enh;E063,H3K27ac_Enh;E076,H3K27ac_Enh;E114,H3K27ac_Enh;E118,H3K27ac_Enh;E127,H3K27ac_Enh;E018,H3K9ac_Pro;E063,H3K9ac_Pro;E114,H3K4me3_Pro		Fox;Foxa_known1;Foxa_known4;Foxd3;Foxf1;Foxi1;Foxj1_1;Foxj2_1;Foxq1;RREB-1_1;Sox_6	ENSG00000135862.4	LAMC1	0	0	NM_002293	LAMC1	0	0	INT	rs10911251
19	NM_002293.4|LAMC1|chr1|+	intronic	LAMC1	0	rs10911251	rs8179460			0.89	0.99	E023,12_TxEnhW;E025,12_TxEnhW;E027,12_TxEnhW;E028,12_TxEnhW;E049,12_TxEnhW;E057,12_TxEnhW;E061,12_TxEnhW;E063,12_TxEnhW;E078,12_TxEnhW;E114,10_TxEnh5;E117,12_TxEnhW;E118,12_TxEnhW;E119,12_TxEnhW;E127,12_TxEnhW	E001,H3K4me1_Enh;E003,H3K4me1_Enh;E004,H3K4me1_Enh;E011,H3K4me1_Enh;E013,H3K4me1_Enh;E014,H3K4me1_Enh;E015,H3K4me1_Enh;E018,H3K4me1_Enh;E019,H3K4me1_Enh;E020,H3K4me1_Enh;E023,H3K4me1_Enh;E025,H3K4me1_Enh;E026,H3K4me1_Enh;E027,H3K4me1_Enh;E028,H3K4me1_Enh;E049,H3K4me1_Enh;E054,H3K4me1_Enh;E055,H3K4me1_Enh;E056,H3K4me1_Enh;E057,H3K4me1_Enh;E058,H3K4me1_Enh;E059,H3K4me1_Enh;E061,H3K4me1_Enh;E063,H3K4me1_Enh;E071,H3K4me1_Enh;E075,H3K4me1_Enh;E076,H3K4me1_Enh;E078,H3K4me1_Enh;E080,H3K4me1_Enh;E083,H3K4me1_Enh;E084,H3K4me1_Enh;E087,H3K4me1_Enh;E088,H3K4me1_Enh;E092,H3K4me1_Enh;E095,H3K4me1_Enh;E099,H3K4me1_Enh;E102,H3K4me1_Enh;E105,H3K4me1_Enh;E107,H3K4me1_Enh;E108,H3K4me1_Enh;E109,H3K4me1_Enh;E110,H3K4me1_Enh;E111,H3K4me1_Enh;E114,H3K4me1_Enh;E117,H3K4me1_Enh;E118,H3K4me1_Enh;E119,H3K4me1_Enh;E125,H3K4me1_Enh;E127,H3K4me1_Enh;E129,H3K4me1_Enh;E013,H3K27ac_Enh;E015,H3K27ac_Enh;E020,H3K27ac_Enh;E026,H3K27ac_Enh;E049,H3K27ac_Enh;E056,H3K27ac_Enh;E061,H3K27ac_Enh;E063,H3K27ac_Enh;E076,H3K27ac_Enh;E078,H3K27ac_Enh;E102,H3K27ac_Enh;E111,H3K27ac_Enh;E114,H3K27ac_Enh;E118,H3K27ac_Enh;E127,H3K27ac_Enh;E129,H3K27ac_Enh;E023,H3K9ac_Pro;E063,H3K9ac_Pro;E040,H3K4me3_Pro;E114,H3K4me3_Pro	E028;E057;E117;E119	Barhl1;Barx2;Dbx1;Dbx2;En-1_3;Foxj2_1;Foxl1_1;Foxp1;HNF1_7;Hoxa7_2;Hoxb7;Hoxc6;Isl2;Msx-1_2;Nkx2_8;Nkx6-1_1;Pax-4_2;Pou2f2_known4;Pou2f2_known9;Pou3f2_4;Pou3f4	ENSG00000135862.4	LAMC1	0	0	NM_002293	LAMC1	0	0	INT	rs10911251
19	NM_002293.4|LAMC1|chr1|+	intronic	LAMC1	0	rs10911251	rs6674729			0.84	1	E001,12_TxEnhW;E013,12_TxEnhW;E014,12_TxEnhW;E017,10_TxEnh5;E023,10_TxEnh5;E025,10_TxEnh5;E026,10_TxEnh5;E027,10_TxEnh5;E028,12_TxEnhW;E049,9_TxReg;E052,10_TxEnh5;E053,10_TxEnh5;E054,12_TxEnhW;E055,10_TxEnh5;E056,12_TxEnhW;E059,10_TxEnh5;E061,10_TxEnh5;E063,10_TxEnh5;E066,10_TxEnh5;E075,12_TxEnhW;E076,10_TxEnh5;E077,12_TxEnhW;E078,10_TxEnh5;E080,10_TxEnh5;E081,12_TxEnhW;E083,10_TxEnh5;E084,10_TxEnh5;E085,10_TxEnh5;E086,10_TxEnh5;E087,10_TxEnh5;E088,10_TxEnh5;E089,12_TxEnhW;E090,10_TxEnh5;E091,12_TxEnhW;E092,10_TxEnh5;E095,12_TxEnhW;E097,12_TxEnhW;E099,12_TxEnhW;E100,12_TxEnhW;E101,10_TxEnh5;E102,12_TxEnhW;E103,10_TxEnh5;E106,10_TxEnh5;E108,10_TxEnh5;E109,12_TxEnhW;E110,10_TxEnh5;E111,10_TxEnh5;E114,10_TxEnh5;E116,12_TxEnhW;E118,10_TxEnh5;E120,12_TxEnhW;E121,10_TxEnh5;E122,12_TxEnhW;E125,10_TxEnh5;E126,10_TxEnh5;E127,12_TxEnhW;E128,12_TxEnhW;E129,10_TxEnh5	E001,H3K4me1_Enh;E003,H3K4me1_Enh;E004,H3K4me1_Enh;E009,H3K4me1_Enh;E010,H3K4me1_Enh;E011,H3K4me1_Enh;E012,H3K4me1_Enh;E013,H3K4me1_Enh;E014,H3K4me1_Enh;E015,H3K4me1_Enh;E016,H3K4me1_Enh;E017,H3K4me1_Enh;E018,H3K4me1_Enh;E019,H3K4me1_Enh;E020,H3K4me1_Enh;E023,H3K4me1_Enh;E025,H3K4me1_Enh;E026,H3K4me1_Enh;E027,H3K4me1_Enh;E028,H3K4me1_Enh;E036,H3K4me1_Enh;E049,H3K4me1_Enh;E052,H3K4me1_Enh;E053,H3K4me1_Enh;E054,H3K4me1_Enh;E055,H3K4me1_Enh;E056,H3K4me1_Enh;E057,H3K4me1_Enh;E058,H3K4me1_Enh;E059,H3K4me1_Enh;E061,H3K4me1_Enh;E063,H3K4me1_Enh;E065,H3K4me1_Enh;E066,H3K4me1_Enh;E067,H3K4me1_Enh;E068,H3K4me1_Enh;E069,H3K4me1_Enh;E070,H3K4me1_Enh;E071,H3K4me1_Enh;E073,H3K4me1_Enh;E074,H3K4me1_Enh;E075,H3K4me1_Enh;E076,H3K4me1_Enh;E077,H3K4me1_Enh;E078,H3K4me1_Enh;E081,H3K4me1_Enh;E082,H3K4me1_Enh;E083,H3K4me1_Enh;E084,H3K4me1_Enh;E085,H3K4me1_Enh;E086,H3K4me1_Enh;E087,H3K4me1_Enh;E088,H3K4me1_Enh;E090,H3K4me1_Enh;E091,H3K4me1_Enh;E092,H3K4me1_Enh;E093,H3K4me1_Enh;E095,H3K4me1_Enh;E097,H3K4me1_Enh;E098,H3K4me1_Enh;E099,H3K4me1_Enh;E100,H3K4me1_Enh;E102,H3K4me1_Enh;E103,H3K4me1_Enh;E104,H3K4me1_Enh;E105,H3K4me1_Enh;E106,H3K4me1_Enh;E107,H3K4me1_Enh;E109,H3K4me1_Enh;E110,H3K4me1_Enh;E111,H3K4me1_Enh;E114,H3K4me1_Enh;E116,H3K4me1_Enh;E117,H3K4me1_Enh;E118,H3K4me1_Enh;E119,H3K4me1_Enh;E120,H3K4me1_Enh;E121,H3K4me1_Enh;E125,H3K4me1_Enh;E126,H3K4me1_Enh;E127,H3K4me1_Enh;E128,H3K4me1_Enh;E129,H3K4me1_Enh;E004,H3K27ac_Enh;E005,H3K27ac_Enh;E012,H3K27ac_Enh;E013,H3K27ac_Enh;E014,H3K27ac_Enh;E015,H3K27ac_Enh;E017,H3K27ac_Enh;E020,H3K27ac_Enh;E026,H3K27ac_Enh;E049,H3K27ac_Enh;E055,H3K27ac_Enh;E056,H3K27ac_Enh;E059,H3K27ac_Enh;E061,H3K27ac_Enh;E063,H3K27ac_Enh;E075,H3K27ac_Enh;E076,H3K27ac_Enh;E078,H3K27ac_Enh;E079,H3K27ac_Enh;E084,H3K27ac_Enh;E085,H3K27ac_Enh;E089,H3K27ac_Enh;E090,H3K27ac_Enh;E092,H3K27ac_Enh;E095,H3K27ac_Enh;E099,H3K27ac_Enh;E101,H3K27ac_Enh;E102,H3K27ac_Enh;E103,H3K27ac_Enh;E106,H3K27ac_Enh;E109,H3K27ac_Enh;E111,H3K27ac_Enh;E116,H3K27ac_Enh;E118,H3K27ac_Enh;E121,H3K27ac_Enh;E125,H3K27ac_Enh;E126,H3K27ac_Enh;E129,H3K27ac_Enh;E004,H3K9ac_Pro;E023,H3K9ac_Pro;E025,H3K9ac_Pro;E063,H3K9ac_Pro;E068,H3K9ac_Pro;E083,H3K9ac_Pro;E088,H3K9ac_Pro;E118,H3K9ac_Pro;E023,H3K4me3_Pro;E025,H3K4me3_Pro;E054,H3K4me3_Pro;E076,H3K4me3_Pro;E101,H3K4me3_Pro;E111,H3K4me3_Pro;E114,H3K4me3_Pro;E118,H3K4me3_Pro	E088	.	ENSG00000135862.4	LAMC1	0	0	NM_002293	LAMC1	0	0	INT	rs10911251
19	NM_002293.4|LAMC1|chr1|+	intronic	LAMC1	0	rs10911251	rs2027077			0.93	1	E023,10_TxEnh5;E025,10_TxEnh5;E026,10_TxEnh5;E049,10_TxEnh5;E063,12_TxEnhW;E107,10_TxEnh5;E108,10_TxEnh5;E129,10_TxEnh5	E013,H3K27ac_Enh;E026,H3K27ac_Enh;E049,H3K27ac_Enh;E055,H3K27ac_Enh;E056,H3K27ac_Enh;E063,H3K27ac_Enh;E076,H3K27ac_Enh;E078,H3K27ac_Enh;E102,H3K27ac_Enh;E103,H3K27ac_Enh;E105,H3K27ac_Enh;E106,H3K27ac_Enh;E108,H3K27ac_Enh;E111,H3K27ac_Enh;E125,H3K27ac_Enh;E128,H3K27ac_Enh;E129,H3K27ac_Enh;E013,H3K4me1_Enh;E020,H3K4me1_Enh;E023,H3K4me1_Enh;E025,H3K4me1_Enh;E026,H3K4me1_Enh;E049,H3K4me1_Enh;E052,H3K4me1_Enh;E055,H3K4me1_Enh;E056,H3K4me1_Enh;E063,H3K4me1_Enh;E065,H3K4me1_Enh;E076,H3K4me1_Enh;E077,H3K4me1_Enh;E078,H3K4me1_Enh;E083,H3K4me1_Enh;E086,H3K4me1_Enh;E088,H3K4me1_Enh;E092,H3K4me1_Enh;E095,H3K4me1_Enh;E099,H3K4me1_Enh;E100,H3K4me1_Enh;E102,H3K4me1_Enh;E103,H3K4me1_Enh;E107,H3K4me1_Enh;E108,H3K4me1_Enh;E109,H3K4me1_Enh;E111,H3K4me1_Enh;E114,H3K4me1_Enh;E128,H3K4me1_Enh;E129,H3K4me1_Enh;E023,H3K9ac_Pro;E025,H3K9ac_Pro;E026,H3K9ac_Pro;E049,H3K9ac_Pro;E063,H3K9ac_Pro;E083,H3K9ac_Pro;E088,H3K9ac_Pro;E102,H3K9ac_Pro;E107,H3K9ac_Pro;E108,H3K9ac_Pro;E124,H3K9ac_Pro;E107,H3K4me3_Pro;E108,H3K4me3_Pro		HMG-IY_2;Irx;Nanog_disc1;Pou2f2_disc1;Pou2f2_known5;Pou2f2_known8;Pou5f1_disc2;TATA_disc9	ENSG00000135862.4	LAMC1	0	0	NM_002293	LAMC1	0	0	INT	rs10911251
19	NM_002293.4|LAMC1|chr1|+	intronic	LAMC1	0	rs10911251	rs10911251			1	1		E012,H3K27ac_Enh;E049,H3K27ac_Enh;E055,H3K27ac_Enh;E063,H3K27ac_Enh;E106,H3K27ac_Enh;E109,H3K27ac_Enh;E111,H3K27ac_Enh;E129,H3K27ac_Enh;E025,H3K4me1_Enh;E055,H3K4me1_Enh;E056,H3K4me1_Enh;E061,H3K4me1_Enh;E100,H3K4me1_Enh;E025,H3K9ac_Pro;E063,H3K9ac_Pro		Dbx2;Fox;Foxa_known1;Foxa_known2;Foxa_known4;Foxd3;Foxf1;Foxi1;Foxj1_1;Foxj1_2;Foxj2_1;Foxl1_1;Foxp1;Foxq1;Hoxd8;Pou6f1_1;RREB-1_2;Sox_13;Sox_2;Sox_6;Zfp105	ENSG00000135862.4	LAMC1	0	0	NM_002293	LAMC1	0	0	INT	rs10911251
19	NM_002293.4|LAMC1|chr1|+	intronic	LAMC1	0	rs10911251	rs6669796			0.93	1		E011,H3K27ac_Enh;E012,H3K27ac_Enh;E015,H3K27ac_Enh;E020,H3K27ac_Enh;E049,H3K27ac_Enh;E055,H3K27ac_Enh;E061,H3K27ac_Enh;E063,H3K27ac_Enh;E111,H3K27ac_Enh;E129,H3K27ac_Enh;E023,H3K9ac_Pro;E025,H3K9ac_Pro;E063,H3K9ac_Pro;E025,H3K4me1_Enh;E100,H3K4me1_Enh;E108,H3K4me1_Enh;E114,H3K4me1_Enh;E109,H3K4me3_Pro		Pax-6_2	ENSG00000135862.4	LAMC1	0	0	NM_002293	LAMC1	0	0	INT	rs10911251
19	NM_002293.4|LAMC1|chr1|+	intronic	LAMC1	0	rs10911251	rs34099011			0.91	0.99		E011,H3K27ac_Enh;E055,H3K27ac_Enh;E056,H3K27ac_Enh;E063,H3K27ac_Enh;E100,H3K27ac_Enh;E111,H3K27ac_Enh;E129,H3K27ac_Enh;E023,H3K4me1_Enh;E025,H3K4me1_Enh;E027,H3K4me1_Enh;E056,H3K4me1_Enh;E114,H3K4me1_Enh;E023,H3K9ac_Pro;E025,H3K9ac_Pro		AP-2rep;ATF3_disc2	ENSG00000135862.4	LAMC1	0	0	NM_002293	LAMC1	0	0	INT	rs10911251
19	NM_002293.4|LAMC1|chr1|+	intronic	LAMC1	0	rs10911251	rs10911253			0.91	0.99		E011,H3K27ac_Enh;E049,H3K27ac_Enh;E056,H3K27ac_Enh;E063,H3K27ac_Enh;E100,H3K27ac_Enh;E111,H3K27ac_Enh;E129,H3K27ac_Enh;E016,H3K9ac_Pro;E023,H3K9ac_Pro;E025,H3K9ac_Pro;E023,H3K4me1_Enh;E025,H3K4me1_Enh;E056,H3K4me1_Enh;E113,H3K4me3_Pro		Bbx;Dbx1;Hoxa9;Hoxd10;Nkx6-1_1;Nkx6-1_2	ENSG00000135862.4	LAMC1	0	0	NM_002293	LAMC1	0	0	INT	rs10911251
19	NM_002293.4|LAMC1|chr1|+	intronic	LAMC1	0	rs10911251	rs3768617			0.89	0.98		E004,H3K27ac_Enh;E049,H3K27ac_Enh;E056,H3K27ac_Enh;E058,H3K27ac_Enh;E063,H3K27ac_Enh;E076,H3K27ac_Enh;E079,H3K27ac_Enh;E095,H3K27ac_Enh;E097,H3K27ac_Enh;E101,H3K27ac_Enh;E104,H3K27ac_Enh;E109,H3K27ac_Enh;E111,H3K27ac_Enh;E122,H3K27ac_Enh;E129,H3K27ac_Enh;E011,H3K4me1_Enh;E023,H3K4me1_Enh;E025,H3K4me1_Enh;E032,H3K4me1_Enh;E055,H3K4me1_Enh;E056,H3K4me1_Enh;E063,H3K4me1_Enh;E075,H3K4me1_Enh;E078,H3K4me1_Enh;E088,H3K4me1_Enh;E090,H3K4me1_Enh;E095,H3K4me1_Enh;E097,H3K4me1_Enh;E104,H3K4me1_Enh;E105,H3K4me1_Enh;E107,H3K4me1_Enh;E109,H3K4me1_Enh;E113,H3K4me1_Enh;E122,H3K4me1_Enh;E023,H3K9ac_Pro;E025,H3K9ac_Pro;E063,H3K9ac_Pro;E107,H3K9ac_Pro;E076,H3K4me3_Pro;E109,H3K4me3_Pro	E004	.	ENSG00000135862.4	LAMC1	0	0	NM_002293	LAMC1	0	0	INT	rs10911251
19	NM_002293.4|LAMC1|chr1|+	intronic	LAMC1	0	rs10911251	rs10797850			0.89	0.98		E005,H3K4me3_Pro;E106,H3K4me3_Pro;E014,H3K9ac_Pro;E017,H3K9ac_Pro;E023,H3K9ac_Pro;E025,H3K9ac_Pro;E063,H3K9ac_Pro;E088,H3K9ac_Pro;E107,H3K9ac_Pro;E017,H3K27ac_Enh;E049,H3K27ac_Enh;E055,H3K27ac_Enh;E056,H3K27ac_Enh;E058,H3K27ac_Enh;E063,H3K27ac_Enh;E073,H3K27ac_Enh;E076,H3K27ac_Enh;E078,H3K27ac_Enh;E079,H3K27ac_Enh;E089,H3K27ac_Enh;E090,H3K27ac_Enh;E091,H3K27ac_Enh;E092,H3K27ac_Enh;E093,H3K27ac_Enh;E096,H3K27ac_Enh;E097,H3K27ac_Enh;E101,H3K27ac_Enh;E102,H3K27ac_Enh;E103,H3K27ac_Enh;E104,H3K27ac_Enh;E105,H3K27ac_Enh;E106,H3K27ac_Enh;E108,H3K27ac_Enh;E109,H3K27ac_Enh;E111,H3K27ac_Enh;E126,H3K27ac_Enh;E128,H3K27ac_Enh;E129,H3K27ac_Enh;E017,H3K4me1_Enh;E023,H3K4me1_Enh;E025,H3K4me1_Enh;E032,H3K4me1_Enh;E055,H3K4me1_Enh;E056,H3K4me1_Enh;E063,H3K4me1_Enh;E075,H3K4me1_Enh;E076,H3K4me1_Enh;E077,H3K4me1_Enh;E078,H3K4me1_Enh;E085,H3K4me1_Enh;E088,H3K4me1_Enh;E089,H3K4me1_Enh;E090,H3K4me1_Enh;E091,H3K4me1_Enh;E092,H3K4me1_Enh;E096,H3K4me1_Enh;E097,H3K4me1_Enh;E102,H3K4me1_Enh;E104,H3K4me1_Enh;E105,H3K4me1_Enh;E106,H3K4me1_Enh;E107,H3K4me1_Enh;E108,H3K4me1_Enh;E109,H3K4me1_Enh;E111,H3K4me1_Enh;E121,H3K4me1_Enh;E126,H3K4me1_Enh;E128,H3K4me1_Enh		Foxd1_1	ENSG00000135862.4	LAMC1	0	0	NM_002293	LAMC1	0	0	INT	rs10911251
19	NM_002293.4|LAMC1|chr1|+	intronic	LAMC1	0	rs10911251	rs1360704			0.86	0.96	E023,9_TxReg;E025,9_TxReg;E026,11_TxEnh3;E027,11_TxEnh3;E049,11_TxEnh3;E052,11_TxEnh3;E055,11_TxEnh3;E056,11_TxEnh3;E063,11_TxEnh3;E066,11_TxEnh3;E076,11_TxEnh3;E077,11_TxEnh3;E078,11_TxEnh3;E079,11_TxEnh3;E080,11_TxEnh3;E083,11_TxEnh3;E088,11_TxEnh3;E089,11_TxEnh3;E090,11_TxEnh3;E095,11_TxEnh3;E096,11_TxEnh3;E097,11_TxEnh3;E101,11_TxEnh3;E102,11_TxEnh3;E103,11_TxEnh3;E104,11_TxEnh3;E105,11_TxEnh3;E106,11_TxEnh3;E107,11_TxEnh3;E108,11_TxEnh3;E109,11_TxEnh3;E111,11_TxEnh3;E115,11_TxEnh3;E126,11_TxEnh3;E128,11_TxEnh3;E129,11_TxEnh3	E008,H3K27ac_Enh;E017,H3K27ac_Enh;E020,H3K27ac_Enh;E026,H3K27ac_Enh;E049,H3K27ac_Enh;E055,H3K27ac_Enh;E056,H3K27ac_Enh;E063,H3K27ac_Enh;E068,H3K27ac_Enh;E076,H3K27ac_Enh;E078,H3K27ac_Enh;E079,H3K27ac_Enh;E089,H3K27ac_Enh;E090,H3K27ac_Enh;E096,H3K27ac_Enh;E098,H3K27ac_Enh;E100,H3K27ac_Enh;E102,H3K27ac_Enh;E104,H3K27ac_Enh;E105,H3K27ac_Enh;E108,H3K27ac_Enh;E109,H3K27ac_Enh;E111,H3K27ac_Enh;E115,H3K27ac_Enh;E126,H3K27ac_Enh;E128,H3K27ac_Enh;E129,H3K27ac_Enh;E008,H3K9ac_Pro;E023,H3K9ac_Pro;E025,H3K9ac_Pro;E063,H3K9ac_Pro;E023,H3K4me1_Enh;E025,H3K4me1_Enh;E026,H3K4me1_Enh;E049,H3K4me1_Enh;E055,H3K4me1_Enh;E056,H3K4me1_Enh;E063,H3K4me1_Enh;E078,H3K4me1_Enh;E090,H3K4me1_Enh;E095,H3K4me1_Enh;E098,H3K4me1_Enh;E100,H3K4me1_Enh;E104,H3K4me1_Enh;E107,H3K4me1_Enh;E108,H3K4me1_Enh;E109,H3K4me1_Enh;E111,H3K4me1_Enh;E115,H3K4me1_Enh;E126,H3K4me1_Enh;E023,H3K4me3_Pro;E025,H3K4me3_Pro		Brachyury_1;DMRT4;GR_disc4;YY1_disc2	ENSG00000135862.4	LAMC1	0	0	NM_002293	LAMC1	0	0	INT	rs10911251
19	NM_002293.4|LAMC1|chr1|+	intronic	LAMC1	0	rs10911251	rs3820697			0.86	0.96	E023,9_TxReg;E025,10_TxEnh5;E026,11_TxEnh3;E049,11_TxEnh3;E063,11_TxEnh3;E066,18_EnhAc;E108,11_TxEnh3;E111,11_TxEnh3;E115,18_EnhAc	E017,H3K27ac_Enh;E020,H3K27ac_Enh;E026,H3K27ac_Enh;E049,H3K27ac_Enh;E055,H3K27ac_Enh;E056,H3K27ac_Enh;E061,H3K27ac_Enh;E063,H3K27ac_Enh;E068,H3K27ac_Enh;E079,H3K27ac_Enh;E089,H3K27ac_Enh;E090,H3K27ac_Enh;E098,H3K27ac_Enh;E100,H3K27ac_Enh;E102,H3K27ac_Enh;E104,H3K27ac_Enh;E105,H3K27ac_Enh;E108,H3K27ac_Enh;E109,H3K27ac_Enh;E111,H3K27ac_Enh;E115,H3K27ac_Enh;E126,H3K27ac_Enh;E128,H3K27ac_Enh;E129,H3K27ac_Enh;E023,H3K4me1_Enh;E025,H3K4me1_Enh;E026,H3K4me1_Enh;E033,H3K4me1_Enh;E049,H3K4me1_Enh;E055,H3K4me1_Enh;E056,H3K4me1_Enh;E063,H3K4me1_Enh;E090,H3K4me1_Enh;E100,H3K4me1_Enh;E104,H3K4me1_Enh;E108,H3K4me1_Enh;E109,H3K4me1_Enh;E111,H3K4me1_Enh;E112,H3K4me1_Enh;E115,H3K4me1_Enh;E126,H3K4me1_Enh;E023,H3K4me3_Pro;E023,H3K9ac_Pro;E025,H3K9ac_Pro;E063,H3K9ac_Pro		.	ENSG00000135862.4	LAMC1	0	0	NM_002293	LAMC1	0	0	INT	rs10911251
19	NM_002293.4|LAMC1|chr1|+	intronic	LAMC1	0	rs10911251	rs12066735			0.83	0.94		E002,H3K4me1_Enh;E016,H3K4me1_Enh;E023,H3K4me1_Enh;E025,H3K4me1_Enh;E033,H3K4me1_Enh;E063,H3K4me1_Enh;E109,H3K4me1_Enh;E111,H3K4me1_Enh;E112,H3K4me1_Enh;E115,H3K4me1_Enh;E023,H3K4me3_Pro;E023,H3K9ac_Pro;E025,H3K9ac_Pro;E063,H3K9ac_Pro;E049,H3K27ac_Enh;E055,H3K27ac_Enh;E061,H3K27ac_Enh;E063,H3K27ac_Enh;E076,H3K27ac_Enh;E079,H3K27ac_Enh;E111,H3K27ac_Enh;E115,H3K27ac_Enh;E129,H3K27ac_Enh		CDP_7;Cart1;Cdx;HDAC2_disc6;HNF1_7;Pou2f2_known2;Pou2f2_known4;Sox_19;Sox_5	ENSG00000135862.4	LAMC1	0	0	NM_002293	LAMC1	0	0	INT	rs10911251
19	NM_002293.4|LAMC1|chr1|+	intronic	LAMC1	0	rs10911251	rs12065110			0.83	0.94		E015,H3K27ac_Enh;E049,H3K27ac_Enh;E055,H3K27ac_Enh;E056,H3K27ac_Enh;E061,H3K27ac_Enh;E063,H3K27ac_Enh;E076,H3K27ac_Enh;E079,H3K27ac_Enh;E099,H3K27ac_Enh;E111,H3K27ac_Enh;E129,H3K27ac_Enh;E023,H3K4me1_Enh;E025,H3K4me1_Enh;E055,H3K4me1_Enh;E056,H3K4me1_Enh;E079,H3K4me1_Enh;E084,H3K4me1_Enh;E085,H3K4me1_Enh;E099,H3K4me1_Enh;E111,H3K4me1_Enh;E114,H3K4me1_Enh;E115,H3K4me1_Enh;E121,H3K4me1_Enh;E023,H3K4me3_Pro;E023,H3K9ac_Pro;E025,H3K9ac_Pro;E063,H3K9ac_Pro		.	ENSG00000135862.4	LAMC1	0	0	NM_002293	LAMC1	0	0	INT	rs10911251
19	NM_002293.4|LAMC1|chr1|+	intronic	LAMC1	0	rs10911251	rs12026314			0.81	0.94	E023,10_TxEnh5;E025,10_TxEnh5;E026,11_TxEnh3;E049,11_TxEnh3;E052,11_TxEnh3;E063,11_TxEnh3;E066,11_TxEnh3;E076,11_TxEnh3;E103,11_TxEnh3;E108,11_TxEnh3;E120,11_TxEnh3;E121,11_TxEnh3;E125,11_TxEnh3;E126,11_TxEnh3;E129,11_TxEnh3	E008,H3K27ac_Enh;E015,H3K27ac_Enh;E026,H3K27ac_Enh;E049,H3K27ac_Enh;E055,H3K27ac_Enh;E058,H3K27ac_Enh;E063,H3K27ac_Enh;E076,H3K27ac_Enh;E103,H3K27ac_Enh;E111,H3K27ac_Enh;E120,H3K27ac_Enh;E121,H3K27ac_Enh;E125,H3K27ac_Enh;E129,H3K27ac_Enh;E017,H3K4me1_Enh;E023,H3K4me1_Enh;E025,H3K4me1_Enh;E026,H3K4me1_Enh;E028,H3K4me1_Enh;E049,H3K4me1_Enh;E052,H3K4me1_Enh;E055,H3K4me1_Enh;E056,H3K4me1_Enh;E063,H3K4me1_Enh;E076,H3K4me1_Enh;E083,H3K4me1_Enh;E095,H3K4me1_Enh;E111,H3K4me1_Enh;E114,H3K4me1_Enh;E120,H3K4me1_Enh;E121,H3K4me1_Enh;E125,H3K4me1_Enh;E129,H3K4me1_Enh;E023,H3K4me3_Pro;E025,H3K4me3_Pro;E121,H3K4me3_Pro;E023,H3K9ac_Pro;E025,H3K9ac_Pro;E026,H3K9ac_Pro;E063,H3K9ac_Pro;E121,H3K9ac_Pro;E125,H3K9ac_Pro;E127,H3K9ac_Pro		Mef2_disc1;Mef2_known5	ENSG00000135862.4	LAMC1	0	0	NM_002293	LAMC1	0	0	INT	rs10911251
19	NM_002293.4|LAMC1|chr1|+	intronic	LAMC1	0	rs10911251	rs1413386			0.82	0.93	E023,10_TxEnh5;E025,10_TxEnh5;E026,11_TxEnh3;E049,11_TxEnh3;E052,11_TxEnh3;E063,11_TxEnh3;E066,11_TxEnh3;E076,11_TxEnh3;E120,11_TxEnh3;E121,11_TxEnh3;E129,11_TxEnh3	E013,H3K27ac_Enh;E015,H3K27ac_Enh;E026,H3K27ac_Enh;E049,H3K27ac_Enh;E055,H3K27ac_Enh;E058,H3K27ac_Enh;E063,H3K27ac_Enh;E076,H3K27ac_Enh;E103,H3K27ac_Enh;E111,H3K27ac_Enh;E120,H3K27ac_Enh;E121,H3K27ac_Enh;E125,H3K27ac_Enh;E129,H3K27ac_Enh;E017,H3K4me1_Enh;E023,H3K4me1_Enh;E025,H3K4me1_Enh;E026,H3K4me1_Enh;E028,H3K4me1_Enh;E049,H3K4me1_Enh;E052,H3K4me1_Enh;E055,H3K4me1_Enh;E056,H3K4me1_Enh;E063,H3K4me1_Enh;E076,H3K4me1_Enh;E083,H3K4me1_Enh;E095,H3K4me1_Enh;E111,H3K4me1_Enh;E114,H3K4me1_Enh;E120,H3K4me1_Enh;E121,H3K4me1_Enh;E125,H3K4me1_Enh;E129,H3K4me1_Enh;E023,H3K9ac_Pro;E025,H3K9ac_Pro;E026,H3K9ac_Pro;E063,H3K9ac_Pro;E127,H3K9ac_Pro;E025,H3K4me3_Pro		Myf_1;SETDB1_disc1	ENSG00000135862.4	LAMC1	0	0	NM_002293	LAMC1	0	0	INT	rs10911251
20	NM_173602.3|DIP2B|chr12|+	intronic	DIP2B	0	rs3742062	rs10876074			0.84	0.94		E001,H3K4me1_Enh;E009,H3K4me1_Enh;E010,H3K4me1_Enh;E013,H3K4me1_Enh;E015,H3K4me1_Enh;E016,H3K4me1_Enh;E020,H3K4me1_Enh;E024,H3K4me1_Enh;E025,H3K4me1_Enh;E027,H3K4me1_Enh;E028,H3K4me1_Enh;E029,H3K4me1_Enh;E032,H3K4me1_Enh;E035,H3K4me1_Enh;E036,H3K4me1_Enh;E037,H3K4me1_Enh;E038,H3K4me1_Enh;E039,H3K4me1_Enh;E040,H3K4me1_Enh;E041,H3K4me1_Enh;E042,H3K4me1_Enh;E043,H3K4me1_Enh;E044,H3K4me1_Enh;E047,H3K4me1_Enh;E048,H3K4me1_Enh;E049,H3K4me1_Enh;E050,H3K4me1_Enh;E051,H3K4me1_Enh;E052,H3K4me1_Enh;E053,H3K4me1_Enh;E054,H3K4me1_Enh;E055,H3K4me1_Enh;E056,H3K4me1_Enh;E057,H3K4me1_Enh;E058,H3K4me1_Enh;E059,H3K4me1_Enh;E061,H3K4me1_Enh;E063,H3K4me1_Enh;E066,H3K4me1_Enh;E067,H3K4me1_Enh;E068,H3K4me1_Enh;E069,H3K4me1_Enh;E070,H3K4me1_Enh;E071,H3K4me1_Enh;E072,H3K4me1_Enh;E073,H3K4me1_Enh;E074,H3K4me1_Enh;E076,H3K4me1_Enh;E077,H3K4me1_Enh;E078,H3K4me1_Enh;E080,H3K4me1_Enh;E083,H3K4me1_Enh;E087,H3K4me1_Enh;E088,H3K4me1_Enh;E093,H3K4me1_Enh;E101,H3K4me1_Enh;E102,H3K4me1_Enh;E110,H3K4me1_Enh;E114,H3K4me1_Enh;E115,H3K4me1_Enh;E116,H3K4me1_Enh;E119,H3K4me1_Enh;E121,H3K4me1_Enh;E122,H3K4me1_Enh;E125,H3K4me1_Enh;E127,H3K4me1_Enh;E002,H3K9ac_Pro;E008,H3K9ac_Pro;E017,H3K9ac_Pro;E025,H3K9ac_Pro;E049,H3K9ac_Pro;E063,H3K9ac_Pro;E066,H3K9ac_Pro;E067,H3K9ac_Pro;E068,H3K9ac_Pro;E069,H3K9ac_Pro;E072,H3K9ac_Pro;E073,H3K9ac_Pro;E074,H3K9ac_Pro;E083,H3K9ac_Pro;E088,H3K9ac_Pro;E110,H3K9ac_Pro;E119,H3K9ac_Pro;E125,H3K9ac_Pro;E011,H3K27ac_Enh;E015,H3K27ac_Enh;E034,H3K27ac_Enh;E040,H3K27ac_Enh;E041,H3K27ac_Enh;E043,H3K27ac_Enh;E044,H3K27ac_Enh;E049,H3K27ac_Enh;E050,H3K27ac_Enh;E058,H3K27ac_Enh;E066,H3K27ac_Enh;E067,H3K27ac_Enh;E068,H3K27ac_Enh;E069,H3K27ac_Enh;E071,H3K27ac_Enh;E072,H3K27ac_Enh;E073,H3K27ac_Enh;E074,H3K27ac_Enh;E090,H3K27ac_Enh;E093,H3K27ac_Enh;E112,H3K27ac_Enh;E115,H3K27ac_Enh;E116,H3K27ac_Enh;E119,H3K27ac_Enh;E127,H3K27ac_Enh;E129,H3K27ac_Enh;E067,H3K4me3_Pro;E068,H3K4me3_Pro;E071,H3K4me3_Pro;E072,H3K4me3_Pro;E073,H3K4me3_Pro	E003;E004;E006;E007;E017;E028;E032;E033;E034;E046;E050;E051;E055;E056;E057;E059;E080;E081;E082;E083;E084;E085;E086;E088;E089;E090;E091;E092;E093;E097;E098;E100;E109;E114;E116;E117;E118;E119;E120;E121;E122;E123;E124;E126;E127;E128	Cdx2_2;Hoxa10;Hoxd10;Mef2_known5;Sox_14;Sox_15;Sox_18;Sox_19;Sox_2;Sox_7;Sox_9;Zfp105	ENSG00000066084.8	DIP2B	0	0	NM_173602	DIP2B	0	0	INT	rs3742062
20	NM_173602.3|DIP2B|chr12|+	intronic	DIP2B	0	rs3742062	rs12818741			0.84	0.94	E028,10_TxEnh5;E053,18_EnhAc;E054,18_EnhAc;E057,10_TxEnh5;E058,12_TxEnhW;E067,10_TxEnh5;E068,10_TxEnh5;E069,10_TxEnh5;E071,10_TxEnh5;E072,10_TxEnh5;E073,10_TxEnh5;E074,10_TxEnh5;E119,10_TxEnh5;E127,12_TxEnhW	E013,H3K4me1_Enh;E020,H3K4me1_Enh;E027,H3K4me1_Enh;E028,H3K4me1_Enh;E032,H3K4me1_Enh;E036,H3K4me1_Enh;E037,H3K4me1_Enh;E039,H3K4me1_Enh;E041,H3K4me1_Enh;E043,H3K4me1_Enh;E044,H3K4me1_Enh;E047,H3K4me1_Enh;E048,H3K4me1_Enh;E049,H3K4me1_Enh;E051,H3K4me1_Enh;E052,H3K4me1_Enh;E053,H3K4me1_Enh;E054,H3K4me1_Enh;E055,H3K4me1_Enh;E057,H3K4me1_Enh;E058,H3K4me1_Enh;E059,H3K4me1_Enh;E061,H3K4me1_Enh;E066,H3K4me1_Enh;E067,H3K4me1_Enh;E068,H3K4me1_Enh;E069,H3K4me1_Enh;E071,H3K4me1_Enh;E072,H3K4me1_Enh;E073,H3K4me1_Enh;E074,H3K4me1_Enh;E076,H3K4me1_Enh;E080,H3K4me1_Enh;E083,H3K4me1_Enh;E087,H3K4me1_Enh;E088,H3K4me1_Enh;E101,H3K4me1_Enh;E102,H3K4me1_Enh;E110,H3K4me1_Enh;E114,H3K4me1_Enh;E116,H3K4me1_Enh;E119,H3K4me1_Enh;E124,H3K4me1_Enh;E125,H3K4me1_Enh;E127,H3K4me1_Enh;E015,H3K27ac_Enh;E034,H3K27ac_Enh;E040,H3K27ac_Enh;E041,H3K27ac_Enh;E043,H3K27ac_Enh;E044,H3K27ac_Enh;E049,H3K27ac_Enh;E058,H3K27ac_Enh;E066,H3K27ac_Enh;E067,H3K27ac_Enh;E068,H3K27ac_Enh;E069,H3K27ac_Enh;E071,H3K27ac_Enh;E072,H3K27ac_Enh;E073,H3K27ac_Enh;E074,H3K27ac_Enh;E098,H3K27ac_Enh;E115,H3K27ac_Enh;E116,H3K27ac_Enh;E119,H3K27ac_Enh;E127,H3K27ac_Enh;E025,H3K9ac_Pro;E049,H3K9ac_Pro;E063,H3K9ac_Pro;E067,H3K9ac_Pro;E068,H3K9ac_Pro;E069,H3K9ac_Pro;E072,H3K9ac_Pro;E073,H3K9ac_Pro;E074,H3K9ac_Pro;E088,H3K9ac_Pro;E110,H3K9ac_Pro;E119,H3K9ac_Pro;E127,H3K9ac_Pro;E068,H3K4me3_Pro;E071,H3K4me3_Pro;E072,H3K4me3_Pro;E073,H3K4me3_Pro	E028;E057;E082;E116;E119;E122;E127	Eomes;SEF-1	ENSG00000066084.8	DIP2B	0	0	NM_173602	DIP2B	0	0	INT	rs3742062
20	NM_173602.3|DIP2B|chr12|+	intronic	DIP2B	0	rs3742062	rs13378012			0.86	0.95		E001,H3K4me1_Enh;E005,H3K4me1_Enh;E006,H3K4me1_Enh;E007,H3K4me1_Enh;E013,H3K4me1_Enh;E015,H3K4me1_Enh;E020,H3K4me1_Enh;E027,H3K4me1_Enh;E028,H3K4me1_Enh;E053,H3K4me1_Enh;E055,H3K4me1_Enh;E056,H3K4me1_Enh;E058,H3K4me1_Enh;E069,H3K4me1_Enh;E071,H3K4me1_Enh;E073,H3K4me1_Enh;E074,H3K4me1_Enh;E079,H3K4me1_Enh;E094,H3K4me1_Enh;E099,H3K4me1_Enh;E005,H3K27ac_Enh;E015,H3K27ac_Enh;E058,H3K27ac_Enh;E067,H3K27ac_Enh;E068,H3K27ac_Enh;E069,H3K27ac_Enh;E071,H3K27ac_Enh;E072,H3K27ac_Enh;E074,H3K27ac_Enh;E008,H3K9ac_Pro;E062,H3K9ac_Pro;E067,H3K9ac_Pro;E072,H3K9ac_Pro;E074,H3K9ac_Pro		PLZF	ENSG00000066084.8	DIP2B	0	0	NM_173602	DIP2B	0	0	INT	rs3742062
20	NM_173602.3|DIP2B|chr12|+	intronic	DIP2B	0	rs3742062	rs1316607			0.86	0.95		E039,H3K4me1_Enh;E050,H3K4me1_Enh;E071,H3K4me1_Enh;E074,H3K4me1_Enh;E044,H3K27ac_Enh;E067,H3K27ac_Enh;E074,H3K27ac_Enh		Esx1;Foxp1;Hoxa5_1;p300_disc5	ENSG00000066084.8	DIP2B	0	0	NM_173602	DIP2B	0	0	INT	rs3742062
20	NM_173602.3|DIP2B|chr12|+	intronic	DIP2B	0	rs3742062	rs7298665			0.86	0.95		E006,H3K4me1_Enh;E037,H3K4me1_Enh;E061,H3K4me1_Enh;E071,H3K4me1_Enh;E074,H3K4me1_Enh;E110,H3K4me1_Enh;E118,H3K4me1_Enh;E066,H3K27ac_Enh;E067,H3K27ac_Enh;E069,H3K27ac_Enh;E071,H3K27ac_Enh;E074,H3K27ac_Enh	E088;E093	Rad21_disc7	ENSG00000066084.8	DIP2B	0	0	NM_173602	DIP2B	0	0	INT	rs3742062
20	NM_173602.3|DIP2B|chr12|+	intronic	DIP2B	0	rs3742062	rs7133160			0.87	0.95		E015,H3K27ac_Enh;E066,H3K27ac_Enh;E067,H3K27ac_Enh;E069,H3K27ac_Enh;E071,H3K27ac_Enh;E074,H3K27ac_Enh;E118,H3K27ac_Enh;E061,H3K4me1_Enh;E069,H3K4me1_Enh;E110,H3K4me1_Enh;E116,H3K4me1_Enh;E118,H3K4me1_Enh		Egr-1_disc4;Ets_disc1;FAC1;Foxd3;Pax-2_2;RREB-1_2;SIX5_disc4;Sox_13	ENSG00000066084.8	DIP2B	0	0	NM_173602	DIP2B	0	0	INT	rs3742062
20	NM_173602.3|DIP2B|chr12|+	intronic	DIP2B	0	rs3742062	rs7302435			0.88	0.96		E015,H3K27ac_Enh;E066,H3K27ac_Enh;E067,H3K27ac_Enh;E069,H3K27ac_Enh;E071,H3K27ac_Enh;E074,H3K27ac_Enh;E118,H3K27ac_Enh;E061,H3K4me1_Enh;E069,H3K4me1_Enh;E102,H3K4me1_Enh;E110,H3K4me1_Enh;E116,H3K4me1_Enh;E118,H3K4me1_Enh		AP-2_known2;CTCF_disc8;HNF4_disc4;HNF4_known5;Nanog_disc3;Rad21_disc7;SMC3_disc1;SMC3_disc3;TATA_disc5;TCF12_known1	ENSG00000066084.8	DIP2B	0	0	NM_173602	DIP2B	0	0	INT	rs3742062
20	NM_173602.3|DIP2B|chr12|+	intronic	DIP2B	0	rs3742062	rs12427378			0.91	0.98		E015,H3K27ac_Enh;E067,H3K27ac_Enh;E068,H3K27ac_Enh;E069,H3K27ac_Enh;E071,H3K27ac_Enh;E072,H3K27ac_Enh;E074,H3K27ac_Enh;E124,H3K27ac_Enh;E017,H3K4me1_Enh;E055,H3K4me1_Enh;E067,H3K4me1_Enh;E068,H3K4me1_Enh;E069,H3K4me1_Enh;E071,H3K4me1_Enh;E072,H3K4me1_Enh;E073,H3K4me1_Enh;E074,H3K4me1_Enh;E088,H3K4me1_Enh;E125,H3K4me1_Enh;E068,H3K9ac_Pro;E088,H3K9ac_Pro	E081	ATF2;Arid5a;CEBPB_known1;Irf_known7	ENSG00000066084.8	DIP2B	0	0	NM_173602	DIP2B	0	0	INT	rs3742062
20	NM_173602.3|DIP2B|chr12|+	intronic	DIP2B	0	rs3742062	rs7137845			0.91	0.98	E011,11_TxEnh3;E020,11_TxEnh3;E053,11_TxEnh3;E067,11_TxEnh3;E068,11_TxEnh3;E069,11_TxEnh3;E071,11_TxEnh3;E072,11_TxEnh3;E074,11_TxEnh3	E004,H3K27ac_Enh;E013,H3K27ac_Enh;E014,H3K27ac_Enh;E016,H3K27ac_Enh;E039,H3K27ac_Enh;E050,H3K27ac_Enh;E067,H3K27ac_Enh;E068,H3K27ac_Enh;E069,H3K27ac_Enh;E071,H3K27ac_Enh;E072,H3K27ac_Enh;E073,H3K27ac_Enh;E074,H3K27ac_Enh;E124,H3K27ac_Enh;E004,H3K9ac_Pro;E027,H3K9ac_Pro;E038,H3K9ac_Pro;E062,H3K9ac_Pro;E068,H3K9ac_Pro;E072,H3K9ac_Pro;E011,H3K4me1_Enh;E013,H3K4me1_Enh;E014,H3K4me1_Enh;E019,H3K4me1_Enh;E020,H3K4me1_Enh;E050,H3K4me1_Enh;E051,H3K4me1_Enh;E053,H3K4me1_Enh;E067,H3K4me1_Enh;E068,H3K4me1_Enh;E069,H3K4me1_Enh;E071,H3K4me1_Enh;E074,H3K4me1_Enh;E088,H3K4me1_Enh;E011,H3K4me3_Pro;E106,H3K4me3_Pro	E004;E088	CDP_1;Cphx;Dbx2;Hoxb4;Hoxd8;Isl2;Nkx6-1_1;SRF_known3;SRF_known6	ENSG00000066084.8	DIP2B	0	0	NM_173602	DIP2B	0	0	INT	rs3742062
20	NM_173602.3|DIP2B|chr12|+	intronic	DIP2B	0	rs3742062	rs11169523			0.91	0.98	E067,11_TxEnh3;E068,18_EnhAc;E069,18_EnhAc;E070,11_TxEnh3;E071,15_EnhAF;E072,18_EnhAc;E073,18_EnhAc;E074,11_TxEnh3	E011,H3K4me1_Enh;E054,H3K4me1_Enh;E066,H3K4me1_Enh;E067,H3K4me1_Enh;E068,H3K4me1_Enh;E069,H3K4me1_Enh;E070,H3K4me1_Enh;E071,H3K4me1_Enh;E074,H3K4me1_Enh;E013,H3K27ac_Enh;E049,H3K27ac_Enh;E050,H3K27ac_Enh;E061,H3K27ac_Enh;E067,H3K27ac_Enh;E068,H3K27ac_Enh;E069,H3K27ac_Enh;E071,H3K27ac_Enh;E072,H3K27ac_Enh;E073,H3K27ac_Enh;E074,H3K27ac_Enh;E038,H3K9ac_Pro;E067,H3K9ac_Pro;E068,H3K9ac_Pro;E069,H3K9ac_Pro		.	ENSG00000066084.8	DIP2B	0	0	NM_173602	DIP2B	0	0	INT	rs3742062
20	NM_173602.3|DIP2B|chr12|+	intronic	DIP2B	0	rs3742062	rs2090852			0.91	0.98	E067,11_TxEnh3;E068,11_TxEnh3;E069,11_TxEnh3;E070,11_TxEnh3;E071,11_TxEnh3;E072,11_TxEnh3;E073,11_TxEnh3;E074,11_TxEnh3;E082,11_TxEnh3	E006,H3K27ac_Enh;E011,H3K27ac_Enh;E013,H3K27ac_Enh;E015,H3K27ac_Enh;E041,H3K27ac_Enh;E045,H3K27ac_Enh;E049,H3K27ac_Enh;E050,H3K27ac_Enh;E058,H3K27ac_Enh;E067,H3K27ac_Enh;E068,H3K27ac_Enh;E069,H3K27ac_Enh;E071,H3K27ac_Enh;E072,H3K27ac_Enh;E073,H3K27ac_Enh;E074,H3K27ac_Enh;E011,H3K4me1_Enh;E054,H3K4me1_Enh;E067,H3K4me1_Enh;E068,H3K4me1_Enh;E069,H3K4me1_Enh;E071,H3K4me1_Enh;E074,H3K4me1_Enh;E107,H3K4me1_Enh;E038,H3K9ac_Pro;E047,H3K9ac_Pro;E067,H3K9ac_Pro;E068,H3K9ac_Pro;E069,H3K9ac_Pro;E073,H3K9ac_Pro		Cdx2_2;Mef2_known1;Znf143_known1	ENSG00000066084.8	DIP2B	0	0	NM_173602	DIP2B	0	0	INT	rs3742062
20	NM_173602.3|DIP2B|chr12|+	intronic	DIP2B	0	rs3742062	rs34553264			0.91	0.98		E013,H3K27ac_Enh;E050,H3K27ac_Enh;E067,H3K27ac_Enh;E069,H3K27ac_Enh;E071,H3K27ac_Enh;E072,H3K27ac_Enh;E073,H3K27ac_Enh;E074,H3K27ac_Enh;E050,H3K4me1_Enh;E067,H3K4me1_Enh;E071,H3K4me1_Enh;E074,H3K4me1_Enh;E067,H3K9ac_Pro	E119	GCNF;Maf_known4;Sox_13;Sox_7	ENSG00000066084.8	DIP2B	0	0	NM_173602	DIP2B	0	0	INT	rs3742062
20	NM_173602.3|DIP2B|chr12|+	intronic	DIP2B	0	rs3742062	rs2139930			0.91	0.98		E013,H3K27ac_Enh;E050,H3K27ac_Enh;E067,H3K27ac_Enh;E069,H3K27ac_Enh;E071,H3K27ac_Enh;E072,H3K27ac_Enh;E073,H3K27ac_Enh;E074,H3K27ac_Enh;E124,H3K27ac_Enh;E050,H3K4me1_Enh;E051,H3K4me1_Enh;E067,H3K4me1_Enh;E071,H3K4me1_Enh;E074,H3K4me1_Enh;E067,H3K9ac_Pro		GATA_disc3;Nkx3_4;SP2_disc2;p300_disc10	ENSG00000066084.8	DIP2B	0	0	NM_173602	DIP2B	0	0	INT	rs3742062
20	NM_173602.3|DIP2B|chr12|+	intronic	DIP2B	0	rs3742062	rs7965652			0.94	0.99		E021,H3K27ac_Enh;E044,H3K27ac_Enh;E050,H3K27ac_Enh;E068,H3K27ac_Enh;E069,H3K27ac_Enh;E072,H3K27ac_Enh;E073,H3K27ac_Enh;E074,H3K27ac_Enh;E056,H3K4me1_Enh;E062,H3K9ac_Pro;E063,H3K9ac_Pro;E072,H3K9ac_Pro		HNF4_known5	ENSG00000066084.8	DIP2B	0	0	NM_173602	DIP2B	0	0	INT	rs3742062
20	NM_173602.3|DIP2B|chr12|+	intronic	DIP2B	0	rs3742062	rs61926278			0.95	0.99		E061,H3K27ac_Enh;E069,H3K27ac_Enh;E071,H3K27ac_Enh;E073,H3K27ac_Enh;E074,H3K27ac_Enh;E063,H3K9ac_Pro;E083,H3K4me1_Enh;E094,H3K4me3_Pro;E106,H3K4me3_Pro	E100	AIRE_1;Pou1f1_2	ENSG00000066084.8	DIP2B	0	0	NM_173602	DIP2B	0	0	INT	rs3742062
20	NM_173602.3|DIP2B|chr12|+	intronic	DIP2B	0	rs3742062	rs1316442			0.95	0.99	E069,11_TxEnh3;E071,11_TxEnh3;E072,11_TxEnh3;E074,11_TxEnh3	E011,H3K27ac_Enh;E056,H3K27ac_Enh;E067,H3K27ac_Enh;E069,H3K27ac_Enh;E071,H3K27ac_Enh;E072,H3K27ac_Enh;E073,H3K27ac_Enh;E074,H3K27ac_Enh;E084,H3K27ac_Enh;E085,H3K27ac_Enh;E124,H3K27ac_Enh;E023,H3K4me1_Enh;E049,H3K4me1_Enh;E063,H3K4me1_Enh;E067,H3K4me1_Enh;E069,H3K4me1_Enh;E071,H3K4me1_Enh;E073,H3K4me1_Enh;E074,H3K4me1_Enh;E077,H3K4me1_Enh;E084,H3K4me1_Enh;E085,H3K4me1_Enh;E087,H3K4me1_Enh;E093,H3K4me1_Enh;E129,H3K4me1_Enh;E027,H3K9ac_Pro;E038,H3K9ac_Pro;E049,H3K9ac_Pro;E063,H3K9ac_Pro;E067,H3K9ac_Pro;E088,H3K9ac_Pro;E124,H3K9ac_Pro	E126;E128	AP-1_disc7	ENSG00000066084.8	DIP2B	0	0	NM_173602	DIP2B	0	0	INT	rs3742062
20	NM_173602.3|DIP2B|chr12|+	intronic	DIP2B	0	rs3742062	rs3832875			0.95	1	E107,11_TxEnh3;E108,11_TxEnh3	E005,H3K9ac_Pro;E019,H3K9ac_Pro;E027,H3K9ac_Pro;E047,H3K9ac_Pro;E068,H3K9ac_Pro;E072,H3K9ac_Pro;E074,H3K9ac_Pro;E107,H3K9ac_Pro;E006,H3K27ac_Enh;E008,H3K27ac_Enh;E011,H3K27ac_Enh;E015,H3K27ac_Enh;E061,H3K27ac_Enh;E067,H3K27ac_Enh;E069,H3K27ac_Enh;E071,H3K27ac_Enh;E072,H3K27ac_Enh;E073,H3K27ac_Enh;E074,H3K27ac_Enh;E087,H3K27ac_Enh;E093,H3K27ac_Enh;E108,H3K27ac_Enh;E124,H3K27ac_Enh;E027,H3K4me1_Enh;E028,H3K4me1_Enh;E057,H3K4me1_Enh;E058,H3K4me1_Enh;E071,H3K4me1_Enh;E072,H3K4me1_Enh;E073,H3K4me1_Enh;E074,H3K4me1_Enh;E079,H3K4me1_Enh;E093,H3K4me1_Enh;E095,H3K4me1_Enh;E107,H3K4me1_Enh;E108,H3K4me1_Enh;E119,H3K4me1_Enh;E121,H3K4me1_Enh;E127,H3K4me1_Enh		AIRE_1;Mef2_disc1;RXRA_known6;SRF_known3;SRF_known5;THAP1_disc1	ENSG00000066084.8	DIP2B	0	0	NM_173602	DIP2B	0	0	INT	rs3742062
20	NM_173602.3|DIP2B|chr12|+	intronic	DIP2B	0	rs3742062	rs3742062			1	1	E067,11_TxEnh3;E068,11_TxEnh3;E069,11_TxEnh3;E072,11_TxEnh3;E073,11_TxEnh3;E074,11_TxEnh3	E005,H3K27ac_Enh;E011,H3K27ac_Enh;E013,H3K27ac_Enh;E015,H3K27ac_Enh;E049,H3K27ac_Enh;E050,H3K27ac_Enh;E067,H3K27ac_Enh;E068,H3K27ac_Enh;E069,H3K27ac_Enh;E071,H3K27ac_Enh;E072,H3K27ac_Enh;E073,H3K27ac_Enh;E074,H3K27ac_Enh;E080,H3K27ac_Enh;E105,H3K27ac_Enh;E124,H3K27ac_Enh;E129,H3K27ac_Enh;E011,H3K9ac_Pro;E023,H3K9ac_Pro;E062,H3K9ac_Pro;E067,H3K9ac_Pro;E069,H3K9ac_Pro;E072,H3K9ac_Pro;E083,H3K9ac_Pro;E101,H3K9ac_Pro;E107,H3K9ac_Pro;E117,H3K9ac_Pro;E125,H3K9ac_Pro;E013,H3K4me1_Enh;E056,H3K4me1_Enh;E069,H3K4me1_Enh;E071,H3K4me1_Enh;E074,H3K4me1_Enh;E089,H3K4me1_Enh;E104,H3K4me1_Enh;E129,H3K4me1_Enh	E083;E089	GR_known1;Mef2_known2;Nkx6-2;SRF_known3;TATA_known4	ENSG00000066084.8	DIP2B	0	0	NM_173602	DIP2B	0	0	INT	rs3742062
21	XM_011529083.2|MAP1LC3A|chr20|+	intronic	MAP1LC3A	0	rs6059938	rs6120675			0.89	0.95		E013,H3K27ac_Enh;E087,H3K27ac_Enh;E021,H3K4me1_Enh;E105,H3K4me1_Enh;E118,H3K4me1_Enh;E058,H3K4me3_Pro;E113,H3K4me3_Pro;E063,H3K9ac_Pro;E068,H3K9ac_Pro;E102,H3K9ac_Pro;E103,H3K9ac_Pro;E107,H3K9ac_Pro;E110,H3K9ac_Pro;E124,H3K9ac_Pro		Irf_known8	ENSG00000101460.8	MAP1LC3A	0	0	NM_181509	MAP1LC3A	0	0	INT	rs6059938
21	XM_011529083.2|MAP1LC3A|chr20|+	intronic	MAP1LC3A	0	rs6059938	rs6059909			0.88	0.95		E005,H3K4me1_Enh;E066,H3K4me1_Enh;E105,H3K4me1_Enh;E005,H3K4me3_Pro;E006,H3K4me3_Pro;E005,H3K9ac_Pro;E007,H3K9ac_Pro;E063,H3K9ac_Pro;E068,H3K9ac_Pro;E072,H3K9ac_Pro;E107,H3K9ac_Pro;E110,H3K9ac_Pro;E124,H3K9ac_Pro;E072,H3K27ac_Enh;E087,H3K27ac_Enh		Evi-1_4;FAC1;Fox;Foxa_known1;Foxa_known2;Foxa_known4;Foxd3;Foxj1_1;Foxj1_2;Foxj2_1;Foxk1;Foxo_1;Foxo_2;Foxo_3;Foxp1;HDAC2_disc6;Irf_disc3;Sox_15;Sox_6;Zfp105;p300_disc5	ENSG00000101460.8	MAP1LC3A	0	0	NM_181509	MAP1LC3A	0	0	INT	rs6059938
21	XM_011529083.2|MAP1LC3A|chr20|+	intronic	MAP1LC3A	0	rs6059938	rs11167239			0.89	0.95		E005,H3K4me1_Enh;E006,H3K4me1_Enh;E022,H3K4me1_Enh;E055,H3K4me1_Enh;E056,H3K4me1_Enh;E066,H3K4me1_Enh;E079,H3K4me1_Enh;E092,H3K4me1_Enh;E094,H3K4me1_Enh;E095,H3K4me1_Enh;E098,H3K4me1_Enh;E104,H3K4me1_Enh;E105,H3K4me1_Enh;E108,H3K4me1_Enh;E110,H3K4me1_Enh;E111,H3K4me1_Enh;E005,H3K4me3_Pro;E006,H3K4me3_Pro;E055,H3K4me3_Pro;E005,H3K9ac_Pro;E007,H3K9ac_Pro;E027,H3K9ac_Pro;E038,H3K9ac_Pro;E063,H3K9ac_Pro;E066,H3K9ac_Pro;E068,H3K9ac_Pro;E072,H3K9ac_Pro;E077,H3K9ac_Pro;E107,H3K9ac_Pro;E110,H3K9ac_Pro;E124,H3K9ac_Pro;E059,H3K27ac_Enh;E066,H3K27ac_Enh;E069,H3K27ac_Enh;E071,H3K27ac_Enh;E072,H3K27ac_Enh;E073,H3K27ac_Enh;E074,H3K27ac_Enh;E087,H3K27ac_Enh;E094,H3K27ac_Enh;E095,H3K27ac_Enh;E096,H3K27ac_Enh;E098,H3K27ac_Enh;E101,H3K27ac_Enh;E103,H3K27ac_Enh;E105,H3K27ac_Enh;E106,H3K27ac_Enh;E111,H3K27ac_Enh	E118	EWSR1-FLI1;HDAC2_disc3	ENSG00000101460.8	MAP1LC3A	0	0	NM_181509	MAP1LC3A	0	0	INT	rs6059938
21	XM_011529083.2|MAP1LC3A|chr20|+	intronic	MAP1LC3A	0	rs6059938	rs6058078			0.89	0.95		E007,H3K9ac_Pro;E038,H3K9ac_Pro;E063,H3K9ac_Pro;E083,H3K9ac_Pro;E107,H3K9ac_Pro;E110,H3K9ac_Pro;E037,H3K27ac_Enh;E066,H3K27ac_Enh;E073,H3K27ac_Enh;E074,H3K27ac_Enh;E076,H3K27ac_Enh;E087,H3K27ac_Enh;E096,H3K27ac_Enh;E102,H3K27ac_Enh;E085,H3K4me1_Enh;E087,H3K4me1_Enh;E105,H3K4me1_Enh;E111,H3K4me1_Enh		FAC1;GR_known2;RREB-1_2;Sox_13;Sox_14;Sox_15;Sox_19;Sox_9;Zfp105;p300_disc5	ENSG00000101460.8	MAP1LC3A	0	0	NM_181509	MAP1LC3A	0	0	INT	rs6059938
21	XM_011529083.2|MAP1LC3A|chr20|+	intronic	MAP1LC3A	0	rs6059938	rs202074318			0.84	0.92		E037,H3K27ac_Enh;E066,H3K27ac_Enh;E073,H3K27ac_Enh;E074,H3K27ac_Enh;E076,H3K27ac_Enh;E087,H3K27ac_Enh;E096,H3K27ac_Enh;E038,H3K9ac_Pro;E083,H3K9ac_Pro;E110,H3K9ac_Pro;E085,H3K4me1_Enh;E105,H3K4me1_Enh;E111,H3K4me1_Enh		DMRT5;Evi-1_4;Foxa_known2;Foxa_known4;Foxp1;HDAC2_disc6;Irf_disc3;Irf_known9;Pou2f2_known1;Zfp105;p300_disc5	ENSG00000101460.8	MAP1LC3A	0	0	NM_181509	MAP1LC3A	0	0	INT	rs6059938
21	XM_011529083.2|MAP1LC3A|chr20|+	intronic	MAP1LC3A	0	rs6059938	rs6059913			0.89	0.95		E037,H3K27ac_Enh;E073,H3K27ac_Enh;E074,H3K27ac_Enh;E076,H3K27ac_Enh;E087,H3K27ac_Enh;E096,H3K27ac_Enh;E038,H3K9ac_Pro;E083,H3K9ac_Pro;E110,H3K9ac_Pro;E085,H3K4me1_Enh;E111,H3K4me1_Enh		.	ENSG00000101460.8	MAP1LC3A	0	0	NM_181509	MAP1LC3A	0	0	INT	rs6059938
22	XM_017003113.1|ARPC2|chr2|+	intronic	ARPC2	0	rs11677953	rs6736362			0.82	-1		E006,H3K9ac_Pro;E023,H3K9ac_Pro;E038,H3K9ac_Pro;E049,H3K9ac_Pro;E067,H3K9ac_Pro;E069,H3K9ac_Pro;E073,H3K9ac_Pro;E125,H3K9ac_Pro;E029,H3K27ac_Enh;E032,H3K27ac_Enh;E034,H3K27ac_Enh;E037,H3K27ac_Enh;E038,H3K27ac_Enh;E039,H3K27ac_Enh;E041,H3K27ac_Enh;E043,H3K27ac_Enh;E044,H3K27ac_Enh;E045,H3K27ac_Enh;E049,H3K27ac_Enh;E050,H3K27ac_Enh;E056,H3K27ac_Enh;E067,H3K27ac_Enh;E068,H3K27ac_Enh;E071,H3K27ac_Enh;E072,H3K27ac_Enh;E073,H3K27ac_Enh;E108,H3K27ac_Enh;E109,H3K27ac_Enh;E111,H3K27ac_Enh;E124,H3K27ac_Enh;E129,H3K27ac_Enh;E034,H3K4me1_Enh;E041,H3K4me1_Enh;E046,H3K4me1_Enh;E055,H3K4me1_Enh;E056,H3K4me1_Enh;E075,H3K4me1_Enh;E079,H3K4me1_Enh;E105,H3K4me1_Enh;E125,H3K4me1_Enh		Pax-4_1;Pax-5_disc2	ENSG00000163466.11	ARPC2	0	0	NM_152862	ARPC2	0	0	INT	rs11677953
23	NM_001159508.3|IVD|chr15|+	intronic	IVD	0	rs1007177	rs1984793			0.88	0.94	E001,22_PromP;E002,22_PromP;E003,22_PromP;E004,22_PromP;E008,22_PromP;E009,12_TxEnhW;E010,4_PromD2;E011,22_PromP;E012,22_PromP;E013,4_PromD2;E014,22_PromP;E015,22_PromP;E016,22_PromP;E017,12_TxEnhW;E018,22_PromP;E019,12_TxEnhW;E020,12_TxEnhW;E022,22_PromP;E023,4_PromD2;E024,12_TxEnhW;E025,12_TxEnhW;E026,12_TxEnhW;E029,10_TxEnh5;E030,12_TxEnhW;E031,4_PromD2;E032,10_TxEnh5;E033,12_TxEnhW;E034,12_TxEnhW;E035,4_PromD2;E036,4_PromD2;E037,12_TxEnhW;E038,12_TxEnhW;E039,12_TxEnhW;E040,12_TxEnhW;E041,10_TxEnh5;E042,12_TxEnhW;E043,12_TxEnhW;E044,12_TxEnhW;E045,12_TxEnhW;E046,10_TxEnh5;E047,12_TxEnhW;E048,12_TxEnhW;E049,4_PromD2;E050,10_TxEnh5;E051,9_TxReg;E052,12_TxEnhW;E053,12_TxEnhW;E054,4_PromD2;E055,4_PromD2;E056,4_PromD2;E057,22_PromP;E059,12_TxEnhW;E061,4_PromD2;E062,12_TxEnhW;E063,12_TxEnhW;E066,10_TxEnh5;E067,10_TxEnh5;E068,4_PromD2;E069,4_PromD2;E070,12_TxEnhW;E071,10_TxEnh5;E072,12_TxEnhW;E073,12_TxEnhW;E074,4_PromD2;E075,12_TxEnhW;E076,12_TxEnhW;E077,4_PromD2;E078,12_TxEnhW;E080,12_TxEnhW;E081,22_PromP;E082,12_TxEnhW;E083,12_TxEnhW;E085,12_TxEnhW;E086,12_TxEnhW;E090,12_TxEnhW;E091,17_EnhW2;E092,12_TxEnhW;E093,12_TxEnhW;E098,22_PromP;E099,17_EnhW2;E100,22_PromP;E101,12_TxEnhW;E102,12_TxEnhW;E103,12_TxEnhW;E104,22_PromP;E105,12_TxEnhW;E107,12_TxEnhW;E108,12_TxEnhW;E109,12_TxEnhW;E110,12_TxEnhW;E111,12_TxEnhW;E112,12_TxEnhW;E113,12_TxEnhW;E115,4_PromD2;E116,12_TxEnhW;E117,4_PromD2;E118,12_TxEnhW;E120,12_TxEnhW;E121,12_TxEnhW;E122,12_TxEnhW;E123,17_EnhW2;E124,9_TxReg;E125,12_TxEnhW;E126,12_TxEnhW;E128,12_TxEnhW;E129,4_PromD2	E001,H3K4me3_Pro;E002,H3K4me3_Pro;E003,H3K4me3_Pro;E005,H3K4me3_Pro;E008,H3K4me3_Pro;E009,H3K4me3_Pro;E010,H3K4me3_Pro;E011,H3K4me3_Pro;E012,H3K4me3_Pro;E013,H3K4me3_Pro;E014,H3K4me3_Pro;E015,H3K4me3_Pro;E016,H3K4me3_Pro;E017,H3K4me3_Pro;E018,H3K4me3_Pro;E019,H3K4me3_Pro;E020,H3K4me3_Pro;E021,H3K4me3_Pro;E022,H3K4me3_Pro;E023,H3K4me3_Pro;E024,H3K4me3_Pro;E025,H3K4me3_Pro;E026,H3K4me3_Pro;E028,H3K4me3_Pro;E029,H3K4me3_Pro;E032,H3K4me3_Pro;E035,H3K4me3_Pro;E036,H3K4me3_Pro;E038,H3K4me3_Pro;E039,H3K4me3_Pro;E040,H3K4me3_Pro;E041,H3K4me3_Pro;E042,H3K4me3_Pro;E043,H3K4me3_Pro;E044,H3K4me3_Pro;E046,H3K4me3_Pro;E047,H3K4me3_Pro;E049,H3K4me3_Pro;E050,H3K4me3_Pro;E051,H3K4me3_Pro;E052,H3K4me3_Pro;E053,H3K4me3_Pro;E054,H3K4me3_Pro;E055,H3K4me3_Pro;E056,H3K4me3_Pro;E057,H3K4me3_Pro;E059,H3K4me3_Pro;E061,H3K4me3_Pro;E062,H3K4me3_Pro;E063,H3K4me3_Pro;E066,H3K4me3_Pro;E067,H3K4me3_Pro;E068,H3K4me3_Pro;E069,H3K4me3_Pro;E070,H3K4me3_Pro;E071,H3K4me3_Pro;E072,H3K4me3_Pro;E073,H3K4me3_Pro;E074,H3K4me3_Pro;E075,H3K4me3_Pro;E076,H3K4me3_Pro;E077,H3K4me3_Pro;E078,H3K4me3_Pro;E082,H3K4me3_Pro;E083,H3K4me3_Pro;E085,H3K4me3_Pro;E089,H3K4me3_Pro;E090,H3K4me3_Pro;E092,H3K4me3_Pro;E096,H3K4me3_Pro;E098,H3K4me3_Pro;E099,H3K4me3_Pro;E101,H3K4me3_Pro;E102,H3K4me3_Pro;E103,H3K4me3_Pro;E105,H3K4me3_Pro;E106,H3K4me3_Pro;E108,H3K4me3_Pro;E109,H3K4me3_Pro;E110,H3K4me3_Pro;E111,H3K4me3_Pro;E112,H3K4me3_Pro;E115,H3K4me3_Pro;E116,H3K4me3_Pro;E117,H3K4me3_Pro;E118,H3K4me3_Pro;E119,H3K4me3_Pro;E120,H3K4me3_Pro;E121,H3K4me3_Pro;E122,H3K4me3_Pro;E124,H3K4me3_Pro;E125,H3K4me3_Pro;E126,H3K4me3_Pro;E128,H3K4me3_Pro;E129,H3K4me3_Pro;E001,H3K9ac_Pro;E002,H3K9ac_Pro;E003,H3K9ac_Pro;E004,H3K9ac_Pro;E006,H3K9ac_Pro;E011,H3K9ac_Pro;E016,H3K9ac_Pro;E017,H3K9ac_Pro;E018,H3K9ac_Pro;E019,H3K9ac_Pro;E020,H3K9ac_Pro;E023,H3K9ac_Pro;E025,H3K9ac_Pro;E026,H3K9ac_Pro;E027,H3K9ac_Pro;E038,H3K9ac_Pro;E049,H3K9ac_Pro;E052,H3K9ac_Pro;E062,H3K9ac_Pro;E063,H3K9ac_Pro;E066,H3K9ac_Pro;E067,H3K9ac_Pro;E068,H3K9ac_Pro;E069,H3K9ac_Pro;E072,H3K9ac_Pro;E073,H3K9ac_Pro;E074,H3K9ac_Pro;E075,H3K9ac_Pro;E076,H3K9ac_Pro;E077,H3K9ac_Pro;E083,H3K9ac_Pro;E087,H3K9ac_Pro;E088,H3K9ac_Pro;E101,H3K9ac_Pro;E102,H3K9ac_Pro;E107,H3K9ac_Pro;E108,H3K9ac_Pro;E110,H3K9ac_Pro;E111,H3K9ac_Pro;E114,H3K9ac_Pro;E115,H3K9ac_Pro;E116,H3K9ac_Pro;E117,H3K9ac_Pro;E118,H3K9ac_Pro;E120,H3K9ac_Pro;E121,H3K9ac_Pro;E122,H3K9ac_Pro;E124,H3K9ac_Pro;E125,H3K9ac_Pro;E126,H3K9ac_Pro;E128,H3K9ac_Pro;E002,H3K4me1_Enh;E003,H3K4me1_Enh;E005,H3K4me1_Enh;E006,H3K4me1_Enh;E007,H3K4me1_Enh;E009,H3K4me1_Enh;E010,H3K4me1_Enh;E011,H3K4me1_Enh;E012,H3K4me1_Enh;E013,H3K4me1_Enh;E015,H3K4me1_Enh;E017,H3K4me1_Enh;E018,H3K4me1_Enh;E019,H3K4me1_Enh;E020,H3K4me1_Enh;E022,H3K4me1_Enh;E023,H3K4me1_Enh;E024,H3K4me1_Enh;E025,H3K4me1_Enh;E026,H3K4me1_Enh;E027,H3K4me1_Enh;E028,H3K4me1_Enh;E029,H3K4me1_Enh;E030,H3K4me1_Enh;E031,H3K4me1_Enh;E032,H3K4me1_Enh;E034,H3K4me1_Enh;E035,H3K4me1_Enh;E036,H3K4me1_Enh;E037,H3K4me1_Enh;E038,H3K4me1_Enh;E039,H3K4me1_Enh;E040,H3K4me1_Enh;E041,H3K4me1_Enh;E042,H3K4me1_Enh;E043,H3K4me1_Enh;E044,H3K4me1_Enh;E045,H3K4me1_Enh;E046,H3K4me1_Enh;E047,H3K4me1_Enh;E048,H3K4me1_Enh;E049,H3K4me1_Enh;E050,H3K4me1_Enh;E051,H3K4me1_Enh;E052,H3K4me1_Enh;E053,H3K4me1_Enh;E054,H3K4me1_Enh;E055,H3K4me1_Enh;E056,H3K4me1_Enh;E057,H3K4me1_Enh;E058,H3K4me1_Enh;E059,H3K4me1_Enh;E061,H3K4me1_Enh;E062,H3K4me1_Enh;E063,H3K4me1_Enh;E066,H3K4me1_Enh;E067,H3K4me1_Enh;E068,H3K4me1_Enh;E069,H3K4me1_Enh;E070,H3K4me1_Enh;E071,H3K4me1_Enh;E072,H3K4me1_Enh;E073,H3K4me1_Enh;E074,H3K4me1_Enh;E075,H3K4me1_Enh;E076,H3K4me1_Enh;E077,H3K4me1_Enh;E078,H3K4me1_Enh;E079,H3K4me1_Enh;E080,H3K4me1_Enh;E081,H3K4me1_Enh;E082,H3K4me1_Enh;E083,H3K4me1_Enh;E084,H3K4me1_Enh;E085,H3K4me1_Enh;E086,H3K4me1_Enh;E087,H3K4me1_Enh;E088,H3K4me1_Enh;E089,H3K4me1_Enh;E090,H3K4me1_Enh;E091,H3K4me1_Enh;E092,H3K4me1_Enh;E093,H3K4me1_Enh;E094,H3K4me1_Enh;E095,H3K4me1_Enh;E096,H3K4me1_Enh;E098,H3K4me1_Enh;E099,H3K4me1_Enh;E100,H3K4me1_Enh;E101,H3K4me1_Enh;E102,H3K4me1_Enh;E103,H3K4me1_Enh;E104,H3K4me1_Enh;E105,H3K4me1_Enh;E106,H3K4me1_Enh;E107,H3K4me1_Enh;E108,H3K4me1_Enh;E109,H3K4me1_Enh;E110,H3K4me1_Enh;E111,H3K4me1_Enh;E112,H3K4me1_Enh;E113,H3K4me1_Enh;E115,H3K4me1_Enh;E116,H3K4me1_Enh;E117,H3K4me1_Enh;E118,H3K4me1_Enh;E119,H3K4me1_Enh;E120,H3K4me1_Enh;E121,H3K4me1_Enh;E122,H3K4me1_Enh;E124,H3K4me1_Enh;E125,H3K4me1_Enh;E126,H3K4me1_Enh;E128,H3K4me1_Enh;E129,H3K4me1_Enh;E012,H3K27ac_Enh;E016,H3K27ac_Enh;E017,H3K27ac_Enh;E019,H3K27ac_Enh;E020,H3K27ac_Enh;E029,H3K27ac_Enh;E032,H3K27ac_Enh;E034,H3K27ac_Enh;E037,H3K27ac_Enh;E039,H3K27ac_Enh;E040,H3K27ac_Enh;E041,H3K27ac_Enh;E043,H3K27ac_Enh;E044,H3K27ac_Enh;E045,H3K27ac_Enh;E046,H3K27ac_Enh;E047,H3K27ac_Enh;E048,H3K27ac_Enh;E050,H3K27ac_Enh;E055,H3K27ac_Enh;E056,H3K27ac_Enh;E058,H3K27ac_Enh;E061,H3K27ac_Enh;E062,H3K27ac_Enh;E066,H3K27ac_Enh;E067,H3K27ac_Enh;E068,H3K27ac_Enh;E069,H3K27ac_Enh;E071,H3K27ac_Enh;E072,H3K27ac_Enh;E073,H3K27ac_Enh;E074,H3K27ac_Enh;E075,H3K27ac_Enh;E092,H3K27ac_Enh;E093,H3K27ac_Enh;E100,H3K27ac_Enh;E101,H3K27ac_Enh;E103,H3K27ac_Enh;E105,H3K27ac_Enh;E106,H3K27ac_Enh;E109,H3K27ac_Enh;E111,H3K27ac_Enh;E113,H3K27ac_Enh;E115,H3K27ac_Enh;E116,H3K27ac_Enh;E117,H3K27ac_Enh;E118,H3K27ac_Enh;E121,H3K27ac_Enh;E124,H3K27ac_Enh;E126,H3K27ac_Enh;E129,H3K27ac_Enh		GATA_known1;Irf_known6;Myf_1;Nkx2_2	ENSG00000128928.4	IVD	0	0	NM_002225	IVD	0	0	INT	rs1007177
23	NM_001159508.3|IVD|chr15|+	intronic	IVD	0	rs1007177	rs8034416			0.86	0.93	E030,11_TxEnh3	E005,H3K4me3_Pro;E007,H3K4me3_Pro;E056,H3K4me3_Pro;E012,H3K27ac_Enh;E050,H3K27ac_Enh;E055,H3K27ac_Enh;E056,H3K27ac_Enh;E059,H3K27ac_Enh;E061,H3K27ac_Enh;E066,H3K27ac_Enh;E072,H3K27ac_Enh;E073,H3K27ac_Enh;E074,H3K27ac_Enh;E115,H3K27ac_Enh;E124,H3K27ac_Enh;E018,H3K9ac_Pro;E049,H3K9ac_Pro;E063,H3K9ac_Pro;E072,H3K9ac_Pro;E077,H3K9ac_Pro;E101,H3K9ac_Pro;E111,H3K9ac_Pro;E115,H3K9ac_Pro;E030,H3K4me1_Enh;E055,H3K4me1_Enh;E056,H3K4me1_Enh;E066,H3K4me1_Enh;E075,H3K4me1_Enh;E084,H3K4me1_Enh;E094,H3K4me1_Enh;E098,H3K4me1_Enh;E101,H3K4me1_Enh;E105,H3K4me1_Enh;E106,H3K4me1_Enh;E118,H3K4me1_Enh		.	ENSG00000128928.4	IVD	0	0	NM_002225	IVD	0	0	INT	rs1007177
23	NM_001159508.3|IVD|chr15|+	intronic	IVD	0	rs1007177	rs2289330			0.86	0.94	E027,11_TxEnh3;E030,11_TxEnh3;E063,11_TxEnh3;E066,13_EnhA1;E077,11_TxEnh3;E084,11_TxEnh3;E094,11_TxEnh3;E098,11_TxEnh3;E101,11_TxEnh3;E102,11_TxEnh3;E109,11_TxEnh3;E110,11_TxEnh3;E118,11_TxEnh3	E005,H3K9ac_Pro;E007,H3K9ac_Pro;E023,H3K9ac_Pro;E027,H3K9ac_Pro;E049,H3K9ac_Pro;E062,H3K9ac_Pro;E063,H3K9ac_Pro;E066,H3K9ac_Pro;E072,H3K9ac_Pro;E077,H3K9ac_Pro;E102,H3K9ac_Pro;E111,H3K9ac_Pro;E117,H3K9ac_Pro;E006,H3K4me1_Enh;E023,H3K4me1_Enh;E030,H3K4me1_Enh;E056,H3K4me1_Enh;E063,H3K4me1_Enh;E066,H3K4me1_Enh;E075,H3K4me1_Enh;E077,H3K4me1_Enh;E084,H3K4me1_Enh;E085,H3K4me1_Enh;E094,H3K4me1_Enh;E098,H3K4me1_Enh;E101,H3K4me1_Enh;E102,H3K4me1_Enh;E105,H3K4me1_Enh;E110,H3K4me1_Enh;E114,H3K4me1_Enh;E118,H3K4me1_Enh;E007,H3K4me3_Pro;E056,H3K4me3_Pro;E066,H3K4me3_Pro;E075,H3K4me3_Pro;E077,H3K4me3_Pro;E012,H3K27ac_Enh;E050,H3K27ac_Enh;E055,H3K27ac_Enh;E056,H3K27ac_Enh;E059,H3K27ac_Enh;E061,H3K27ac_Enh;E066,H3K27ac_Enh;E072,H3K27ac_Enh;E073,H3K27ac_Enh;E074,H3K27ac_Enh;E101,H3K27ac_Enh;E105,H3K27ac_Enh;E118,H3K27ac_Enh;E124,H3K27ac_Enh		PU.1_disc3	ENSG00000128928.4	IVD	0	0	NM_002225	IVD	0	0	INT	rs1007177
23	NM_001159508.3|IVD|chr15|+	intronic	IVD	0	rs1007177	rs11070270			0.88	0.94		E005,H3K4me1_Enh;E055,H3K4me1_Enh;E056,H3K4me1_Enh;E079,H3K4me1_Enh;E007,H3K4me3_Pro;E055,H3K4me3_Pro;E056,H3K4me3_Pro;E075,H3K4me3_Pro;E113,H3K4me3_Pro;E007,H3K9ac_Pro;E075,H3K9ac_Pro;E056,H3K27ac_Enh;E059,H3K27ac_Enh;E061,H3K27ac_Enh;E068,H3K27ac_Enh;E072,H3K27ac_Enh;E073,H3K27ac_Enh;E074,H3K27ac_Enh;E105,H3K27ac_Enh;E115,H3K27ac_Enh;E124,H3K27ac_Enh		AP-2rep;AP-4_2;Ascl2;BDP1_disc3;BHLHE40_disc2;E2A_2;ERalpha-a_disc4;Egr-1_known1;Ets_disc7;GR_disc6;HEN1_1;HEN1_2;Lmo2-complex_1;Myf_1;Pbx3_disc3;Sin3Ak-20_disc6;Smad4;TCF12_disc5;TCF12_known1	ENSG00000128928.4	IVD	0	0	NM_002225	IVD	0	0	INT	rs1007177
23	NM_001159508.3|IVD|chr15|+	intronic	IVD	0	rs1007177	rs2412523			0.86	0.94		E056,H3K27ac_Enh;E073,H3K27ac_Enh;E105,H3K27ac_Enh		Evi-1_5	ENSG00000128928.4	IVD	0	0	NM_002225	IVD	0	0	INT	rs1007177
23	NM_001159508.3|IVD|chr15|+	intronic	IVD	0	rs1007177	rs12914710			0.85	0.93	E001,16_EnhW1;E002,17_EnhW2;E003,23_PromBiv;E004,16_EnhW1;E005,17_EnhW2;E006,16_EnhW1;E007,16_EnhW1;E008,23_PromBiv;E009,17_EnhW2;E010,17_EnhW2;E011,16_EnhW1;E012,16_EnhW1;E013,17_EnhW2;E014,23_PromBiv;E015,23_PromBiv;E016,23_PromBiv;E017,17_EnhW2;E018,23_PromBiv;E019,23_PromBiv;E020,23_PromBiv;E021,16_EnhW1;E022,16_EnhW1;E023,16_EnhW1;E024,16_EnhW1;E025,16_EnhW1;E026,17_EnhW2;E027,16_EnhW1;E028,14_EnhA2;E029,14_EnhA2;E030,16_EnhW1;E031,16_EnhW1;E032,17_EnhW2;E033,17_EnhW2;E034,16_EnhW1;E035,17_EnhW2;E036,17_EnhW2;E037,19_DNase;E038,16_EnhW1;E039,16_EnhW1;E040,19_DNase;E041,16_EnhW1;E042,17_EnhW2;E043,17_EnhW2;E044,17_EnhW2;E045,16_EnhW1;E046,17_EnhW2;E047,17_EnhW2;E048,17_EnhW2;E049,16_EnhW1;E050,16_EnhW1;E051,16_EnhW1;E052,16_EnhW1;E053,16_EnhW1;E054,17_EnhW2;E055,16_EnhW1;E056,16_EnhW1;E057,13_EnhA1;E058,14_EnhA2;E059,16_EnhW1;E061,16_EnhW1;E062,17_EnhW2;E063,14_EnhA2;E066,14_EnhA2;E067,14_EnhA2;E068,14_EnhA2;E069,14_EnhA2;E070,17_EnhW2;E071,14_EnhA2;E072,13_EnhA1;E073,13_EnhA1;E074,14_EnhA2;E075,14_EnhA2;E076,14_EnhA2;E077,13_EnhA1;E078,14_EnhA2;E079,16_EnhW1;E080,16_EnhW1;E081,16_EnhW1;E082,16_EnhW1;E083,13_EnhA1;E084,16_EnhW1;E085,16_EnhW1;E086,17_EnhW2;E087,17_EnhW2;E088,17_EnhW2;E089,14_EnhA2;E090,14_EnhA2;E091,14_EnhA2;E092,14_EnhA2;E093,16_EnhW1;E094,17_EnhW2;E095,17_EnhW2;E096,17_EnhW2;E097,14_EnhA2;E098,16_EnhW1;E099,17_EnhW2;E100,16_EnhW1;E101,14_EnhA2;E102,14_EnhA2;E103,16_EnhW1;E104,17_EnhW2;E105,16_EnhW1;E106,17_EnhW2;E107,13_EnhA1;E108,13_EnhA1;E109,17_EnhW2;E110,14_EnhA2;E111,16_EnhW1;E112,17_EnhW2;E113,16_EnhW1;E114,17_EnhW2;E115,17_EnhW2;E116,17_EnhW2;E117,17_EnhW2;E118,16_EnhW1;E119,14_EnhA2;E120,16_EnhW1;E121,13_EnhA1;E122,17_EnhW2;E123,16_EnhW1;E124,14_EnhA2;E125,16_EnhW1;E126,17_EnhW2;E127,13_EnhA1;E128,17_EnhW2;E129,16_EnhW1	E001,H3K4me1_Enh;E002,H3K4me1_Enh;E003,H3K4me1_Enh;E005,H3K4me1_Enh;E006,H3K4me1_Enh;E007,H3K4me1_Enh;E009,H3K4me1_Enh;E011,H3K4me1_Enh;E012,H3K4me1_Enh;E013,H3K4me1_Enh;E014,H3K4me1_Enh;E015,H3K4me1_Enh;E017,H3K4me1_Enh;E018,H3K4me1_Enh;E019,H3K4me1_Enh;E020,H3K4me1_Enh;E021,H3K4me1_Enh;E022,H3K4me1_Enh;E023,H3K4me1_Enh;E024,H3K4me1_Enh;E025,H3K4me1_Enh;E026,H3K4me1_Enh;E027,H3K4me1_Enh;E028,H3K4me1_Enh;E029,H3K4me1_Enh;E030,H3K4me1_Enh;E031,H3K4me1_Enh;E032,H3K4me1_Enh;E034,H3K4me1_Enh;E036,H3K4me1_Enh;E037,H3K4me1_Enh;E038,H3K4me1_Enh;E039,H3K4me1_Enh;E041,H3K4me1_Enh;E043,H3K4me1_Enh;E044,H3K4me1_Enh;E045,H3K4me1_Enh;E046,H3K4me1_Enh;E047,H3K4me1_Enh;E048,H3K4me1_Enh;E049,H3K4me1_Enh;E050,H3K4me1_Enh;E051,H3K4me1_Enh;E052,H3K4me1_Enh;E053,H3K4me1_Enh;E054,H3K4me1_Enh;E055,H3K4me1_Enh;E056,H3K4me1_Enh;E057,H3K4me1_Enh;E058,H3K4me1_Enh;E059,H3K4me1_Enh;E061,H3K4me1_Enh;E062,H3K4me1_Enh;E063,H3K4me1_Enh;E066,H3K4me1_Enh;E067,H3K4me1_Enh;E068,H3K4me1_Enh;E069,H3K4me1_Enh;E071,H3K4me1_Enh;E072,H3K4me1_Enh;E073,H3K4me1_Enh;E074,H3K4me1_Enh;E075,H3K4me1_Enh;E076,H3K4me1_Enh;E077,H3K4me1_Enh;E078,H3K4me1_Enh;E079,H3K4me1_Enh;E080,H3K4me1_Enh;E081,H3K4me1_Enh;E082,H3K4me1_Enh;E083,H3K4me1_Enh;E084,H3K4me1_Enh;E085,H3K4me1_Enh;E088,H3K4me1_Enh;E089,H3K4me1_Enh;E090,H3K4me1_Enh;E091,H3K4me1_Enh;E092,H3K4me1_Enh;E093,H3K4me1_Enh;E094,H3K4me1_Enh;E095,H3K4me1_Enh;E096,H3K4me1_Enh;E097,H3K4me1_Enh;E098,H3K4me1_Enh;E099,H3K4me1_Enh;E100,H3K4me1_Enh;E101,H3K4me1_Enh;E102,H3K4me1_Enh;E104,H3K4me1_Enh;E105,H3K4me1_Enh;E106,H3K4me1_Enh;E107,H3K4me1_Enh;E108,H3K4me1_Enh;E109,H3K4me1_Enh;E110,H3K4me1_Enh;E111,H3K4me1_Enh;E113,H3K4me1_Enh;E115,H3K4me1_Enh;E117,H3K4me1_Enh;E118,H3K4me1_Enh;E119,H3K4me1_Enh;E120,H3K4me1_Enh;E121,H3K4me1_Enh;E123,H3K4me1_Enh;E124,H3K4me1_Enh;E125,H3K4me1_Enh;E127,H3K4me1_Enh;E129,H3K4me1_Enh;E001,H3K4me3_Pro;E003,H3K4me3_Pro;E006,H3K4me3_Pro;E014,H3K4me3_Pro;E015,H3K4me3_Pro;E016,H3K4me3_Pro;E017,H3K4me3_Pro;E018,H3K4me3_Pro;E019,H3K4me3_Pro;E020,H3K4me3_Pro;E023,H3K4me3_Pro;E027,H3K4me3_Pro;E030,H3K4me3_Pro;E038,H3K4me3_Pro;E050,H3K4me3_Pro;E051,H3K4me3_Pro;E055,H3K4me3_Pro;E056,H3K4me3_Pro;E057,H3K4me3_Pro;E058,H3K4me3_Pro;E059,H3K4me3_Pro;E061,H3K4me3_Pro;E063,H3K4me3_Pro;E068,H3K4me3_Pro;E069,H3K4me3_Pro;E071,H3K4me3_Pro;E073,H3K4me3_Pro;E075,H3K4me3_Pro;E076,H3K4me3_Pro;E077,H3K4me3_Pro;E083,H3K4me3_Pro;E094,H3K4me3_Pro;E101,H3K4me3_Pro;E102,H3K4me3_Pro;E103,H3K4me3_Pro;E107,H3K4me3_Pro;E108,H3K4me3_Pro;E111,H3K4me3_Pro;E120,H3K4me3_Pro;E121,H3K4me3_Pro;E123,H3K4me3_Pro;E124,H3K4me3_Pro;E127,H3K4me3_Pro;E129,H3K4me3_Pro;E001,H3K9ac_Pro;E004,H3K9ac_Pro;E014,H3K9ac_Pro;E017,H3K9ac_Pro;E018,H3K9ac_Pro;E020,H3K9ac_Pro;E023,H3K9ac_Pro;E025,H3K9ac_Pro;E027,H3K9ac_Pro;E038,H3K9ac_Pro;E049,H3K9ac_Pro;E062,H3K9ac_Pro;E066,H3K9ac_Pro;E067,H3K9ac_Pro;E068,H3K9ac_Pro;E069,H3K9ac_Pro;E072,H3K9ac_Pro;E073,H3K9ac_Pro;E074,H3K9ac_Pro;E075,H3K9ac_Pro;E076,H3K9ac_Pro;E077,H3K9ac_Pro;E083,H3K9ac_Pro;E087,H3K9ac_Pro;E101,H3K9ac_Pro;E102,H3K9ac_Pro;E107,H3K9ac_Pro;E108,H3K9ac_Pro;E110,H3K9ac_Pro;E111,H3K9ac_Pro;E121,H3K9ac_Pro;E124,H3K9ac_Pro;E125,H3K9ac_Pro;E012,H3K27ac_Enh;E014,H3K27ac_Enh;E055,H3K27ac_Enh;E056,H3K27ac_Enh;E059,H3K27ac_Enh;E066,H3K27ac_Enh;E067,H3K27ac_Enh;E068,H3K27ac_Enh;E071,H3K27ac_Enh;E072,H3K27ac_Enh;E073,H3K27ac_Enh;E075,H3K27ac_Enh;E089,H3K27ac_Enh;E092,H3K27ac_Enh;E094,H3K27ac_Enh;E095,H3K27ac_Enh;E096,H3K27ac_Enh;E097,H3K27ac_Enh;E098,H3K27ac_Enh;E100,H3K27ac_Enh;E101,H3K27ac_Enh;E102,H3K27ac_Enh;E104,H3K27ac_Enh;E105,H3K27ac_Enh;E106,H3K27ac_Enh;E108,H3K27ac_Enh;E111,H3K27ac_Enh;E121,H3K27ac_Enh	E004;E008;E021;E022;E028;E056;E057;E080;E083;E093;E094;E097;E114;E121	Maf_disc1;TCF11::MafG	ENSG00000128928.4	IVD	0	0	NM_002225	IVD	3	336	.	rs1007177
23	NM_001159508.3|IVD|chr15|+	intronic	IVD	0	rs1007177	rs12914315			0.86	0.93	E001,16_EnhW1;E002,17_EnhW2;E003,23_PromBiv;E004,16_EnhW1;E005,17_EnhW2;E006,16_EnhW1;E007,16_EnhW1;E008,23_PromBiv;E009,17_EnhW2;E010,17_EnhW2;E011,16_EnhW1;E012,16_EnhW1;E013,17_EnhW2;E014,23_PromBiv;E015,23_PromBiv;E016,23_PromBiv;E017,17_EnhW2;E018,23_PromBiv;E019,23_PromBiv;E020,23_PromBiv;E021,16_EnhW1;E022,16_EnhW1;E023,16_EnhW1;E024,16_EnhW1;E025,16_EnhW1;E026,17_EnhW2;E027,16_EnhW1;E028,14_EnhA2;E029,14_EnhA2;E030,16_EnhW1;E031,16_EnhW1;E032,17_EnhW2;E033,17_EnhW2;E034,16_EnhW1;E035,17_EnhW2;E036,17_EnhW2;E037,19_DNase;E038,16_EnhW1;E039,16_EnhW1;E040,19_DNase;E041,16_EnhW1;E042,17_EnhW2;E043,17_EnhW2;E044,17_EnhW2;E045,16_EnhW1;E046,17_EnhW2;E047,17_EnhW2;E048,17_EnhW2;E049,16_EnhW1;E050,16_EnhW1;E051,16_EnhW1;E052,16_EnhW1;E053,16_EnhW1;E054,17_EnhW2;E055,16_EnhW1;E056,16_EnhW1;E057,13_EnhA1;E058,14_EnhA2;E059,16_EnhW1;E061,16_EnhW1;E062,17_EnhW2;E063,14_EnhA2;E066,14_EnhA2;E067,14_EnhA2;E068,14_EnhA2;E069,14_EnhA2;E070,17_EnhW2;E071,14_EnhA2;E072,13_EnhA1;E073,13_EnhA1;E074,14_EnhA2;E075,14_EnhA2;E076,14_EnhA2;E077,13_EnhA1;E078,14_EnhA2;E079,16_EnhW1;E080,16_EnhW1;E081,16_EnhW1;E082,16_EnhW1;E083,13_EnhA1;E084,16_EnhW1;E085,16_EnhW1;E086,17_EnhW2;E087,17_EnhW2;E088,17_EnhW2;E089,14_EnhA2;E090,14_EnhA2;E091,14_EnhA2;E092,14_EnhA2;E093,16_EnhW1;E094,17_EnhW2;E095,17_EnhW2;E096,17_EnhW2;E097,14_EnhA2;E098,16_EnhW1;E099,17_EnhW2;E100,16_EnhW1;E101,14_EnhA2;E102,14_EnhA2;E103,16_EnhW1;E104,17_EnhW2;E105,16_EnhW1;E106,17_EnhW2;E107,13_EnhA1;E108,13_EnhA1;E109,17_EnhW2;E110,14_EnhA2;E111,16_EnhW1;E112,17_EnhW2;E113,16_EnhW1;E114,17_EnhW2;E115,17_EnhW2;E116,17_EnhW2;E117,17_EnhW2;E118,16_EnhW1;E119,14_EnhA2;E120,16_EnhW1;E121,13_EnhA1;E122,17_EnhW2;E123,16_EnhW1;E124,14_EnhA2;E125,16_EnhW1;E126,17_EnhW2;E127,13_EnhA1;E128,17_EnhW2;E129,16_EnhW1	E001,H3K4me1_Enh;E002,H3K4me1_Enh;E003,H3K4me1_Enh;E005,H3K4me1_Enh;E006,H3K4me1_Enh;E007,H3K4me1_Enh;E009,H3K4me1_Enh;E011,H3K4me1_Enh;E012,H3K4me1_Enh;E013,H3K4me1_Enh;E014,H3K4me1_Enh;E015,H3K4me1_Enh;E017,H3K4me1_Enh;E018,H3K4me1_Enh;E019,H3K4me1_Enh;E020,H3K4me1_Enh;E021,H3K4me1_Enh;E022,H3K4me1_Enh;E023,H3K4me1_Enh;E024,H3K4me1_Enh;E025,H3K4me1_Enh;E026,H3K4me1_Enh;E027,H3K4me1_Enh;E028,H3K4me1_Enh;E029,H3K4me1_Enh;E030,H3K4me1_Enh;E031,H3K4me1_Enh;E032,H3K4me1_Enh;E034,H3K4me1_Enh;E036,H3K4me1_Enh;E037,H3K4me1_Enh;E038,H3K4me1_Enh;E039,H3K4me1_Enh;E040,H3K4me1_Enh;E041,H3K4me1_Enh;E043,H3K4me1_Enh;E044,H3K4me1_Enh;E045,H3K4me1_Enh;E046,H3K4me1_Enh;E047,H3K4me1_Enh;E048,H3K4me1_Enh;E049,H3K4me1_Enh;E050,H3K4me1_Enh;E051,H3K4me1_Enh;E052,H3K4me1_Enh;E053,H3K4me1_Enh;E054,H3K4me1_Enh;E055,H3K4me1_Enh;E056,H3K4me1_Enh;E057,H3K4me1_Enh;E058,H3K4me1_Enh;E059,H3K4me1_Enh;E061,H3K4me1_Enh;E062,H3K4me1_Enh;E063,H3K4me1_Enh;E066,H3K4me1_Enh;E067,H3K4me1_Enh;E068,H3K4me1_Enh;E069,H3K4me1_Enh;E071,H3K4me1_Enh;E072,H3K4me1_Enh;E073,H3K4me1_Enh;E074,H3K4me1_Enh;E075,H3K4me1_Enh;E076,H3K4me1_Enh;E077,H3K4me1_Enh;E078,H3K4me1_Enh;E079,H3K4me1_Enh;E080,H3K4me1_Enh;E081,H3K4me1_Enh;E082,H3K4me1_Enh;E083,H3K4me1_Enh;E084,H3K4me1_Enh;E085,H3K4me1_Enh;E088,H3K4me1_Enh;E089,H3K4me1_Enh;E090,H3K4me1_Enh;E091,H3K4me1_Enh;E092,H3K4me1_Enh;E093,H3K4me1_Enh;E094,H3K4me1_Enh;E095,H3K4me1_Enh;E096,H3K4me1_Enh;E097,H3K4me1_Enh;E098,H3K4me1_Enh;E099,H3K4me1_Enh;E100,H3K4me1_Enh;E101,H3K4me1_Enh;E102,H3K4me1_Enh;E104,H3K4me1_Enh;E105,H3K4me1_Enh;E106,H3K4me1_Enh;E107,H3K4me1_Enh;E108,H3K4me1_Enh;E109,H3K4me1_Enh;E110,H3K4me1_Enh;E111,H3K4me1_Enh;E113,H3K4me1_Enh;E115,H3K4me1_Enh;E118,H3K4me1_Enh;E119,H3K4me1_Enh;E120,H3K4me1_Enh;E121,H3K4me1_Enh;E123,H3K4me1_Enh;E124,H3K4me1_Enh;E125,H3K4me1_Enh;E127,H3K4me1_Enh;E129,H3K4me1_Enh;E001,H3K4me3_Pro;E003,H3K4me3_Pro;E006,H3K4me3_Pro;E014,H3K4me3_Pro;E015,H3K4me3_Pro;E016,H3K4me3_Pro;E017,H3K4me3_Pro;E018,H3K4me3_Pro;E019,H3K4me3_Pro;E020,H3K4me3_Pro;E023,H3K4me3_Pro;E027,H3K4me3_Pro;E030,H3K4me3_Pro;E038,H3K4me3_Pro;E050,H3K4me3_Pro;E051,H3K4me3_Pro;E055,H3K4me3_Pro;E056,H3K4me3_Pro;E057,H3K4me3_Pro;E058,H3K4me3_Pro;E059,H3K4me3_Pro;E061,H3K4me3_Pro;E063,H3K4me3_Pro;E068,H3K4me3_Pro;E069,H3K4me3_Pro;E071,H3K4me3_Pro;E073,H3K4me3_Pro;E075,H3K4me3_Pro;E076,H3K4me3_Pro;E077,H3K4me3_Pro;E083,H3K4me3_Pro;E094,H3K4me3_Pro;E101,H3K4me3_Pro;E102,H3K4me3_Pro;E103,H3K4me3_Pro;E107,H3K4me3_Pro;E108,H3K4me3_Pro;E111,H3K4me3_Pro;E120,H3K4me3_Pro;E121,H3K4me3_Pro;E123,H3K4me3_Pro;E124,H3K4me3_Pro;E127,H3K4me3_Pro;E129,H3K4me3_Pro;E001,H3K9ac_Pro;E004,H3K9ac_Pro;E014,H3K9ac_Pro;E017,H3K9ac_Pro;E018,H3K9ac_Pro;E020,H3K9ac_Pro;E023,H3K9ac_Pro;E025,H3K9ac_Pro;E027,H3K9ac_Pro;E038,H3K9ac_Pro;E049,H3K9ac_Pro;E062,H3K9ac_Pro;E066,H3K9ac_Pro;E067,H3K9ac_Pro;E068,H3K9ac_Pro;E069,H3K9ac_Pro;E072,H3K9ac_Pro;E073,H3K9ac_Pro;E074,H3K9ac_Pro;E075,H3K9ac_Pro;E076,H3K9ac_Pro;E077,H3K9ac_Pro;E083,H3K9ac_Pro;E087,H3K9ac_Pro;E101,H3K9ac_Pro;E102,H3K9ac_Pro;E107,H3K9ac_Pro;E108,H3K9ac_Pro;E110,H3K9ac_Pro;E111,H3K9ac_Pro;E121,H3K9ac_Pro;E124,H3K9ac_Pro;E125,H3K9ac_Pro;E012,H3K27ac_Enh;E014,H3K27ac_Enh;E055,H3K27ac_Enh;E056,H3K27ac_Enh;E059,H3K27ac_Enh;E066,H3K27ac_Enh;E067,H3K27ac_Enh;E068,H3K27ac_Enh;E071,H3K27ac_Enh;E072,H3K27ac_Enh;E073,H3K27ac_Enh;E075,H3K27ac_Enh;E089,H3K27ac_Enh;E092,H3K27ac_Enh;E094,H3K27ac_Enh;E095,H3K27ac_Enh;E096,H3K27ac_Enh;E097,H3K27ac_Enh;E098,H3K27ac_Enh;E100,H3K27ac_Enh;E101,H3K27ac_Enh;E102,H3K27ac_Enh;E104,H3K27ac_Enh;E105,H3K27ac_Enh;E106,H3K27ac_Enh;E108,H3K27ac_Enh;E111,H3K27ac_Enh;E121,H3K27ac_Enh	E004;E008;E017;E021;E022;E028;E032;E034;E046;E055;E056;E057;E083;E085;E092;E093;E094;E097;E114;E121	TAL1_known2;YY1_known5	ENSG00000128928.4	IVD	0	0	NM_002225	IVD	3	365	.	rs1007177
23	NM_001159508.3|IVD|chr15|+	intronic	IVD	0	rs1007177	rs600791			0.85	0.92	E008,17_EnhW2;E022,16_EnhW1	E001,H3K4me1_Enh;E002,H3K4me1_Enh;E003,H3K4me1_Enh;E006,H3K4me1_Enh;E008,H3K4me1_Enh;E012,H3K4me1_Enh;E014,H3K4me1_Enh;E015,H3K4me1_Enh;E016,H3K4me1_Enh;E018,H3K4me1_Enh;E019,H3K4me1_Enh;E020,H3K4me1_Enh;E021,H3K4me1_Enh;E022,H3K4me1_Enh;E024,H3K4me1_Enh;E053,H3K4me1_Enh;E056,H3K4me1_Enh;E058,H3K4me1_Enh;E080,H3K4me1_Enh;E089,H3K4me1_Enh;E092,H3K4me1_Enh;E096,H3K4me1_Enh;E113,H3K4me1_Enh;E121,H3K4me1_Enh;E123,H3K4me1_Enh;E006,H3K4me3_Pro;E056,H3K4me3_Pro;E113,H3K4me3_Pro;E007,H3K9ac_Pro;E008,H3K9ac_Pro;E014,H3K9ac_Pro;E027,H3K9ac_Pro;E062,H3K9ac_Pro;E068,H3K9ac_Pro;E121,H3K9ac_Pro;E022,H3K27ac_Enh;E056,H3K27ac_Enh;E080,H3K27ac_Enh;E101,H3K27ac_Enh;E121,H3K27ac_Enh		Pax-5_known3;Rad21_disc8	ENSG00000128928.4	IVD	0	0	NM_002225	IVD	3	7554	.	rs1007177
23	NM_001159508.3|IVD|chr15|+	intronic	IVD	0	rs1007177	rs661488			0.85	0.92	E001,17_EnhW2;E002,17_EnhW2;E003,17_EnhW2;E004,17_EnhW2;E007,17_EnhW2;E008,17_EnhW2;E009,17_EnhW2;E011,17_EnhW2;E012,17_EnhW2;E014,17_EnhW2;E015,17_EnhW2;E016,17_EnhW2;E018,17_EnhW2;E019,17_EnhW2;E020,17_EnhW2;E021,17_EnhW2;E022,17_EnhW2;E024,16_EnhW1;E080,23_PromBiv	E001,H3K4me1_Enh;E002,H3K4me1_Enh;E003,H3K4me1_Enh;E008,H3K4me1_Enh;E012,H3K4me1_Enh;E013,H3K4me1_Enh;E014,H3K4me1_Enh;E015,H3K4me1_Enh;E016,H3K4me1_Enh;E018,H3K4me1_Enh;E019,H3K4me1_Enh;E020,H3K4me1_Enh;E021,H3K4me1_Enh;E022,H3K4me1_Enh;E024,H3K4me1_Enh;E053,H3K4me1_Enh;E056,H3K4me1_Enh;E058,H3K4me1_Enh;E080,H3K4me1_Enh;E089,H3K4me1_Enh;E092,H3K4me1_Enh;E110,H3K4me1_Enh;E113,H3K4me1_Enh;E121,H3K4me1_Enh;E123,H3K4me1_Enh;E006,H3K4me3_Pro;E056,H3K4me3_Pro;E113,H3K4me3_Pro;E007,H3K9ac_Pro;E014,H3K9ac_Pro;E025,H3K9ac_Pro;E027,H3K9ac_Pro;E049,H3K9ac_Pro;E062,H3K9ac_Pro;E068,H3K9ac_Pro;E102,H3K9ac_Pro;E108,H3K9ac_Pro;E115,H3K9ac_Pro;E121,H3K9ac_Pro;E127,H3K9ac_Pro;E022,H3K27ac_Enh;E056,H3K27ac_Enh;E080,H3K27ac_Enh;E101,H3K27ac_Enh;E121,H3K27ac_Enh		CAC-binding-protein	ENSG00000128928.4	IVD	0	0	NM_002225	IVD	3	7907	.	rs1007177
23	NM_001159508.3|IVD|chr15|+	intronic	IVD	0	rs1007177	rs8034217			0.85	0.92	E001,17_EnhW2;E002,17_EnhW2;E003,17_EnhW2;E004,17_EnhW2;E007,17_EnhW2;E008,17_EnhW2;E011,17_EnhW2;E012,17_EnhW2;E014,17_EnhW2;E015,17_EnhW2;E016,17_EnhW2;E018,17_EnhW2;E019,17_EnhW2;E020,17_EnhW2;E021,17_EnhW2;E022,17_EnhW2;E024,16_EnhW1;E080,18_EnhAc	E001,H3K4me1_Enh;E002,H3K4me1_Enh;E003,H3K4me1_Enh;E008,H3K4me1_Enh;E012,H3K4me1_Enh;E013,H3K4me1_Enh;E014,H3K4me1_Enh;E015,H3K4me1_Enh;E016,H3K4me1_Enh;E018,H3K4me1_Enh;E019,H3K4me1_Enh;E020,H3K4me1_Enh;E021,H3K4me1_Enh;E022,H3K4me1_Enh;E024,H3K4me1_Enh;E056,H3K4me1_Enh;E058,H3K4me1_Enh;E080,H3K4me1_Enh;E089,H3K4me1_Enh;E092,H3K4me1_Enh;E110,H3K4me1_Enh;E121,H3K4me1_Enh;E123,H3K4me1_Enh;E126,H3K4me1_Enh;E006,H3K4me3_Pro;E024,H3K4me3_Pro;E056,H3K4me3_Pro;E113,H3K4me3_Pro;E014,H3K9ac_Pro;E025,H3K9ac_Pro;E027,H3K9ac_Pro;E049,H3K9ac_Pro;E062,H3K9ac_Pro;E063,H3K9ac_Pro;E068,H3K9ac_Pro;E102,H3K9ac_Pro;E121,H3K9ac_Pro;E127,H3K9ac_Pro;E056,H3K27ac_Enh;E080,H3K27ac_Enh;E101,H3K27ac_Enh;E121,H3K27ac_Enh	E003;E022	PPAR_2;RREB-1_2;Spz1_1	ENSG00000128928.4	IVD	0	0	NM_002225	IVD	3	8187	.	rs1007177
23	NM_001159508.3|IVD|chr15|+	intronic	IVD	0	rs1007177	rs11070272			0.85	0.92		E018,H3K4me3_Pro;E056,H3K4me3_Pro;E020,H3K9ac_Pro;E047,H3K9ac_Pro;E056,H3K4me1_Enh;E092,H3K4me1_Enh;E093,H3K4me1_Enh;E123,H3K4me1_Enh;E069,H3K27ac_Enh;E093,H3K27ac_Enh		BCL_disc7;Hoxd10;Mef2_known5;NRSF_disc7	ENSG00000128928.4	IVD	0	0	NM_014952	BAHD1	5	8146	.	rs1007177
30	XM_011520995.3|RAD52|chr12|-	intronic	RAD52	0	rs12812346	rs2887532			0.81	0.91		E034,H3K4me1_Enh;E039,H3K4me1_Enh;E043,H3K4me1_Enh;E047,H3K4me1_Enh;E048,H3K4me1_Enh;E078,H3K4me1_Enh;E100,H3K4me1_Enh;E107,H3K4me1_Enh;E108,H3K4me1_Enh;E050,H3K27ac_Enh;E058,H3K27ac_Enh;E089,H3K27ac_Enh;E090,H3K27ac_Enh;E095,H3K27ac_Enh;E100,H3K27ac_Enh;E108,H3K27ac_Enh;E121,H3K27ac_Enh;E068,H3K9ac_Pro;E107,H3K9ac_Pro;E121,H3K9ac_Pro		Sox_2	ENSG00000002016.11	RAD52	0	0	NM_134424	RAD52	0	0	INT	rs12812346
30	XM_011520995.3|RAD52|chr12|-	intronic	RAD52	0	rs12812346	rs7307680			0.81	0.9	E052,18_EnhAc;E053,11_TxEnh3;E063,11_TxEnh3;E065,18_EnhAc;E080,11_TxEnh3;E081,11_TxEnh3;E083,11_TxEnh3;E089,9_TxReg;E090,10_TxEnh5;E091,11_TxEnh3;E092,18_EnhAc;E095,10_TxEnh5;E097,18_EnhAc;E100,13_EnhA1;E104,18_EnhAc;E105,15_EnhAF;E107,14_EnhA2;E108,9_TxReg;E111,12_TxEnhW;E120,10_TxEnh5;E121,10_TxEnh5	E005,H3K4me1_Enh;E032,H3K4me1_Enh;E033,H3K4me1_Enh;E034,H3K4me1_Enh;E037,H3K4me1_Enh;E039,H3K4me1_Enh;E041,H3K4me1_Enh;E042,H3K4me1_Enh;E043,H3K4me1_Enh;E047,H3K4me1_Enh;E048,H3K4me1_Enh;E050,H3K4me1_Enh;E052,H3K4me1_Enh;E078,H3K4me1_Enh;E083,H3K4me1_Enh;E089,H3K4me1_Enh;E090,H3K4me1_Enh;E096,H3K4me1_Enh;E100,H3K4me1_Enh;E105,H3K4me1_Enh;E107,H3K4me1_Enh;E108,H3K4me1_Enh;E112,H3K4me1_Enh;E113,H3K4me1_Enh;E120,H3K4me1_Enh;E121,H3K4me1_Enh;E050,H3K27ac_Enh;E055,H3K27ac_Enh;E058,H3K27ac_Enh;E069,H3K27ac_Enh;E080,H3K27ac_Enh;E089,H3K27ac_Enh;E090,H3K27ac_Enh;E095,H3K27ac_Enh;E100,H3K27ac_Enh;E105,H3K27ac_Enh;E108,H3K27ac_Enh;E120,H3K27ac_Enh;E121,H3K27ac_Enh;E068,H3K9ac_Pro;E072,H3K9ac_Pro;E107,H3K9ac_Pro;E108,H3K9ac_Pro;E117,H3K9ac_Pro;E120,H3K9ac_Pro;E121,H3K9ac_Pro;E107,H3K4me3_Pro;E108,H3K4me3_Pro;E121,H3K4me3_Pro	E080;E083;E089;E090;E100;E120;E121	BCL_disc10	ENSG00000002016.11	RAD52	0	0	NM_134424	RAD52	0	0	INT	rs12812346
30	XM_011520995.3|RAD52|chr12|-	intronic	RAD52	0	rs12812346	rs12812346			1	1	E007,16_EnhW1;E009,19_DNase;E010,19_DNase;E011,16_EnhW1;E012,19_DNase;E013,17_EnhW2;E023,16_EnhW1;E025,16_EnhW1;E026,17_EnhW2;E027,19_DNase;E031,19_DNase;E032,19_DNase;E049,19_DNase;E052,16_EnhW1;E053,16_EnhW1;E054,16_EnhW1;E058,19_DNase;E063,16_EnhW1;E068,19_DNase;E069,19_DNase;E071,19_DNase;E073,19_DNase;E074,19_DNase;E075,19_DNase;E076,16_EnhW1;E080,19_DNase;E083,19_DNase;E088,19_DNase;E089,17_EnhW2;E090,19_DNase;E092,17_EnhW2;E095,19_DNase;E100,19_DNase;E103,19_DNase;E104,19_DNase;E105,19_DNase;E107,19_DNase;E108,19_DNase;E111,19_DNase;E113,19_DNase;E120,19_DNase;E121,17_EnhW2;E122,16_EnhW1;E125,17_EnhW2;E126,17_EnhW2;E129,16_EnhW1	E001,H3K4me1_Enh;E007,H3K4me1_Enh;E009,H3K4me1_Enh;E010,H3K4me1_Enh;E012,H3K4me1_Enh;E014,H3K4me1_Enh;E015,H3K4me1_Enh;E023,H3K4me1_Enh;E025,H3K4me1_Enh;E026,H3K4me1_Enh;E027,H3K4me1_Enh;E031,H3K4me1_Enh;E032,H3K4me1_Enh;E052,H3K4me1_Enh;E053,H3K4me1_Enh;E054,H3K4me1_Enh;E058,H3K4me1_Enh;E063,H3K4me1_Enh;E065,H3K4me1_Enh;E068,H3K4me1_Enh;E069,H3K4me1_Enh;E090,H3K4me1_Enh;E094,H3K4me1_Enh;E100,H3K4me1_Enh;E103,H3K4me1_Enh;E104,H3K4me1_Enh;E105,H3K4me1_Enh;E107,H3K4me1_Enh;E111,H3K4me1_Enh;E113,H3K4me1_Enh;E116,H3K4me1_Enh;E119,H3K4me1_Enh;E120,H3K4me1_Enh;E121,H3K4me1_Enh;E122,H3K4me1_Enh;E123,H3K4me1_Enh;E125,H3K4me1_Enh;E129,H3K4me1_Enh;E006,H3K9ac_Pro;E063,H3K9ac_Pro;E007,H3K27ac_Enh;E011,H3K27ac_Enh;E014,H3K27ac_Enh;E063,H3K27ac_Enh;E090,H3K27ac_Enh;E092,H3K27ac_Enh;E103,H3K27ac_Enh;E111,H3K4me3_Pro;E122,H3K4me3_Pro	E021;E051;E057;E080;E083;E089;E090;E116;E120;E121;E122	BCL_disc7;Pbx3_disc2;Sin3Ak-20_disc4;Sin3Ak-20_disc5;Tgif1_2	ENSG00000002016.11	RAD52	0	0	NM_134424	RAD52	5	9320	.	rs12812346
30	XM_011520995.3|RAD52|chr12|-	intronic	RAD52	0	rs12812346	rs71055110			1	1		E046,H3K4me1_Enh;E110,H3K4me1_Enh;E062,H3K9ac_Pro		DMRT3;DMRT5;DMRT7;Foxa_known4;TATA_disc7	ENSG00000002016.11	RAD52	0	0	NM_134424	RAD52	5	12438	.	rs12812346
30	XM_011520995.3|RAD52|chr12|-	intronic	RAD52	0	rs12812346	rs12816367			1	1		E003,H3K27ac_Enh;E016,H3K4me1_Enh;E088,H3K4me1_Enh;E110,H3K4me1_Enh;E027,H3K9ac_Pro		CDP_4;Foxl1_1;Hoxa3_2;Hoxa9;Pou2f2_known4	ENSG00000002016.11	RAD52	0	0	NM_134424	RAD52	5	13832	.	rs12812346
33	NM_000821.7|GGCX|chr2|-	intronic	GGCX	0	rs6743030	rs6738645			0.93	0.97		E023,H3K9ac_Pro;E047,H3K9ac_Pro;E049,H3K9ac_Pro;E062,H3K9ac_Pro;E063,H3K9ac_Pro;E066,H3K9ac_Pro;E067,H3K9ac_Pro;E069,H3K9ac_Pro;E088,H3K9ac_Pro;E101,H3K9ac_Pro;E107,H3K9ac_Pro;E111,H3K9ac_Pro;E117,H3K9ac_Pro;E121,H3K9ac_Pro;E039,H3K27ac_Enh;E040,H3K27ac_Enh;E048,H3K27ac_Enh;E055,H3K27ac_Enh;E056,H3K27ac_Enh;E058,H3K27ac_Enh;E059,H3K27ac_Enh;E061,H3K27ac_Enh;E066,H3K27ac_Enh;E067,H3K27ac_Enh;E069,H3K27ac_Enh;E071,H3K27ac_Enh;E072,H3K27ac_Enh;E073,H3K27ac_Enh;E074,H3K27ac_Enh;E100,H3K27ac_Enh;E111,H3K27ac_Enh;E120,H3K27ac_Enh;E121,H3K27ac_Enh;E124,H3K27ac_Enh;E129,H3K27ac_Enh;E047,H3K4me1_Enh;E056,H3K4me1_Enh;E059,H3K4me1_Enh;E062,H3K4me1_Enh;E066,H3K4me1_Enh;E120,H3K4me1_Enh;E121,H3K4me1_Enh;E055,H3K4me3_Pro;E056,H3K4me3_Pro;E059,H3K4me3_Pro		Evi-1_3;GATA_known8;Pou3f2_2	ENSG00000115486.6	GGCX	0	0	NM_001142269	GGCX	0	0	INT	rs6743030
33	NM_000821.7|GGCX|chr2|-	intronic	GGCX	0	rs6743030	rs7568458			0.89	0.97	E001,3_PromD1;E002,3_PromD1;E003,3_PromD1;E004,3_PromD1;E005,3_PromD1;E006,3_PromD1;E007,3_PromD1;E008,3_PromD1;E009,3_PromD1;E010,3_PromD1;E011,3_PromD1;E012,3_PromD1;E013,3_PromD1;E014,3_PromD1;E015,3_PromD1;E016,3_PromD1;E017,3_PromD1;E018,3_PromD1;E019,3_PromD1;E020,3_PromD1;E021,3_PromD1;E022,3_PromD1;E023,3_PromD1;E024,3_PromD1;E025,3_PromD1;E026,3_PromD1;E027,3_PromD1;E028,3_PromD1;E029,3_PromD1;E030,3_PromD1;E031,3_PromD1;E032,3_PromD1;E033,3_PromD1;E034,3_PromD1;E035,3_PromD1;E036,3_PromD1;E037,3_PromD1;E038,3_PromD1;E039,3_PromD1;E040,3_PromD1;E041,3_PromD1;E042,3_PromD1;E043,3_PromD1;E044,3_PromD1;E045,3_PromD1;E046,3_PromD1;E047,3_PromD1;E048,3_PromD1;E049,3_PromD1;E050,3_PromD1;E051,3_PromD1;E052,3_PromD1;E053,3_PromD1;E054,3_PromD1;E055,3_PromD1;E056,3_PromD1;E057,3_PromD1;E058,3_PromD1;E059,3_PromD1;E061,3_PromD1;E062,3_PromD1;E063,3_PromD1;E065,3_PromD1;E066,3_PromD1;E067,3_PromD1;E068,3_PromD1;E069,3_PromD1;E070,3_PromD1;E071,3_PromD1;E072,3_PromD1;E073,3_PromD1;E074,3_PromD1;E075,3_PromD1;E076,3_PromD1;E077,3_PromD1;E078,3_PromD1;E079,3_PromD1;E080,3_PromD1;E081,3_PromD1;E082,3_PromD1;E083,3_PromD1;E084,3_PromD1;E085,3_PromD1;E086,3_PromD1;E087,3_PromD1;E088,3_PromD1;E089,3_PromD1;E090,3_PromD1;E091,3_PromD1;E092,3_PromD1;E093,3_PromD1;E094,3_PromD1;E095,3_PromD1;E096,3_PromD1;E097,3_PromD1;E098,3_PromD1;E099,3_PromD1;E100,3_PromD1;E101,3_PromD1;E102,3_PromD1;E103,3_PromD1;E104,3_PromD1;E105,3_PromD1;E106,3_PromD1;E107,3_PromD1;E108,3_PromD1;E109,3_PromD1;E110,3_PromD1;E111,3_PromD1;E112,3_PromD1;E113,3_PromD1;E114,3_PromD1;E115,3_PromD1;E116,3_PromD1;E117,3_PromD1;E118,3_PromD1;E119,3_PromD1;E120,3_PromD1;E121,3_PromD1;E122,3_PromD1;E123,3_PromD1;E124,3_PromD1;E125,3_PromD1;E126,3_PromD1;E127,3_PromD1;E128,3_PromD1;E129,3_PromD1	E001,H3K4me3_Pro;E002,H3K4me3_Pro;E003,H3K4me3_Pro;E004,H3K4me3_Pro;E005,H3K4me3_Pro;E006,H3K4me3_Pro;E007,H3K4me3_Pro;E008,H3K4me3_Pro;E009,H3K4me3_Pro;E010,H3K4me3_Pro;E011,H3K4me3_Pro;E012,H3K4me3_Pro;E013,H3K4me3_Pro;E014,H3K4me3_Pro;E015,H3K4me3_Pro;E016,H3K4me3_Pro;E017,H3K4me3_Pro;E018,H3K4me3_Pro;E019,H3K4me3_Pro;E020,H3K4me3_Pro;E021,H3K4me3_Pro;E022,H3K4me3_Pro;E023,H3K4me3_Pro;E024,H3K4me3_Pro;E025,H3K4me3_Pro;E026,H3K4me3_Pro;E027,H3K4me3_Pro;E028,H3K4me3_Pro;E029,H3K4me3_Pro;E030,H3K4me3_Pro;E031,H3K4me3_Pro;E032,H3K4me3_Pro;E033,H3K4me3_Pro;E034,H3K4me3_Pro;E035,H3K4me3_Pro;E036,H3K4me3_Pro;E037,H3K4me3_Pro;E038,H3K4me3_Pro;E039,H3K4me3_Pro;E040,H3K4me3_Pro;E041,H3K4me3_Pro;E042,H3K4me3_Pro;E043,H3K4me3_Pro;E044,H3K4me3_Pro;E045,H3K4me3_Pro;E046,H3K4me3_Pro;E047,H3K4me3_Pro;E048,H3K4me3_Pro;E049,H3K4me3_Pro;E050,H3K4me3_Pro;E051,H3K4me3_Pro;E052,H3K4me3_Pro;E053,H3K4me3_Pro;E054,H3K4me3_Pro;E055,H3K4me3_Pro;E056,H3K4me3_Pro;E057,H3K4me3_Pro;E058,H3K4me3_Pro;E059,H3K4me3_Pro;E061,H3K4me3_Pro;E062,H3K4me3_Pro;E063,H3K4me3_Pro;E065,H3K4me3_Pro;E066,H3K4me3_Pro;E067,H3K4me3_Pro;E068,H3K4me3_Pro;E069,H3K4me3_Pro;E070,H3K4me3_Pro;E071,H3K4me3_Pro;E072,H3K4me3_Pro;E073,H3K4me3_Pro;E074,H3K4me3_Pro;E075,H3K4me3_Pro;E076,H3K4me3_Pro;E077,H3K4me3_Pro;E078,H3K4me3_Pro;E079,H3K4me3_Pro;E080,H3K4me3_Pro;E081,H3K4me3_Pro;E082,H3K4me3_Pro;E083,H3K4me3_Pro;E084,H3K4me3_Pro;E085,H3K4me3_Pro;E086,H3K4me3_Pro;E087,H3K4me3_Pro;E088,H3K4me3_Pro;E089,H3K4me3_Pro;E090,H3K4me3_Pro;E091,H3K4me3_Pro;E092,H3K4me3_Pro;E093,H3K4me3_Pro;E094,H3K4me3_Pro;E095,H3K4me3_Pro;E096,H3K4me3_Pro;E097,H3K4me3_Pro;E098,H3K4me3_Pro;E099,H3K4me3_Pro;E100,H3K4me3_Pro;E101,H3K4me3_Pro;E102,H3K4me3_Pro;E103,H3K4me3_Pro;E104,H3K4me3_Pro;E105,H3K4me3_Pro;E106,H3K4me3_Pro;E107,H3K4me3_Pro;E108,H3K4me3_Pro;E109,H3K4me3_Pro;E110,H3K4me3_Pro;E111,H3K4me3_Pro;E112,H3K4me3_Pro;E113,H3K4me3_Pro;E114,H3K4me3_Pro;E115,H3K4me3_Pro;E116,H3K4me3_Pro;E117,H3K4me3_Pro;E118,H3K4me3_Pro;E119,H3K4me3_Pro;E120,H3K4me3_Pro;E121,H3K4me3_Pro;E122,H3K4me3_Pro;E123,H3K4me3_Pro;E124,H3K4me3_Pro;E125,H3K4me3_Pro;E126,H3K4me3_Pro;E127,H3K4me3_Pro;E128,H3K4me3_Pro;E129,H3K4me3_Pro;E001,H3K9ac_Pro;E002,H3K9ac_Pro;E003,H3K9ac_Pro;E004,H3K9ac_Pro;E005,H3K9ac_Pro;E006,H3K9ac_Pro;E007,H3K9ac_Pro;E008,H3K9ac_Pro;E011,H3K9ac_Pro;E014,H3K9ac_Pro;E015,H3K9ac_Pro;E016,H3K9ac_Pro;E017,H3K9ac_Pro;E018,H3K9ac_Pro;E019,H3K9ac_Pro;E020,H3K9ac_Pro;E023,H3K9ac_Pro;E025,H3K9ac_Pro;E026,H3K9ac_Pro;E027,H3K9ac_Pro;E038,H3K9ac_Pro;E047,H3K9ac_Pro;E049,H3K9ac_Pro;E052,H3K9ac_Pro;E062,H3K9ac_Pro;E063,H3K9ac_Pro;E066,H3K9ac_Pro;E067,H3K9ac_Pro;E068,H3K9ac_Pro;E069,H3K9ac_Pro;E072,H3K9ac_Pro;E073,H3K9ac_Pro;E074,H3K9ac_Pro;E075,H3K9ac_Pro;E076,H3K9ac_Pro;E077,H3K9ac_Pro;E083,H3K9ac_Pro;E086,H3K9ac_Pro;E087,H3K9ac_Pro;E088,H3K9ac_Pro;E101,H3K9ac_Pro;E102,H3K9ac_Pro;E103,H3K9ac_Pro;E107,H3K9ac_Pro;E108,H3K9ac_Pro;E110,H3K9ac_Pro;E111,H3K9ac_Pro;E114,H3K9ac_Pro;E115,H3K9ac_Pro;E116,H3K9ac_Pro;E117,H3K9ac_Pro;E118,H3K9ac_Pro;E119,H3K9ac_Pro;E120,H3K9ac_Pro;E121,H3K9ac_Pro;E122,H3K9ac_Pro;E123,H3K9ac_Pro;E124,H3K9ac_Pro;E125,H3K9ac_Pro;E126,H3K9ac_Pro;E127,H3K9ac_Pro;E128,H3K9ac_Pro;E003,H3K27ac_Enh;E004,H3K27ac_Enh;E005,H3K27ac_Enh;E006,H3K27ac_Enh;E011,H3K27ac_Enh;E012,H3K27ac_Enh;E013,H3K27ac_Enh;E014,H3K27ac_Enh;E015,H3K27ac_Enh;E016,H3K27ac_Enh;E017,H3K27ac_Enh;E019,H3K27ac_Enh;E020,H3K27ac_Enh;E022,H3K27ac_Enh;E026,H3K27ac_Enh;E029,H3K27ac_Enh;E032,H3K27ac_Enh;E034,H3K27ac_Enh;E037,H3K27ac_Enh;E038,H3K27ac_Enh;E039,H3K27ac_Enh;E040,H3K27ac_Enh;E041,H3K27ac_Enh;E042,H3K27ac_Enh;E043,H3K27ac_Enh;E044,H3K27ac_Enh;E045,H3K27ac_Enh;E047,H3K27ac_Enh;E048,H3K27ac_Enh;E049,H3K27ac_Enh;E050,H3K27ac_Enh;E055,H3K27ac_Enh;E056,H3K27ac_Enh;E058,H3K27ac_Enh;E059,H3K27ac_Enh;E061,H3K27ac_Enh;E062,H3K27ac_Enh;E063,H3K27ac_Enh;E065,H3K27ac_Enh;E066,H3K27ac_Enh;E067,H3K27ac_Enh;E068,H3K27ac_Enh;E069,H3K27ac_Enh;E071,H3K27ac_Enh;E072,H3K27ac_Enh;E073,H3K27ac_Enh;E074,H3K27ac_Enh;E075,H3K27ac_Enh;E076,H3K27ac_Enh;E078,H3K27ac_Enh;E079,H3K27ac_Enh;E080,H3K27ac_Enh;E084,H3K27ac_Enh;E085,H3K27ac_Enh;E087,H3K27ac_Enh;E089,H3K27ac_Enh;E090,H3K27ac_Enh;E091,H3K27ac_Enh;E092,H3K27ac_Enh;E093,H3K27ac_Enh;E094,H3K27ac_Enh;E095,H3K27ac_Enh;E096,H3K27ac_Enh;E097,H3K27ac_Enh;E098,H3K27ac_Enh;E099,H3K27ac_Enh;E100,H3K27ac_Enh;E101,H3K27ac_Enh;E102,H3K27ac_Enh;E103,H3K27ac_Enh;E104,H3K27ac_Enh;E105,H3K27ac_Enh;E106,H3K27ac_Enh;E108,H3K27ac_Enh;E109,H3K27ac_Enh;E111,H3K27ac_Enh;E112,H3K27ac_Enh;E113,H3K27ac_Enh;E114,H3K27ac_Enh;E115,H3K27ac_Enh;E116,H3K27ac_Enh;E117,H3K27ac_Enh;E118,H3K27ac_Enh;E119,H3K27ac_Enh;E120,H3K27ac_Enh;E121,H3K27ac_Enh;E122,H3K27ac_Enh;E123,H3K27ac_Enh;E124,H3K27ac_Enh;E125,H3K27ac_Enh;E126,H3K27ac_Enh;E127,H3K27ac_Enh;E128,H3K27ac_Enh;E129,H3K27ac_Enh;E006,H3K4me1_Enh;E007,H3K4me1_Enh;E009,H3K4me1_Enh;E010,H3K4me1_Enh;E012,H3K4me1_Enh;E013,H3K4me1_Enh;E023,H3K4me1_Enh;E024,H3K4me1_Enh;E027,H3K4me1_Enh;E029,H3K4me1_Enh;E030,H3K4me1_Enh;E031,H3K4me1_Enh;E032,H3K4me1_Enh;E033,H3K4me1_Enh;E034,H3K4me1_Enh;E035,H3K4me1_Enh;E036,H3K4me1_Enh;E037,H3K4me1_Enh;E038,H3K4me1_Enh;E039,H3K4me1_Enh;E040,H3K4me1_Enh;E041,H3K4me1_Enh;E042,H3K4me1_Enh;E043,H3K4me1_Enh;E044,H3K4me1_Enh;E045,H3K4me1_Enh;E046,H3K4me1_Enh;E047,H3K4me1_Enh;E048,H3K4me1_Enh;E049,H3K4me1_Enh;E050,H3K4me1_Enh;E051,H3K4me1_Enh;E053,H3K4me1_Enh;E055,H3K4me1_Enh;E056,H3K4me1_Enh;E059,H3K4me1_Enh;E061,H3K4me1_Enh;E062,H3K4me1_Enh;E063,H3K4me1_Enh;E066,H3K4me1_Enh;E067,H3K4me1_Enh;E068,H3K4me1_Enh;E069,H3K4me1_Enh;E070,H3K4me1_Enh;E071,H3K4me1_Enh;E072,H3K4me1_Enh;E073,H3K4me1_Enh;E074,H3K4me1_Enh;E075,H3K4me1_Enh;E077,H3K4me1_Enh;E078,H3K4me1_Enh;E079,H3K4me1_Enh;E080,H3K4me1_Enh;E081,H3K4me1_Enh;E082,H3K4me1_Enh;E084,H3K4me1_Enh;E085,H3K4me1_Enh;E088,H3K4me1_Enh;E089,H3K4me1_Enh;E090,H3K4me1_Enh;E091,H3K4me1_Enh;E092,H3K4me1_Enh;E093,H3K4me1_Enh;E094,H3K4me1_Enh;E095,H3K4me1_Enh;E098,H3K4me1_Enh;E099,H3K4me1_Enh;E101,H3K4me1_Enh;E102,H3K4me1_Enh;E103,H3K4me1_Enh;E107,H3K4me1_Enh;E108,H3K4me1_Enh;E109,H3K4me1_Enh;E110,H3K4me1_Enh;E111,H3K4me1_Enh;E112,H3K4me1_Enh;E113,H3K4me1_Enh;E115,H3K4me1_Enh;E117,H3K4me1_Enh;E119,H3K4me1_Enh;E120,H3K4me1_Enh;E121,H3K4me1_Enh;E123,H3K4me1_Enh;E124,H3K4me1_Enh;E125,H3K4me1_Enh;E127,H3K4me1_Enh;E129,H3K4me1_Enh	E032;E050;E056;E059;E089;E092;E100;E109;E118	Gfi1_1;Gfi1_2;Gfi1_3;Gfi1b	ENSG00000115486.6	GGCX	0	0	NM_001142269	GGCX	0	0	INT	rs6743030
36	NM_001164496.2|CFAP44|chr3|-	intronic	CFAP44	0	rs775233	rs775232			0.98	0.99		E011,H3K4me3_Pro;E014,H3K4me3_Pro;E020,H3K4me3_Pro;E025,H3K4me3_Pro;E015,H3K27ac_Enh		AP-1_disc5	ENSG00000206530.4	WDR52	0	0	NM_001164496	WDR52	0	0	INT	rs775233
36	NM_001164496.2|CFAP44|chr3|-	intronic	CFAP44	0	rs775233	rs775233			1	1		E011,H3K27ac_Enh;E025,H3K4me3_Pro;E078,H3K4me3_Pro;E113,H3K4me3_Pro		.	ENSG00000206530.4	WDR52	0	0	NM_001164496	WDR52	0	0	INT	rs775233
36	NM_001164496.2|CFAP44|chr3|-	intronic	CFAP44	0	rs775233	rs2895413			0.99	1		E002,H3K4me3_Pro;E011,H3K27ac_Enh		LRH1;Pou5f1_known1;SF1;Sox_4	ENSG00000206530.4	WDR52	0	0	NM_001164496	WDR52	0	0	INT	rs775233
36	NM_001164496.2|CFAP44|chr3|-	intronic	CFAP44	0	rs775233	rs7633428			0.98	-1				Nkx2_5;Nkx2_6;Nkx3_4;Pou3f4	ENSG00000206530.4	WDR52	0	0	NM_001164496	WDR52	0	0	INT	rs775233
36	NM_001164496.2|CFAP44|chr3|-	intronic	CFAP44	0	rs775233	rs66524865			0.98	0.99				AP-1_disc4;Dbx1;HMG-IY_2;Hoxa10;Ncx_2;Pou1f1_2;Pou2f2_known4	ENSG00000206530.4	WDR52	0	0	NM_001164496	WDR52	0	0	INT	rs775233
36	NM_001164496.2|CFAP44|chr3|-	intronic	CFAP44	0	rs775233	rs9682734			0.98	-1				CEBPG;HMG-IY_2;IRC900814	ENSG00000206530.4	WDR52	0	0	NM_001164496	WDR52	0	0	INT	rs775233
36	NM_001164496.2|CFAP44|chr3|-	intronic	CFAP44	0	rs775233	rs6438140			0.98	-0.99				Lhx3_1;Nkx6-1_2;TCF11::MafG	ENSG00000206530.4	WDR52	0	0	NM_001164496	WDR52	0	0	INT	rs775233
36	NM_001164496.2|CFAP44|chr3|-	intronic	CFAP44	0	rs775233	rs7642058			0.97	-0.99		E011,H3K4me3_Pro		AP-4_1;E2A_3;EBF_disc2;Hic1_1;Pax-6_2;ZBTB7A_disc1	ENSG00000206530.4	WDR52	0	0	NM_001164496	WDR52	0	0	INT	rs775233
36	NM_001164496.2|CFAP44|chr3|-	intronic	CFAP44	0	rs775233	rs1979554			0.98	-0.99		E005,H3K9ac_Pro		PTF1-beta	ENSG00000206530.4	WDR52	0	0	NM_001164496	WDR52	0	0	INT	rs775233
36	NM_001164496.2|CFAP44|chr3|-	intronic	CFAP44	0	rs775233	rs7618884			0.95	-0.99				AP-2rep;SIX5_disc4;Sox_17	ENSG00000206530.4	WDR52	0	0	NM_018338	WDR52	0	0	INT	rs775233
36	NM_001164496.2|CFAP44|chr3|-	intronic	CFAP44	0	rs775233	rs200463114			0.89	-0.98				HDAC2_disc6;NRSF_disc5;RFX5_disc1;Sin3Ak-20_disc5;Zec	ENSG00000206530.4	WDR52	0	0	NM_018338	WDR52	0	0	INT	rs775233
36	NM_001164496.2|CFAP44|chr3|-	intronic	CFAP44	0	rs775233	rs6777880			0.95	-0.97		E066,H3K27ac_Enh;E084,H3K27ac_Enh;E085,H3K27ac_Enh;E066,H3K4me1_Enh;E085,H3K4me1_Enh;E087,H3K4me1_Enh;E109,H3K4me1_Enh;E116,H3K4me1_Enh		FAC1;Foxd3;Foxj2_1;Foxp1;Irx;Pou2f2_known2;Sox_13;TATA_known1;Zfp105	ENSG00000206530.4	WDR52	0	0	NM_018338	WDR52	0	0	INT	rs775233
36	NM_001164496.2|CFAP44|chr3|-	intronic	CFAP44	0	rs775233	rs2171293			0.94	-0.97		E021,H3K27ac_Enh;E027,H3K9ac_Pro;E096,H3K4me3_Pro		Smad3_1	ENSG00000206530.4	WDR52	0	0	NM_018338	WDR52	0	0	INT	rs775233
36	NM_001164496.2|CFAP44|chr3|-	intronic	CFAP44	0	rs775233	rs9840124			0.89	-0.97		E025,H3K4me3_Pro		Brachyury_1;Pax-4_4;SREBP_known3;Sox_3	ENSG00000206530.4	WDR52	0	0	NM_018338	WDR52	0	0	INT	rs775233
36	NM_001164496.2|CFAP44|chr3|-	intronic	CFAP44	0	rs775233	rs4682486			0.93	-0.97		E025,H3K4me3_Pro		.	ENSG00000206530.4	WDR52	0	0	NM_018338	WDR52	0	0	INT	rs775233
36	NM_001164496.2|CFAP44|chr3|-	intronic	CFAP44	0	rs775233	rs9869141			0.92	-0.96		E058,H3K27ac_Enh		Elf5	ENSG00000206530.4	WDR52	0	0	NM_018338	WDR52	0	0	INT	rs775233
36	NM_001164496.2|CFAP44|chr3|-	intronic	CFAP44	0	rs775233	rs6438143			0.92	-0.96		E005,H3K9ac_Pro;E106,H3K4me3_Pro	E051	Cdx2_2;Hoxb9;LXR_2;LXR_3;RAR;RORalpha1_1;SRF_known1;SRF_known2;SRF_known3;SRF_known5;SRF_known6;TATA_known4	ENSG00000206530.4	WDR52	0	0	NM_018338	WDR52	0	0	INT	rs775233
36	NM_001164496.2|CFAP44|chr3|-	intronic	CFAP44	0	rs775233	rs1906142			0.88	0.94		E011,H3K27ac_Enh;E015,H3K9ac_Pro;E028,H3K4me1_Enh;E077,H3K4me1_Enh		MZF1::1-4_2;Pax-5_known1	ENSG00000206530.4	WDR52	0	0	NM_018338	WDR52	0	0	INT	rs775233
36	NM_001164496.2|CFAP44|chr3|-	intronic	CFAP44	0	rs775233	rs9815835			0.84	-0.92	E068,22_PromP;E073,22_PromP	E003,H3K4me1_Enh;E006,H3K4me1_Enh;E007,H3K4me1_Enh;E021,H3K4me1_Enh;E024,H3K4me1_Enh;E027,H3K4me1_Enh;E046,H3K4me1_Enh;E062,H3K4me1_Enh;E068,H3K4me1_Enh;E069,H3K4me1_Enh;E071,H3K4me1_Enh;E073,H3K4me1_Enh;E074,H3K4me1_Enh;E076,H3K4me1_Enh;E077,H3K4me1_Enh;E078,H3K4me1_Enh;E079,H3K4me1_Enh;E085,H3K4me1_Enh;E089,H3K4me1_Enh;E090,H3K4me1_Enh;E092,H3K4me1_Enh;E096,H3K4me1_Enh;E098,H3K4me1_Enh;E099,H3K4me1_Enh;E105,H3K4me1_Enh;E109,H3K4me1_Enh;E111,H3K4me1_Enh;E125,H3K4me1_Enh;E003,H3K9ac_Pro;E007,H3K9ac_Pro;E008,H3K9ac_Pro;E015,H3K9ac_Pro;E019,H3K9ac_Pro;E025,H3K9ac_Pro;E038,H3K9ac_Pro;E049,H3K9ac_Pro;E062,H3K9ac_Pro;E063,H3K9ac_Pro;E067,H3K9ac_Pro;E068,H3K9ac_Pro;E069,H3K9ac_Pro;E072,H3K9ac_Pro;E073,H3K9ac_Pro;E074,H3K9ac_Pro;E076,H3K9ac_Pro;E086,H3K9ac_Pro;E088,H3K9ac_Pro;E103,H3K9ac_Pro;E110,H3K9ac_Pro;E111,H3K9ac_Pro;E118,H3K9ac_Pro;E127,H3K9ac_Pro;E004,H3K4me3_Pro;E007,H3K4me3_Pro;E018,H3K4me3_Pro;E021,H3K4me3_Pro;E026,H3K4me3_Pro;E028,H3K4me3_Pro;E038,H3K4me3_Pro;E040,H3K4me3_Pro;E044,H3K4me3_Pro;E045,H3K4me3_Pro;E048,H3K4me3_Pro;E050,H3K4me3_Pro;E059,H3K4me3_Pro;E063,H3K4me3_Pro;E067,H3K4me3_Pro;E068,H3K4me3_Pro;E069,H3K4me3_Pro;E071,H3K4me3_Pro;E072,H3K4me3_Pro;E073,H3K4me3_Pro;E074,H3K4me3_Pro;E075,H3K4me3_Pro;E076,H3K4me3_Pro;E077,H3K4me3_Pro;E078,H3K4me3_Pro;E079,H3K4me3_Pro;E086,H3K4me3_Pro;E088,H3K4me3_Pro;E089,H3K4me3_Pro;E090,H3K4me3_Pro;E092,H3K4me3_Pro;E097,H3K4me3_Pro;E098,H3K4me3_Pro;E108,H3K4me3_Pro;E109,H3K4me3_Pro;E125,H3K4me3_Pro;E011,H3K27ac_Enh;E019,H3K27ac_Enh;E055,H3K27ac_Enh;E056,H3K27ac_Enh;E058,H3K27ac_Enh;E061,H3K27ac_Enh;E063,H3K27ac_Enh;E068,H3K27ac_Enh;E076,H3K27ac_Enh;E092,H3K27ac_Enh;E096,H3K27ac_Enh;E097,H3K27ac_Enh;E118,H3K27ac_Enh;E127,H3K27ac_Enh		AIRE_2;COMP1;Hoxa7_1;Pbx3_known1	ENSG00000206530.4	WDR52	0	0	NM_018338	WDR52	0	0	INT	rs775233
37	NM_001271643.2|THADA|chr2|-	intronic	THADA	0	rs71410183	rs71410183			1	1	E037,18_EnhAc;E041,11_TxEnh3;E045,17_EnhW2	E034,H3K27ac_Enh;E037,H3K27ac_Enh;E041,H3K27ac_Enh;E042,H3K27ac_Enh;E044,H3K27ac_Enh;E055,H3K27ac_Enh;E037,H3K4me1_Enh;E038,H3K4me1_Enh;E040,H3K4me1_Enh;E041,H3K4me1_Enh;E042,H3K4me1_Enh;E043,H3K4me1_Enh;E044,H3K4me1_Enh;E048,H3K4me1_Enh;E109,H3K4me1_Enh;E116,H3K4me1_Enh;E038,H3K9ac_Pro;E062,H3K9ac_Pro		Foxp1;HDAC2_disc6;Irf_disc3;Pax-4_4;Zfp105;p300_disc5	ENSG00000115970.13	THADA	0	0	NM_022065	THADA	0	0	INT	rs71410183
42	NM_001387271.1|NSUN4|chr1|+	intronic	NSUN4	0	rs56344958	rs10489769			0.97	0.99		E001,H3K4me3_Pro;E002,H3K4me3_Pro;E003,H3K4me3_Pro;E004,H3K4me3_Pro;E005,H3K4me3_Pro;E006,H3K4me3_Pro;E007,H3K4me3_Pro;E008,H3K4me3_Pro;E009,H3K4me3_Pro;E010,H3K4me3_Pro;E011,H3K4me3_Pro;E012,H3K4me3_Pro;E013,H3K4me3_Pro;E014,H3K4me3_Pro;E015,H3K4me3_Pro;E016,H3K4me3_Pro;E017,H3K4me3_Pro;E018,H3K4me3_Pro;E019,H3K4me3_Pro;E020,H3K4me3_Pro;E021,H3K4me3_Pro;E022,H3K4me3_Pro;E023,H3K4me3_Pro;E024,H3K4me3_Pro;E025,H3K4me3_Pro;E026,H3K4me3_Pro;E027,H3K4me3_Pro;E028,H3K4me3_Pro;E029,H3K4me3_Pro;E030,H3K4me3_Pro;E031,H3K4me3_Pro;E032,H3K4me3_Pro;E033,H3K4me3_Pro;E034,H3K4me3_Pro;E035,H3K4me3_Pro;E036,H3K4me3_Pro;E037,H3K4me3_Pro;E038,H3K4me3_Pro;E039,H3K4me3_Pro;E040,H3K4me3_Pro;E041,H3K4me3_Pro;E042,H3K4me3_Pro;E043,H3K4me3_Pro;E044,H3K4me3_Pro;E045,H3K4me3_Pro;E046,H3K4me3_Pro;E047,H3K4me3_Pro;E048,H3K4me3_Pro;E049,H3K4me3_Pro;E050,H3K4me3_Pro;E051,H3K4me3_Pro;E052,H3K4me3_Pro;E053,H3K4me3_Pro;E054,H3K4me3_Pro;E055,H3K4me3_Pro;E056,H3K4me3_Pro;E057,H3K4me3_Pro;E058,H3K4me3_Pro;E059,H3K4me3_Pro;E061,H3K4me3_Pro;E062,H3K4me3_Pro;E063,H3K4me3_Pro;E065,H3K4me3_Pro;E066,H3K4me3_Pro;E067,H3K4me3_Pro;E068,H3K4me3_Pro;E069,H3K4me3_Pro;E070,H3K4me3_Pro;E071,H3K4me3_Pro;E072,H3K4me3_Pro;E073,H3K4me3_Pro;E074,H3K4me3_Pro;E075,H3K4me3_Pro;E076,H3K4me3_Pro;E077,H3K4me3_Pro;E078,H3K4me3_Pro;E079,H3K4me3_Pro;E080,H3K4me3_Pro;E081,H3K4me3_Pro;E082,H3K4me3_Pro;E083,H3K4me3_Pro;E084,H3K4me3_Pro;E085,H3K4me3_Pro;E086,H3K4me3_Pro;E087,H3K4me3_Pro;E088,H3K4me3_Pro;E089,H3K4me3_Pro;E090,H3K4me3_Pro;E091,H3K4me3_Pro;E092,H3K4me3_Pro;E093,H3K4me3_Pro;E094,H3K4me3_Pro;E095,H3K4me3_Pro;E096,H3K4me3_Pro;E097,H3K4me3_Pro;E098,H3K4me3_Pro;E099,H3K4me3_Pro;E100,H3K4me3_Pro;E101,H3K4me3_Pro;E102,H3K4me3_Pro;E103,H3K4me3_Pro;E104,H3K4me3_Pro;E105,H3K4me3_Pro;E106,H3K4me3_Pro;E107,H3K4me3_Pro;E108,H3K4me3_Pro;E109,H3K4me3_Pro;E110,H3K4me3_Pro;E111,H3K4me3_Pro;E112,H3K4me3_Pro;E113,H3K4me3_Pro;E114,H3K4me3_Pro;E115,H3K4me3_Pro;E116,H3K4me3_Pro;E117,H3K4me3_Pro;E118,H3K4me3_Pro;E119,H3K4me3_Pro;E120,H3K4me3_Pro;E121,H3K4me3_Pro;E122,H3K4me3_Pro;E123,H3K4me3_Pro;E124,H3K4me3_Pro;E125,H3K4me3_Pro;E126,H3K4me3_Pro;E127,H3K4me3_Pro;E128,H3K4me3_Pro;E129,H3K4me3_Pro;E001,H3K9ac_Pro;E002,H3K9ac_Pro;E003,H3K9ac_Pro;E004,H3K9ac_Pro;E005,H3K9ac_Pro;E006,H3K9ac_Pro;E007,H3K9ac_Pro;E008,H3K9ac_Pro;E011,H3K9ac_Pro;E014,H3K9ac_Pro;E015,H3K9ac_Pro;E016,H3K9ac_Pro;E017,H3K9ac_Pro;E018,H3K9ac_Pro;E019,H3K9ac_Pro;E020,H3K9ac_Pro;E023,H3K9ac_Pro;E025,H3K9ac_Pro;E026,H3K9ac_Pro;E027,H3K9ac_Pro;E038,H3K9ac_Pro;E047,H3K9ac_Pro;E049,H3K9ac_Pro;E052,H3K9ac_Pro;E062,H3K9ac_Pro;E063,H3K9ac_Pro;E066,H3K9ac_Pro;E067,H3K9ac_Pro;E068,H3K9ac_Pro;E069,H3K9ac_Pro;E072,H3K9ac_Pro;E073,H3K9ac_Pro;E074,H3K9ac_Pro;E075,H3K9ac_Pro;E076,H3K9ac_Pro;E077,H3K9ac_Pro;E083,H3K9ac_Pro;E086,H3K9ac_Pro;E087,H3K9ac_Pro;E088,H3K9ac_Pro;E101,H3K9ac_Pro;E102,H3K9ac_Pro;E103,H3K9ac_Pro;E107,H3K9ac_Pro;E108,H3K9ac_Pro;E110,H3K9ac_Pro;E111,H3K9ac_Pro;E114,H3K9ac_Pro;E115,H3K9ac_Pro;E116,H3K9ac_Pro;E117,H3K9ac_Pro;E118,H3K9ac_Pro;E119,H3K9ac_Pro;E120,H3K9ac_Pro;E121,H3K9ac_Pro;E122,H3K9ac_Pro;E123,H3K9ac_Pro;E124,H3K9ac_Pro;E125,H3K9ac_Pro;E126,H3K9ac_Pro;E127,H3K9ac_Pro;E128,H3K9ac_Pro;E003,H3K27ac_Enh;E004,H3K27ac_Enh;E005,H3K27ac_Enh;E006,H3K27ac_Enh;E007,H3K27ac_Enh;E008,H3K27ac_Enh;E011,H3K27ac_Enh;E012,H3K27ac_Enh;E013,H3K27ac_Enh;E014,H3K27ac_Enh;E015,H3K27ac_Enh;E016,H3K27ac_Enh;E017,H3K27ac_Enh;E019,H3K27ac_Enh;E020,H3K27ac_Enh;E021,H3K27ac_Enh;E022,H3K27ac_Enh;E026,H3K27ac_Enh;E029,H3K27ac_Enh;E032,H3K27ac_Enh;E034,H3K27ac_Enh;E037,H3K27ac_Enh;E038,H3K27ac_Enh;E039,H3K27ac_Enh;E040,H3K27ac_Enh;E041,H3K27ac_Enh;E042,H3K27ac_Enh;E043,H3K27ac_Enh;E044,H3K27ac_Enh;E045,H3K27ac_Enh;E046,H3K27ac_Enh;E047,H3K27ac_Enh;E048,H3K27ac_Enh;E049,H3K27ac_Enh;E050,H3K27ac_Enh;E055,H3K27ac_Enh;E056,H3K27ac_Enh;E058,H3K27ac_Enh;E059,H3K27ac_Enh;E061,H3K27ac_Enh;E062,H3K27ac_Enh;E063,H3K27ac_Enh;E065,H3K27ac_Enh;E066,H3K27ac_Enh;E067,H3K27ac_Enh;E068,H3K27ac_Enh;E069,H3K27ac_Enh;E071,H3K27ac_Enh;E072,H3K27ac_Enh;E073,H3K27ac_Enh;E074,H3K27ac_Enh;E075,H3K27ac_Enh;E076,H3K27ac_Enh;E078,H3K27ac_Enh;E079,H3K27ac_Enh;E080,H3K27ac_Enh;E084,H3K27ac_Enh;E085,H3K27ac_Enh;E087,H3K27ac_Enh;E089,H3K27ac_Enh;E090,H3K27ac_Enh;E091,H3K27ac_Enh;E092,H3K27ac_Enh;E093,H3K27ac_Enh;E094,H3K27ac_Enh;E095,H3K27ac_Enh;E096,H3K27ac_Enh;E097,H3K27ac_Enh;E098,H3K27ac_Enh;E099,H3K27ac_Enh;E100,H3K27ac_Enh;E101,H3K27ac_Enh;E102,H3K27ac_Enh;E103,H3K27ac_Enh;E104,H3K27ac_Enh;E105,H3K27ac_Enh;E106,H3K27ac_Enh;E108,H3K27ac_Enh;E109,H3K27ac_Enh;E111,H3K27ac_Enh;E112,H3K27ac_Enh;E113,H3K27ac_Enh;E114,H3K27ac_Enh;E115,H3K27ac_Enh;E116,H3K27ac_Enh;E117,H3K27ac_Enh;E118,H3K27ac_Enh;E119,H3K27ac_Enh;E120,H3K27ac_Enh;E121,H3K27ac_Enh;E122,H3K27ac_Enh;E123,H3K27ac_Enh;E124,H3K27ac_Enh;E125,H3K27ac_Enh;E126,H3K27ac_Enh;E127,H3K27ac_Enh;E128,H3K27ac_Enh;E129,H3K27ac_Enh;E005,H3K4me1_Enh;E009,H3K4me1_Enh;E010,H3K4me1_Enh;E012,H3K4me1_Enh;E013,H3K4me1_Enh;E015,H3K4me1_Enh;E019,H3K4me1_Enh;E022,H3K4me1_Enh;E023,H3K4me1_Enh;E024,H3K4me1_Enh;E027,H3K4me1_Enh;E029,H3K4me1_Enh;E030,H3K4me1_Enh;E031,H3K4me1_Enh;E032,H3K4me1_Enh;E033,H3K4me1_Enh;E034,H3K4me1_Enh;E035,H3K4me1_Enh;E036,H3K4me1_Enh;E037,H3K4me1_Enh;E038,H3K4me1_Enh;E039,H3K4me1_Enh;E040,H3K4me1_Enh;E041,H3K4me1_Enh;E042,H3K4me1_Enh;E043,H3K4me1_Enh;E044,H3K4me1_Enh;E045,H3K4me1_Enh;E046,H3K4me1_Enh;E047,H3K4me1_Enh;E049,H3K4me1_Enh;E050,H3K4me1_Enh;E051,H3K4me1_Enh;E053,H3K4me1_Enh;E054,H3K4me1_Enh;E055,H3K4me1_Enh;E056,H3K4me1_Enh;E057,H3K4me1_Enh;E058,H3K4me1_Enh;E059,H3K4me1_Enh;E061,H3K4me1_Enh;E062,H3K4me1_Enh;E063,H3K4me1_Enh;E066,H3K4me1_Enh;E067,H3K4me1_Enh;E068,H3K4me1_Enh;E070,H3K4me1_Enh;E071,H3K4me1_Enh;E072,H3K4me1_Enh;E074,H3K4me1_Enh;E075,H3K4me1_Enh;E077,H3K4me1_Enh;E078,H3K4me1_Enh;E080,H3K4me1_Enh;E081,H3K4me1_Enh;E082,H3K4me1_Enh;E083,H3K4me1_Enh;E088,H3K4me1_Enh;E089,H3K4me1_Enh;E090,H3K4me1_Enh;E091,H3K4me1_Enh;E093,H3K4me1_Enh;E094,H3K4me1_Enh;E099,H3K4me1_Enh;E101,H3K4me1_Enh;E102,H3K4me1_Enh;E105,H3K4me1_Enh;E106,H3K4me1_Enh;E107,H3K4me1_Enh;E108,H3K4me1_Enh;E110,H3K4me1_Enh;E111,H3K4me1_Enh;E112,H3K4me1_Enh;E113,H3K4me1_Enh;E115,H3K4me1_Enh;E117,H3K4me1_Enh;E119,H3K4me1_Enh;E121,H3K4me1_Enh;E122,H3K4me1_Enh;E124,H3K4me1_Enh;E125,H3K4me1_Enh;E129,H3K4me1_Enh	E003;E004;E005;E006;E007;E008;E017;E021;E022;E028;E029;E032;E033;E034;E046;E050;E051;E055;E056;E057;E059;E080;E081;E082;E083;E084;E085;E086;E088;E089;E090;E091;E092;E093;E094;E097;E098;E100;E109;E114;E116;E117;E118;E119;E120;E121;E122;E123;E124;E125;E126;E127;E128	.	ENSG00000117481.5	NSUN4	0	0	NM_199044	NSUN4	0	0	INT	rs56344958
42	NM_001387271.1|NSUN4|chr1|+	intronic	NSUN4	0	rs56344958	rs17357621			0.99	1	E001,4_PromD2;E002,12_TxEnhW;E003,4_PromD2;E004,4_PromD2;E005,12_TxEnhW;E006,9_TxReg;E007,4_PromD2;E008,4_PromD2;E009,12_TxEnhW;E010,4_PromD2;E011,4_PromD2;E012,4_PromD2;E013,9_TxReg;E014,4_PromD2;E015,4_PromD2;E016,4_PromD2;E017,4_PromD2;E018,4_PromD2;E019,4_PromD2;E020,4_PromD2;E021,12_TxEnhW;E022,4_PromD2;E023,9_TxReg;E024,4_PromD2;E025,9_TxReg;E026,9_TxReg;E027,9_TxReg;E028,4_PromD2;E029,9_TxReg;E030,10_TxEnh5;E031,10_TxEnh5;E032,9_TxReg;E033,10_TxEnh5;E034,9_TxReg;E035,10_TxEnh5;E036,9_TxReg;E037,9_TxReg;E038,10_TxEnh5;E039,9_TxReg;E040,10_TxEnh5;E041,9_TxReg;E042,10_TxEnh5;E043,9_TxReg;E044,9_TxReg;E045,9_TxReg;E046,9_TxReg;E047,10_TxEnh5;E048,9_TxReg;E049,9_TxReg;E050,9_TxReg;E051,10_TxEnh5;E052,9_TxReg;E053,4_PromD2;E054,10_TxEnh5;E055,9_TxReg;E056,9_TxReg;E057,9_TxReg;E058,9_TxReg;E059,9_TxReg;E061,9_TxReg;E062,10_TxEnh5;E063,9_TxReg;E065,12_TxEnhW;E066,9_TxReg;E067,10_TxEnh5;E068,9_TxReg;E069,9_TxReg;E070,10_TxEnh5;E071,9_TxReg;E072,10_TxEnh5;E073,9_TxReg;E074,10_TxEnh5;E075,9_TxReg;E076,9_TxReg;E077,10_TxEnh5;E078,9_TxReg;E079,10_TxEnh5;E080,9_TxReg;E081,12_TxEnhW;E082,10_TxEnh5;E083,10_TxEnh5;E084,9_TxReg;E085,9_TxReg;E086,4_PromD2;E087,12_TxEnhW;E088,4_PromD2;E089,9_TxReg;E090,9_TxReg;E091,10_TxEnh5;E092,9_TxReg;E093,10_TxEnh5;E094,9_TxReg;E095,10_TxEnh5;E096,12_TxEnhW;E097,10_TxEnh5;E098,9_TxReg;E099,4_PromD2;E100,4_PromD2;E101,10_TxEnh5;E102,10_TxEnh5;E103,9_TxReg;E104,10_TxEnh5;E105,10_TxEnh5;E106,10_TxEnh5;E107,9_TxReg;E108,9_TxReg;E109,10_TxEnh5;E110,10_TxEnh5;E111,9_TxReg;E112,10_TxEnh5;E113,10_TxEnh5;E114,4_PromD2;E115,9_TxReg;E116,9_TxReg;E117,9_TxReg;E118,9_TxReg;E119,4_PromD2;E120,9_TxReg;E121,9_TxReg;E122,4_PromD2;E123,9_TxReg;E124,9_TxReg;E125,9_TxReg;E126,4_PromD2;E127,9_TxReg;E128,4_PromD2;E129,9_TxReg	E001,H3K9ac_Pro;E003,H3K9ac_Pro;E004,H3K9ac_Pro;E005,H3K9ac_Pro;E006,H3K9ac_Pro;E007,H3K9ac_Pro;E008,H3K9ac_Pro;E014,H3K9ac_Pro;E015,H3K9ac_Pro;E016,H3K9ac_Pro;E017,H3K9ac_Pro;E018,H3K9ac_Pro;E019,H3K9ac_Pro;E020,H3K9ac_Pro;E023,H3K9ac_Pro;E025,H3K9ac_Pro;E026,H3K9ac_Pro;E027,H3K9ac_Pro;E049,H3K9ac_Pro;E052,H3K9ac_Pro;E062,H3K9ac_Pro;E063,H3K9ac_Pro;E066,H3K9ac_Pro;E067,H3K9ac_Pro;E068,H3K9ac_Pro;E069,H3K9ac_Pro;E072,H3K9ac_Pro;E073,H3K9ac_Pro;E074,H3K9ac_Pro;E075,H3K9ac_Pro;E076,H3K9ac_Pro;E077,H3K9ac_Pro;E083,H3K9ac_Pro;E086,H3K9ac_Pro;E087,H3K9ac_Pro;E088,H3K9ac_Pro;E101,H3K9ac_Pro;E102,H3K9ac_Pro;E103,H3K9ac_Pro;E107,H3K9ac_Pro;E108,H3K9ac_Pro;E110,H3K9ac_Pro;E111,H3K9ac_Pro;E114,H3K9ac_Pro;E115,H3K9ac_Pro;E116,H3K9ac_Pro;E117,H3K9ac_Pro;E118,H3K9ac_Pro;E119,H3K9ac_Pro;E120,H3K9ac_Pro;E122,H3K9ac_Pro;E123,H3K9ac_Pro;E124,H3K9ac_Pro;E125,H3K9ac_Pro;E126,H3K9ac_Pro;E127,H3K9ac_Pro;E128,H3K9ac_Pro;E002,H3K4me3_Pro;E003,H3K4me3_Pro;E007,H3K4me3_Pro;E008,H3K4me3_Pro;E009,H3K4me3_Pro;E011,H3K4me3_Pro;E012,H3K4me3_Pro;E013,H3K4me3_Pro;E014,H3K4me3_Pro;E015,H3K4me3_Pro;E016,H3K4me3_Pro;E018,H3K4me3_Pro;E019,H3K4me3_Pro;E020,H3K4me3_Pro;E021,H3K4me3_Pro;E022,H3K4me3_Pro;E023,H3K4me3_Pro;E024,H3K4me3_Pro;E025,H3K4me3_Pro;E026,H3K4me3_Pro;E027,H3K4me3_Pro;E028,H3K4me3_Pro;E031,H3K4me3_Pro;E035,H3K4me3_Pro;E036,H3K4me3_Pro;E038,H3K4me3_Pro;E039,H3K4me3_Pro;E041,H3K4me3_Pro;E042,H3K4me3_Pro;E043,H3K4me3_Pro;E045,H3K4me3_Pro;E047,H3K4me3_Pro;E048,H3K4me3_Pro;E049,H3K4me3_Pro;E050,H3K4me3_Pro;E051,H3K4me3_Pro;E052,H3K4me3_Pro;E053,H3K4me3_Pro;E054,H3K4me3_Pro;E055,H3K4me3_Pro;E056,H3K4me3_Pro;E057,H3K4me3_Pro;E058,H3K4me3_Pro;E059,H3K4me3_Pro;E061,H3K4me3_Pro;E062,H3K4me3_Pro;E063,H3K4me3_Pro;E066,H3K4me3_Pro;E067,H3K4me3_Pro;E068,H3K4me3_Pro;E069,H3K4me3_Pro;E070,H3K4me3_Pro;E071,H3K4me3_Pro;E072,H3K4me3_Pro;E073,H3K4me3_Pro;E074,H3K4me3_Pro;E075,H3K4me3_Pro;E076,H3K4me3_Pro;E077,H3K4me3_Pro;E078,H3K4me3_Pro;E079,H3K4me3_Pro;E080,H3K4me3_Pro;E082,H3K4me3_Pro;E083,H3K4me3_Pro;E085,H3K4me3_Pro;E088,H3K4me3_Pro;E092,H3K4me3_Pro;E093,H3K4me3_Pro;E094,H3K4me3_Pro;E098,H3K4me3_Pro;E099,H3K4me3_Pro;E101,H3K4me3_Pro;E103,H3K4me3_Pro;E107,H3K4me3_Pro;E108,H3K4me3_Pro;E110,H3K4me3_Pro;E111,H3K4me3_Pro;E112,H3K4me3_Pro;E115,H3K4me3_Pro;E116,H3K4me3_Pro;E117,H3K4me3_Pro;E118,H3K4me3_Pro;E119,H3K4me3_Pro;E120,H3K4me3_Pro;E121,H3K4me3_Pro;E122,H3K4me3_Pro;E123,H3K4me3_Pro;E125,H3K4me3_Pro;E126,H3K4me3_Pro;E127,H3K4me3_Pro;E128,H3K4me3_Pro;E129,H3K4me3_Pro;E003,H3K27ac_Enh;E004,H3K27ac_Enh;E006,H3K27ac_Enh;E007,H3K27ac_Enh;E008,H3K27ac_Enh;E011,H3K27ac_Enh;E012,H3K27ac_Enh;E013,H3K27ac_Enh;E014,H3K27ac_Enh;E015,H3K27ac_Enh;E016,H3K27ac_Enh;E017,H3K27ac_Enh;E019,H3K27ac_Enh;E020,H3K27ac_Enh;E021,H3K27ac_Enh;E022,H3K27ac_Enh;E026,H3K27ac_Enh;E029,H3K27ac_Enh;E032,H3K27ac_Enh;E034,H3K27ac_Enh;E037,H3K27ac_Enh;E038,H3K27ac_Enh;E039,H3K27ac_Enh;E040,H3K27ac_Enh;E041,H3K27ac_Enh;E042,H3K27ac_Enh;E043,H3K27ac_Enh;E044,H3K27ac_Enh;E045,H3K27ac_Enh;E046,H3K27ac_Enh;E047,H3K27ac_Enh;E048,H3K27ac_Enh;E049,H3K27ac_Enh;E050,H3K27ac_Enh;E055,H3K27ac_Enh;E056,H3K27ac_Enh;E058,H3K27ac_Enh;E059,H3K27ac_Enh;E061,H3K27ac_Enh;E062,H3K27ac_Enh;E063,H3K27ac_Enh;E065,H3K27ac_Enh;E066,H3K27ac_Enh;E067,H3K27ac_Enh;E068,H3K27ac_Enh;E069,H3K27ac_Enh;E071,H3K27ac_Enh;E072,H3K27ac_Enh;E073,H3K27ac_Enh;E074,H3K27ac_Enh;E075,H3K27ac_Enh;E076,H3K27ac_Enh;E078,H3K27ac_Enh;E079,H3K27ac_Enh;E080,H3K27ac_Enh;E084,H3K27ac_Enh;E085,H3K27ac_Enh;E087,H3K27ac_Enh;E089,H3K27ac_Enh;E090,H3K27ac_Enh;E092,H3K27ac_Enh;E093,H3K27ac_Enh;E094,H3K27ac_Enh;E095,H3K27ac_Enh;E096,H3K27ac_Enh;E097,H3K27ac_Enh;E098,H3K27ac_Enh;E099,H3K27ac_Enh;E100,H3K27ac_Enh;E101,H3K27ac_Enh;E102,H3K27ac_Enh;E103,H3K27ac_Enh;E104,H3K27ac_Enh;E105,H3K27ac_Enh;E106,H3K27ac_Enh;E108,H3K27ac_Enh;E109,H3K27ac_Enh;E111,H3K27ac_Enh;E112,H3K27ac_Enh;E113,H3K27ac_Enh;E115,H3K27ac_Enh;E116,H3K27ac_Enh;E117,H3K27ac_Enh;E118,H3K27ac_Enh;E119,H3K27ac_Enh;E120,H3K27ac_Enh;E121,H3K27ac_Enh;E122,H3K27ac_Enh;E123,H3K27ac_Enh;E124,H3K27ac_Enh;E125,H3K27ac_Enh;E126,H3K27ac_Enh;E127,H3K27ac_Enh;E128,H3K27ac_Enh;E129,H3K27ac_Enh;E003,H3K4me1_Enh;E005,H3K4me1_Enh;E006,H3K4me1_Enh;E007,H3K4me1_Enh;E009,H3K4me1_Enh;E010,H3K4me1_Enh;E011,H3K4me1_Enh;E012,H3K4me1_Enh;E013,H3K4me1_Enh;E014,H3K4me1_Enh;E015,H3K4me1_Enh;E016,H3K4me1_Enh;E017,H3K4me1_Enh;E019,H3K4me1_Enh;E020,H3K4me1_Enh;E021,H3K4me1_Enh;E022,H3K4me1_Enh;E023,H3K4me1_Enh;E024,H3K4me1_Enh;E025,H3K4me1_Enh;E026,H3K4me1_Enh;E027,H3K4me1_Enh;E028,H3K4me1_Enh;E029,H3K4me1_Enh;E031,H3K4me1_Enh;E032,H3K4me1_Enh;E034,H3K4me1_Enh;E035,H3K4me1_Enh;E036,H3K4me1_Enh;E037,H3K4me1_Enh;E038,H3K4me1_Enh;E039,H3K4me1_Enh;E040,H3K4me1_Enh;E041,H3K4me1_Enh;E042,H3K4me1_Enh;E043,H3K4me1_Enh;E044,H3K4me1_Enh;E045,H3K4me1_Enh;E046,H3K4me1_Enh;E047,H3K4me1_Enh;E048,H3K4me1_Enh;E049,H3K4me1_Enh;E050,H3K4me1_Enh;E051,H3K4me1_Enh;E052,H3K4me1_Enh;E053,H3K4me1_Enh;E054,H3K4me1_Enh;E055,H3K4me1_Enh;E056,H3K4me1_Enh;E057,H3K4me1_Enh;E058,H3K4me1_Enh;E059,H3K4me1_Enh;E061,H3K4me1_Enh;E062,H3K4me1_Enh;E063,H3K4me1_Enh;E066,H3K4me1_Enh;E067,H3K4me1_Enh;E068,H3K4me1_Enh;E069,H3K4me1_Enh;E070,H3K4me1_Enh;E071,H3K4me1_Enh;E072,H3K4me1_Enh;E073,H3K4me1_Enh;E074,H3K4me1_Enh;E075,H3K4me1_Enh;E076,H3K4me1_Enh;E077,H3K4me1_Enh;E078,H3K4me1_Enh;E079,H3K4me1_Enh;E080,H3K4me1_Enh;E081,H3K4me1_Enh;E082,H3K4me1_Enh;E083,H3K4me1_Enh;E084,H3K4me1_Enh;E085,H3K4me1_Enh;E088,H3K4me1_Enh;E089,H3K4me1_Enh;E090,H3K4me1_Enh;E091,H3K4me1_Enh;E092,H3K4me1_Enh;E093,H3K4me1_Enh;E094,H3K4me1_Enh;E095,H3K4me1_Enh;E096,H3K4me1_Enh;E098,H3K4me1_Enh;E099,H3K4me1_Enh;E100,H3K4me1_Enh;E101,H3K4me1_Enh;E102,H3K4me1_Enh;E103,H3K4me1_Enh;E104,H3K4me1_Enh;E105,H3K4me1_Enh;E106,H3K4me1_Enh;E107,H3K4me1_Enh;E108,H3K4me1_Enh;E109,H3K4me1_Enh;E110,H3K4me1_Enh;E111,H3K4me1_Enh;E112,H3K4me1_Enh;E113,H3K4me1_Enh;E114,H3K4me1_Enh;E115,H3K4me1_Enh;E116,H3K4me1_Enh;E117,H3K4me1_Enh;E118,H3K4me1_Enh;E119,H3K4me1_Enh;E120,H3K4me1_Enh;E121,H3K4me1_Enh;E122,H3K4me1_Enh;E123,H3K4me1_Enh;E124,H3K4me1_Enh;E125,H3K4me1_Enh;E126,H3K4me1_Enh;E127,H3K4me1_Enh;E128,H3K4me1_Enh;E129,H3K4me1_Enh	E032;E046;E080;E116	Gfi1_2;Hdx	ENSG00000117481.5	NSUN4	0	0	NM_199044	NSUN4	0	0	INT	rs56344958
42	NM_001387271.1|NSUN4|chr1|+	intronic	NSUN4	0	rs56344958	rs56909107			1	1	E006,10_TxEnh5;E017,10_TxEnh5;E023,10_TxEnh5;E025,10_TxEnh5;E026,10_TxEnh5;E027,10_TxEnh5;E029,10_TxEnh5;E032,10_TxEnh5;E033,10_TxEnh5;E034,10_TxEnh5;E036,10_TxEnh5;E037,12_TxEnhW;E038,10_TxEnh5;E039,10_TxEnh5;E040,12_TxEnhW;E041,10_TxEnh5;E042,10_TxEnh5;E043,10_TxEnh5;E044,10_TxEnh5;E045,12_TxEnhW;E046,10_TxEnh5;E047,10_TxEnh5;E048,10_TxEnh5;E049,10_TxEnh5;E050,10_TxEnh5;E052,10_TxEnh5;E055,9_TxReg;E056,9_TxReg;E059,10_TxEnh5;E061,10_TxEnh5;E062,10_TxEnh5;E063,10_TxEnh5;E067,12_TxEnhW;E069,12_TxEnhW;E071,12_TxEnhW;E073,12_TxEnhW;E075,10_TxEnh5;E077,12_TxEnhW;E078,10_TxEnh5;E080,9_TxReg;E082,12_TxEnhW;E083,10_TxEnh5;E084,10_TxEnh5;E085,10_TxEnh5;E089,10_TxEnh5;E090,10_TxEnh5;E091,10_TxEnh5;E093,10_TxEnh5;E095,10_TxEnh5;E096,12_TxEnhW;E100,12_TxEnhW;E104,12_TxEnhW;E105,12_TxEnhW;E107,12_TxEnhW;E108,10_TxEnh5;E112,10_TxEnh5;E115,9_TxReg;E116,9_TxReg;E117,10_TxEnh5;E118,10_TxEnh5;E120,10_TxEnh5;E121,12_TxEnhW;E122,12_TxEnhW;E123,10_TxEnh5;E126,12_TxEnhW;E128,12_TxEnhW;E129,12_TxEnhW	E001,H3K9ac_Pro;E003,H3K9ac_Pro;E004,H3K9ac_Pro;E005,H3K9ac_Pro;E006,H3K9ac_Pro;E007,H3K9ac_Pro;E008,H3K9ac_Pro;E015,H3K9ac_Pro;E016,H3K9ac_Pro;E017,H3K9ac_Pro;E020,H3K9ac_Pro;E023,H3K9ac_Pro;E025,H3K9ac_Pro;E026,H3K9ac_Pro;E049,H3K9ac_Pro;E052,H3K9ac_Pro;E062,H3K9ac_Pro;E063,H3K9ac_Pro;E067,H3K9ac_Pro;E068,H3K9ac_Pro;E069,H3K9ac_Pro;E072,H3K9ac_Pro;E073,H3K9ac_Pro;E075,H3K9ac_Pro;E077,H3K9ac_Pro;E083,H3K9ac_Pro;E087,H3K9ac_Pro;E088,H3K9ac_Pro;E101,H3K9ac_Pro;E102,H3K9ac_Pro;E103,H3K9ac_Pro;E107,H3K9ac_Pro;E108,H3K9ac_Pro;E110,H3K9ac_Pro;E111,H3K9ac_Pro;E114,H3K9ac_Pro;E115,H3K9ac_Pro;E116,H3K9ac_Pro;E117,H3K9ac_Pro;E118,H3K9ac_Pro;E123,H3K9ac_Pro;E125,H3K9ac_Pro;E126,H3K9ac_Pro;E127,H3K9ac_Pro;E128,H3K9ac_Pro;E003,H3K27ac_Enh;E004,H3K27ac_Enh;E006,H3K27ac_Enh;E011,H3K27ac_Enh;E012,H3K27ac_Enh;E013,H3K27ac_Enh;E020,H3K27ac_Enh;E022,H3K27ac_Enh;E026,H3K27ac_Enh;E029,H3K27ac_Enh;E032,H3K27ac_Enh;E034,H3K27ac_Enh;E037,H3K27ac_Enh;E038,H3K27ac_Enh;E039,H3K27ac_Enh;E040,H3K27ac_Enh;E041,H3K27ac_Enh;E042,H3K27ac_Enh;E043,H3K27ac_Enh;E044,H3K27ac_Enh;E045,H3K27ac_Enh;E046,H3K27ac_Enh;E047,H3K27ac_Enh;E048,H3K27ac_Enh;E049,H3K27ac_Enh;E050,H3K27ac_Enh;E055,H3K27ac_Enh;E056,H3K27ac_Enh;E058,H3K27ac_Enh;E059,H3K27ac_Enh;E061,H3K27ac_Enh;E062,H3K27ac_Enh;E063,H3K27ac_Enh;E065,H3K27ac_Enh;E066,H3K27ac_Enh;E067,H3K27ac_Enh;E068,H3K27ac_Enh;E069,H3K27ac_Enh;E071,H3K27ac_Enh;E072,H3K27ac_Enh;E073,H3K27ac_Enh;E074,H3K27ac_Enh;E075,H3K27ac_Enh;E078,H3K27ac_Enh;E079,H3K27ac_Enh;E080,H3K27ac_Enh;E084,H3K27ac_Enh;E085,H3K27ac_Enh;E087,H3K27ac_Enh;E089,H3K27ac_Enh;E090,H3K27ac_Enh;E092,H3K27ac_Enh;E093,H3K27ac_Enh;E094,H3K27ac_Enh;E095,H3K27ac_Enh;E096,H3K27ac_Enh;E097,H3K27ac_Enh;E098,H3K27ac_Enh;E099,H3K27ac_Enh;E100,H3K27ac_Enh;E102,H3K27ac_Enh;E104,H3K27ac_Enh;E105,H3K27ac_Enh;E106,H3K27ac_Enh;E108,H3K27ac_Enh;E109,H3K27ac_Enh;E111,H3K27ac_Enh;E112,H3K27ac_Enh;E113,H3K27ac_Enh;E115,H3K27ac_Enh;E116,H3K27ac_Enh;E117,H3K27ac_Enh;E118,H3K27ac_Enh;E119,H3K27ac_Enh;E121,H3K27ac_Enh;E122,H3K27ac_Enh;E123,H3K27ac_Enh;E124,H3K27ac_Enh;E126,H3K27ac_Enh;E127,H3K27ac_Enh;E128,H3K27ac_Enh;E129,H3K27ac_Enh;E003,H3K4me1_Enh;E005,H3K4me1_Enh;E006,H3K4me1_Enh;E007,H3K4me1_Enh;E009,H3K4me1_Enh;E011,H3K4me1_Enh;E012,H3K4me1_Enh;E013,H3K4me1_Enh;E019,H3K4me1_Enh;E021,H3K4me1_Enh;E022,H3K4me1_Enh;E023,H3K4me1_Enh;E024,H3K4me1_Enh;E025,H3K4me1_Enh;E026,H3K4me1_Enh;E027,H3K4me1_Enh;E028,H3K4me1_Enh;E029,H3K4me1_Enh;E031,H3K4me1_Enh;E032,H3K4me1_Enh;E034,H3K4me1_Enh;E035,H3K4me1_Enh;E036,H3K4me1_Enh;E037,H3K4me1_Enh;E038,H3K4me1_Enh;E039,H3K4me1_Enh;E040,H3K4me1_Enh;E041,H3K4me1_Enh;E042,H3K4me1_Enh;E043,H3K4me1_Enh;E044,H3K4me1_Enh;E046,H3K4me1_Enh;E047,H3K4me1_Enh;E048,H3K4me1_Enh;E049,H3K4me1_Enh;E050,H3K4me1_Enh;E052,H3K4me1_Enh;E054,H3K4me1_Enh;E055,H3K4me1_Enh;E056,H3K4me1_Enh;E057,H3K4me1_Enh;E058,H3K4me1_Enh;E059,H3K4me1_Enh;E061,H3K4me1_Enh;E062,H3K4me1_Enh;E063,H3K4me1_Enh;E066,H3K4me1_Enh;E067,H3K4me1_Enh;E068,H3K4me1_Enh;E070,H3K4me1_Enh;E071,H3K4me1_Enh;E072,H3K4me1_Enh;E073,H3K4me1_Enh;E074,H3K4me1_Enh;E075,H3K4me1_Enh;E077,H3K4me1_Enh;E078,H3K4me1_Enh;E079,H3K4me1_Enh;E080,H3K4me1_Enh;E082,H3K4me1_Enh;E083,H3K4me1_Enh;E084,H3K4me1_Enh;E085,H3K4me1_Enh;E088,H3K4me1_Enh;E089,H3K4me1_Enh;E090,H3K4me1_Enh;E091,H3K4me1_Enh;E092,H3K4me1_Enh;E093,H3K4me1_Enh;E094,H3K4me1_Enh;E095,H3K4me1_Enh;E096,H3K4me1_Enh;E098,H3K4me1_Enh;E099,H3K4me1_Enh;E100,H3K4me1_Enh;E101,H3K4me1_Enh;E104,H3K4me1_Enh;E105,H3K4me1_Enh;E106,H3K4me1_Enh;E107,H3K4me1_Enh;E108,H3K4me1_Enh;E109,H3K4me1_Enh;E110,H3K4me1_Enh;E111,H3K4me1_Enh;E112,H3K4me1_Enh;E113,H3K4me1_Enh;E114,H3K4me1_Enh;E115,H3K4me1_Enh;E116,H3K4me1_Enh;E117,H3K4me1_Enh;E118,H3K4me1_Enh;E119,H3K4me1_Enh;E120,H3K4me1_Enh;E121,H3K4me1_Enh;E122,H3K4me1_Enh;E123,H3K4me1_Enh;E124,H3K4me1_Enh;E125,H3K4me1_Enh;E127,H3K4me1_Enh;E128,H3K4me1_Enh;E129,H3K4me1_Enh;E003,H3K4me3_Pro;E007,H3K4me3_Pro;E008,H3K4me3_Pro;E009,H3K4me3_Pro;E011,H3K4me3_Pro;E012,H3K4me3_Pro;E013,H3K4me3_Pro;E018,H3K4me3_Pro;E021,H3K4me3_Pro;E022,H3K4me3_Pro;E023,H3K4me3_Pro;E024,H3K4me3_Pro;E025,H3K4me3_Pro;E026,H3K4me3_Pro;E036,H3K4me3_Pro;E041,H3K4me3_Pro;E042,H3K4me3_Pro;E043,H3K4me3_Pro;E045,H3K4me3_Pro;E047,H3K4me3_Pro;E049,H3K4me3_Pro;E050,H3K4me3_Pro;E053,H3K4me3_Pro;E054,H3K4me3_Pro;E055,H3K4me3_Pro;E056,H3K4me3_Pro;E057,H3K4me3_Pro;E059,H3K4me3_Pro;E061,H3K4me3_Pro;E062,H3K4me3_Pro;E067,H3K4me3_Pro;E069,H3K4me3_Pro;E073,H3K4me3_Pro;E074,H3K4me3_Pro;E078,H3K4me3_Pro;E079,H3K4me3_Pro;E082,H3K4me3_Pro;E083,H3K4me3_Pro;E085,H3K4me3_Pro;E099,H3K4me3_Pro;E101,H3K4me3_Pro;E110,H3K4me3_Pro;E111,H3K4me3_Pro;E112,H3K4me3_Pro;E113,H3K4me3_Pro;E115,H3K4me3_Pro;E116,H3K4me3_Pro;E117,H3K4me3_Pro;E118,H3K4me3_Pro;E121,H3K4me3_Pro;E122,H3K4me3_Pro;E123,H3K4me3_Pro;E125,H3K4me3_Pro;E127,H3K4me3_Pro;E129,H3K4me3_Pro	E033;E116	HEN1_1;RFX5_known3;SETDB1_disc1;TCF12_disc1;ZEB1_known3	ENSG00000117481.5	NSUN4	0	0	NM_199044	NSUN4	0	0	INT	rs56344958
42	NM_001387271.1|NSUN4|chr1|+	intronic	NSUN4	0	rs56344958	rs41293285			1	1	E032,10_TxEnh5;E039,10_TxEnh5;E040,12_TxEnhW;E041,10_TxEnh5;E042,10_TxEnh5;E043,10_TxEnh5;E045,12_TxEnhW;E047,12_TxEnhW;E050,10_TxEnh5;E055,10_TxEnh5;E056,10_TxEnh5;E059,12_TxEnhW;E062,12_TxEnhW;E067,12_TxEnhW;E069,12_TxEnhW;E073,12_TxEnhW;E077,12_TxEnhW;E080,9_TxReg;E082,12_TxEnhW;E083,10_TxEnh5;E084,10_TxEnh5;E085,10_TxEnh5;E089,10_TxEnh5;E090,10_TxEnh5;E091,10_TxEnh5;E104,12_TxEnhW;E105,12_TxEnhW;E107,12_TxEnhW;E108,10_TxEnh5;E115,10_TxEnh5;E116,10_TxEnh5;E117,12_TxEnhW;E118,10_TxEnh5;E123,10_TxEnh5;E128,12_TxEnhW;E129,12_TxEnhW	E003,H3K27ac_Enh;E004,H3K27ac_Enh;E006,H3K27ac_Enh;E011,H3K27ac_Enh;E012,H3K27ac_Enh;E013,H3K27ac_Enh;E020,H3K27ac_Enh;E022,H3K27ac_Enh;E026,H3K27ac_Enh;E029,H3K27ac_Enh;E032,H3K27ac_Enh;E034,H3K27ac_Enh;E037,H3K27ac_Enh;E038,H3K27ac_Enh;E039,H3K27ac_Enh;E040,H3K27ac_Enh;E041,H3K27ac_Enh;E043,H3K27ac_Enh;E044,H3K27ac_Enh;E045,H3K27ac_Enh;E046,H3K27ac_Enh;E047,H3K27ac_Enh;E048,H3K27ac_Enh;E049,H3K27ac_Enh;E050,H3K27ac_Enh;E055,H3K27ac_Enh;E056,H3K27ac_Enh;E058,H3K27ac_Enh;E059,H3K27ac_Enh;E061,H3K27ac_Enh;E062,H3K27ac_Enh;E063,H3K27ac_Enh;E065,H3K27ac_Enh;E066,H3K27ac_Enh;E067,H3K27ac_Enh;E068,H3K27ac_Enh;E069,H3K27ac_Enh;E071,H3K27ac_Enh;E072,H3K27ac_Enh;E073,H3K27ac_Enh;E074,H3K27ac_Enh;E075,H3K27ac_Enh;E078,H3K27ac_Enh;E079,H3K27ac_Enh;E080,H3K27ac_Enh;E084,H3K27ac_Enh;E085,H3K27ac_Enh;E087,H3K27ac_Enh;E089,H3K27ac_Enh;E090,H3K27ac_Enh;E092,H3K27ac_Enh;E094,H3K27ac_Enh;E095,H3K27ac_Enh;E096,H3K27ac_Enh;E098,H3K27ac_Enh;E099,H3K27ac_Enh;E100,H3K27ac_Enh;E102,H3K27ac_Enh;E104,H3K27ac_Enh;E105,H3K27ac_Enh;E106,H3K27ac_Enh;E108,H3K27ac_Enh;E109,H3K27ac_Enh;E111,H3K27ac_Enh;E112,H3K27ac_Enh;E113,H3K27ac_Enh;E115,H3K27ac_Enh;E116,H3K27ac_Enh;E117,H3K27ac_Enh;E118,H3K27ac_Enh;E121,H3K27ac_Enh;E122,H3K27ac_Enh;E123,H3K27ac_Enh;E124,H3K27ac_Enh;E126,H3K27ac_Enh;E127,H3K27ac_Enh;E128,H3K27ac_Enh;E129,H3K27ac_Enh;E003,H3K4me1_Enh;E005,H3K4me1_Enh;E006,H3K4me1_Enh;E007,H3K4me1_Enh;E009,H3K4me1_Enh;E011,H3K4me1_Enh;E012,H3K4me1_Enh;E013,H3K4me1_Enh;E021,H3K4me1_Enh;E022,H3K4me1_Enh;E023,H3K4me1_Enh;E024,H3K4me1_Enh;E025,H3K4me1_Enh;E026,H3K4me1_Enh;E027,H3K4me1_Enh;E028,H3K4me1_Enh;E029,H3K4me1_Enh;E032,H3K4me1_Enh;E034,H3K4me1_Enh;E035,H3K4me1_Enh;E036,H3K4me1_Enh;E037,H3K4me1_Enh;E038,H3K4me1_Enh;E039,H3K4me1_Enh;E040,H3K4me1_Enh;E041,H3K4me1_Enh;E042,H3K4me1_Enh;E043,H3K4me1_Enh;E044,H3K4me1_Enh;E046,H3K4me1_Enh;E047,H3K4me1_Enh;E048,H3K4me1_Enh;E049,H3K4me1_Enh;E050,H3K4me1_Enh;E052,H3K4me1_Enh;E054,H3K4me1_Enh;E055,H3K4me1_Enh;E056,H3K4me1_Enh;E057,H3K4me1_Enh;E058,H3K4me1_Enh;E059,H3K4me1_Enh;E061,H3K4me1_Enh;E063,H3K4me1_Enh;E066,H3K4me1_Enh;E067,H3K4me1_Enh;E068,H3K4me1_Enh;E070,H3K4me1_Enh;E071,H3K4me1_Enh;E072,H3K4me1_Enh;E073,H3K4me1_Enh;E074,H3K4me1_Enh;E075,H3K4me1_Enh;E077,H3K4me1_Enh;E078,H3K4me1_Enh;E080,H3K4me1_Enh;E082,H3K4me1_Enh;E083,H3K4me1_Enh;E084,H3K4me1_Enh;E085,H3K4me1_Enh;E088,H3K4me1_Enh;E089,H3K4me1_Enh;E090,H3K4me1_Enh;E091,H3K4me1_Enh;E092,H3K4me1_Enh;E093,H3K4me1_Enh;E094,H3K4me1_Enh;E095,H3K4me1_Enh;E096,H3K4me1_Enh;E098,H3K4me1_Enh;E099,H3K4me1_Enh;E100,H3K4me1_Enh;E101,H3K4me1_Enh;E104,H3K4me1_Enh;E105,H3K4me1_Enh;E106,H3K4me1_Enh;E107,H3K4me1_Enh;E108,H3K4me1_Enh;E109,H3K4me1_Enh;E110,H3K4me1_Enh;E111,H3K4me1_Enh;E112,H3K4me1_Enh;E113,H3K4me1_Enh;E114,H3K4me1_Enh;E115,H3K4me1_Enh;E116,H3K4me1_Enh;E117,H3K4me1_Enh;E118,H3K4me1_Enh;E120,H3K4me1_Enh;E121,H3K4me1_Enh;E123,H3K4me1_Enh;E124,H3K4me1_Enh;E125,H3K4me1_Enh;E127,H3K4me1_Enh;E128,H3K4me1_Enh;E129,H3K4me1_Enh;E003,H3K4me3_Pro;E007,H3K4me3_Pro;E009,H3K4me3_Pro;E011,H3K4me3_Pro;E012,H3K4me3_Pro;E013,H3K4me3_Pro;E021,H3K4me3_Pro;E022,H3K4me3_Pro;E023,H3K4me3_Pro;E024,H3K4me3_Pro;E025,H3K4me3_Pro;E041,H3K4me3_Pro;E042,H3K4me3_Pro;E043,H3K4me3_Pro;E045,H3K4me3_Pro;E053,H3K4me3_Pro;E054,H3K4me3_Pro;E055,H3K4me3_Pro;E056,H3K4me3_Pro;E057,H3K4me3_Pro;E059,H3K4me3_Pro;E061,H3K4me3_Pro;E067,H3K4me3_Pro;E073,H3K4me3_Pro;E074,H3K4me3_Pro;E078,H3K4me3_Pro;E079,H3K4me3_Pro;E082,H3K4me3_Pro;E083,H3K4me3_Pro;E085,H3K4me3_Pro;E099,H3K4me3_Pro;E110,H3K4me3_Pro;E111,H3K4me3_Pro;E113,H3K4me3_Pro;E115,H3K4me3_Pro;E116,H3K4me3_Pro;E117,H3K4me3_Pro;E121,H3K4me3_Pro;E122,H3K4me3_Pro;E123,H3K4me3_Pro;E125,H3K4me3_Pro;E127,H3K4me3_Pro;E129,H3K4me3_Pro;E003,H3K9ac_Pro;E004,H3K9ac_Pro;E005,H3K9ac_Pro;E008,H3K9ac_Pro;E015,H3K9ac_Pro;E016,H3K9ac_Pro;E017,H3K9ac_Pro;E020,H3K9ac_Pro;E023,H3K9ac_Pro;E025,H3K9ac_Pro;E026,H3K9ac_Pro;E049,H3K9ac_Pro;E052,H3K9ac_Pro;E062,H3K9ac_Pro;E063,H3K9ac_Pro;E067,H3K9ac_Pro;E068,H3K9ac_Pro;E069,H3K9ac_Pro;E072,H3K9ac_Pro;E073,H3K9ac_Pro;E075,H3K9ac_Pro;E077,H3K9ac_Pro;E083,H3K9ac_Pro;E087,H3K9ac_Pro;E088,H3K9ac_Pro;E101,H3K9ac_Pro;E102,H3K9ac_Pro;E103,H3K9ac_Pro;E107,H3K9ac_Pro;E108,H3K9ac_Pro;E110,H3K9ac_Pro;E114,H3K9ac_Pro;E115,H3K9ac_Pro;E116,H3K9ac_Pro;E117,H3K9ac_Pro;E118,H3K9ac_Pro;E125,H3K9ac_Pro;E126,H3K9ac_Pro;E127,H3K9ac_Pro;E128,H3K9ac_Pro	E029;E032	.	ENSG00000117481.5	NSUN4	0	0	NM_199044	NSUN4	0	0	INT	rs56344958
42	NM_001387271.1|NSUN4|chr1|+	intronic	NSUN4	0	rs56344958	rs17357628			1	1	E032,10_TxEnh5;E039,10_TxEnh5;E040,12_TxEnhW;E041,10_TxEnh5;E042,10_TxEnh5;E043,10_TxEnh5;E045,12_TxEnhW;E047,12_TxEnhW;E050,10_TxEnh5;E055,10_TxEnh5;E056,10_TxEnh5;E059,12_TxEnhW;E062,12_TxEnhW;E067,12_TxEnhW;E069,12_TxEnhW;E073,12_TxEnhW;E077,12_TxEnhW;E080,9_TxReg;E082,12_TxEnhW;E083,10_TxEnh5;E084,10_TxEnh5;E085,10_TxEnh5;E089,10_TxEnh5;E090,10_TxEnh5;E091,10_TxEnh5;E104,12_TxEnhW;E105,12_TxEnhW;E107,12_TxEnhW;E108,10_TxEnh5;E115,10_TxEnh5;E116,10_TxEnh5;E117,12_TxEnhW;E118,10_TxEnh5;E123,10_TxEnh5;E128,12_TxEnhW;E129,12_TxEnhW	E003,H3K4me1_Enh;E005,H3K4me1_Enh;E006,H3K4me1_Enh;E007,H3K4me1_Enh;E009,H3K4me1_Enh;E011,H3K4me1_Enh;E012,H3K4me1_Enh;E013,H3K4me1_Enh;E021,H3K4me1_Enh;E022,H3K4me1_Enh;E023,H3K4me1_Enh;E024,H3K4me1_Enh;E025,H3K4me1_Enh;E027,H3K4me1_Enh;E028,H3K4me1_Enh;E032,H3K4me1_Enh;E034,H3K4me1_Enh;E035,H3K4me1_Enh;E036,H3K4me1_Enh;E037,H3K4me1_Enh;E038,H3K4me1_Enh;E039,H3K4me1_Enh;E040,H3K4me1_Enh;E041,H3K4me1_Enh;E042,H3K4me1_Enh;E043,H3K4me1_Enh;E044,H3K4me1_Enh;E046,H3K4me1_Enh;E047,H3K4me1_Enh;E048,H3K4me1_Enh;E049,H3K4me1_Enh;E050,H3K4me1_Enh;E052,H3K4me1_Enh;E054,H3K4me1_Enh;E055,H3K4me1_Enh;E056,H3K4me1_Enh;E057,H3K4me1_Enh;E058,H3K4me1_Enh;E059,H3K4me1_Enh;E061,H3K4me1_Enh;E063,H3K4me1_Enh;E066,H3K4me1_Enh;E067,H3K4me1_Enh;E068,H3K4me1_Enh;E070,H3K4me1_Enh;E071,H3K4me1_Enh;E072,H3K4me1_Enh;E073,H3K4me1_Enh;E074,H3K4me1_Enh;E075,H3K4me1_Enh;E077,H3K4me1_Enh;E078,H3K4me1_Enh;E080,H3K4me1_Enh;E082,H3K4me1_Enh;E083,H3K4me1_Enh;E084,H3K4me1_Enh;E085,H3K4me1_Enh;E088,H3K4me1_Enh;E089,H3K4me1_Enh;E090,H3K4me1_Enh;E091,H3K4me1_Enh;E092,H3K4me1_Enh;E093,H3K4me1_Enh;E094,H3K4me1_Enh;E095,H3K4me1_Enh;E096,H3K4me1_Enh;E098,H3K4me1_Enh;E099,H3K4me1_Enh;E100,H3K4me1_Enh;E101,H3K4me1_Enh;E104,H3K4me1_Enh;E105,H3K4me1_Enh;E106,H3K4me1_Enh;E107,H3K4me1_Enh;E108,H3K4me1_Enh;E109,H3K4me1_Enh;E110,H3K4me1_Enh;E111,H3K4me1_Enh;E112,H3K4me1_Enh;E113,H3K4me1_Enh;E114,H3K4me1_Enh;E115,H3K4me1_Enh;E116,H3K4me1_Enh;E117,H3K4me1_Enh;E118,H3K4me1_Enh;E120,H3K4me1_Enh;E121,H3K4me1_Enh;E123,H3K4me1_Enh;E124,H3K4me1_Enh;E125,H3K4me1_Enh;E127,H3K4me1_Enh;E128,H3K4me1_Enh;E129,H3K4me1_Enh;E003,H3K4me3_Pro;E007,H3K4me3_Pro;E009,H3K4me3_Pro;E011,H3K4me3_Pro;E012,H3K4me3_Pro;E013,H3K4me3_Pro;E021,H3K4me3_Pro;E022,H3K4me3_Pro;E023,H3K4me3_Pro;E024,H3K4me3_Pro;E025,H3K4me3_Pro;E041,H3K4me3_Pro;E042,H3K4me3_Pro;E043,H3K4me3_Pro;E045,H3K4me3_Pro;E053,H3K4me3_Pro;E054,H3K4me3_Pro;E055,H3K4me3_Pro;E056,H3K4me3_Pro;E057,H3K4me3_Pro;E059,H3K4me3_Pro;E061,H3K4me3_Pro;E067,H3K4me3_Pro;E073,H3K4me3_Pro;E074,H3K4me3_Pro;E078,H3K4me3_Pro;E079,H3K4me3_Pro;E082,H3K4me3_Pro;E083,H3K4me3_Pro;E085,H3K4me3_Pro;E099,H3K4me3_Pro;E110,H3K4me3_Pro;E111,H3K4me3_Pro;E113,H3K4me3_Pro;E115,H3K4me3_Pro;E116,H3K4me3_Pro;E117,H3K4me3_Pro;E121,H3K4me3_Pro;E122,H3K4me3_Pro;E123,H3K4me3_Pro;E125,H3K4me3_Pro;E127,H3K4me3_Pro;E129,H3K4me3_Pro;E003,H3K9ac_Pro;E004,H3K9ac_Pro;E005,H3K9ac_Pro;E008,H3K9ac_Pro;E015,H3K9ac_Pro;E016,H3K9ac_Pro;E017,H3K9ac_Pro;E020,H3K9ac_Pro;E023,H3K9ac_Pro;E025,H3K9ac_Pro;E026,H3K9ac_Pro;E049,H3K9ac_Pro;E052,H3K9ac_Pro;E062,H3K9ac_Pro;E063,H3K9ac_Pro;E067,H3K9ac_Pro;E068,H3K9ac_Pro;E069,H3K9ac_Pro;E072,H3K9ac_Pro;E073,H3K9ac_Pro;E075,H3K9ac_Pro;E077,H3K9ac_Pro;E083,H3K9ac_Pro;E087,H3K9ac_Pro;E088,H3K9ac_Pro;E101,H3K9ac_Pro;E102,H3K9ac_Pro;E103,H3K9ac_Pro;E107,H3K9ac_Pro;E108,H3K9ac_Pro;E110,H3K9ac_Pro;E114,H3K9ac_Pro;E115,H3K9ac_Pro;E116,H3K9ac_Pro;E117,H3K9ac_Pro;E118,H3K9ac_Pro;E125,H3K9ac_Pro;E126,H3K9ac_Pro;E127,H3K9ac_Pro;E128,H3K9ac_Pro;E004,H3K27ac_Enh;E006,H3K27ac_Enh;E011,H3K27ac_Enh;E012,H3K27ac_Enh;E013,H3K27ac_Enh;E020,H3K27ac_Enh;E022,H3K27ac_Enh;E026,H3K27ac_Enh;E032,H3K27ac_Enh;E034,H3K27ac_Enh;E037,H3K27ac_Enh;E038,H3K27ac_Enh;E039,H3K27ac_Enh;E040,H3K27ac_Enh;E041,H3K27ac_Enh;E043,H3K27ac_Enh;E044,H3K27ac_Enh;E045,H3K27ac_Enh;E046,H3K27ac_Enh;E047,H3K27ac_Enh;E048,H3K27ac_Enh;E049,H3K27ac_Enh;E050,H3K27ac_Enh;E055,H3K27ac_Enh;E056,H3K27ac_Enh;E058,H3K27ac_Enh;E059,H3K27ac_Enh;E061,H3K27ac_Enh;E062,H3K27ac_Enh;E063,H3K27ac_Enh;E065,H3K27ac_Enh;E066,H3K27ac_Enh;E067,H3K27ac_Enh;E068,H3K27ac_Enh;E069,H3K27ac_Enh;E071,H3K27ac_Enh;E072,H3K27ac_Enh;E073,H3K27ac_Enh;E074,H3K27ac_Enh;E075,H3K27ac_Enh;E078,H3K27ac_Enh;E079,H3K27ac_Enh;E080,H3K27ac_Enh;E084,H3K27ac_Enh;E085,H3K27ac_Enh;E087,H3K27ac_Enh;E089,H3K27ac_Enh;E090,H3K27ac_Enh;E092,H3K27ac_Enh;E094,H3K27ac_Enh;E095,H3K27ac_Enh;E096,H3K27ac_Enh;E098,H3K27ac_Enh;E099,H3K27ac_Enh;E100,H3K27ac_Enh;E102,H3K27ac_Enh;E104,H3K27ac_Enh;E105,H3K27ac_Enh;E106,H3K27ac_Enh;E108,H3K27ac_Enh;E109,H3K27ac_Enh;E111,H3K27ac_Enh;E112,H3K27ac_Enh;E113,H3K27ac_Enh;E115,H3K27ac_Enh;E116,H3K27ac_Enh;E117,H3K27ac_Enh;E118,H3K27ac_Enh;E121,H3K27ac_Enh;E122,H3K27ac_Enh;E123,H3K27ac_Enh;E124,H3K27ac_Enh;E126,H3K27ac_Enh;E127,H3K27ac_Enh;E128,H3K27ac_Enh;E129,H3K27ac_Enh	E032	GATA_disc6	ENSG00000117481.5	NSUN4	0	0	NM_199044	NSUN4	0	0	INT	rs56344958
42	NM_001387271.1|NSUN4|chr1|+	intronic	NSUN4	0	rs56344958	rs17357635			1	1	E039,10_TxEnh5;E040,12_TxEnhW;E041,10_TxEnh5;E042,10_TxEnh5;E043,10_TxEnh5;E045,12_TxEnhW;E055,10_TxEnh5;E056,10_TxEnh5;E059,12_TxEnhW;E073,12_TxEnhW;E077,12_TxEnhW;E080,9_TxReg;E083,10_TxEnh5;E084,10_TxEnh5;E085,10_TxEnh5;E089,10_TxEnh5;E090,10_TxEnh5;E091,10_TxEnh5;E104,12_TxEnhW;E105,12_TxEnhW;E106,12_TxEnhW;E107,12_TxEnhW;E108,10_TxEnh5;E115,10_TxEnh5;E116,10_TxEnh5;E117,12_TxEnhW;E118,10_TxEnh5;E123,10_TxEnh5	E003,H3K9ac_Pro;E004,H3K9ac_Pro;E005,H3K9ac_Pro;E015,H3K9ac_Pro;E017,H3K9ac_Pro;E020,H3K9ac_Pro;E023,H3K9ac_Pro;E025,H3K9ac_Pro;E026,H3K9ac_Pro;E049,H3K9ac_Pro;E052,H3K9ac_Pro;E062,H3K9ac_Pro;E063,H3K9ac_Pro;E067,H3K9ac_Pro;E068,H3K9ac_Pro;E069,H3K9ac_Pro;E072,H3K9ac_Pro;E073,H3K9ac_Pro;E075,H3K9ac_Pro;E077,H3K9ac_Pro;E083,H3K9ac_Pro;E087,H3K9ac_Pro;E088,H3K9ac_Pro;E101,H3K9ac_Pro;E102,H3K9ac_Pro;E103,H3K9ac_Pro;E107,H3K9ac_Pro;E108,H3K9ac_Pro;E110,H3K9ac_Pro;E115,H3K9ac_Pro;E116,H3K9ac_Pro;E117,H3K9ac_Pro;E118,H3K9ac_Pro;E126,H3K9ac_Pro;E004,H3K27ac_Enh;E006,H3K27ac_Enh;E011,H3K27ac_Enh;E012,H3K27ac_Enh;E013,H3K27ac_Enh;E020,H3K27ac_Enh;E022,H3K27ac_Enh;E026,H3K27ac_Enh;E032,H3K27ac_Enh;E034,H3K27ac_Enh;E037,H3K27ac_Enh;E039,H3K27ac_Enh;E040,H3K27ac_Enh;E041,H3K27ac_Enh;E043,H3K27ac_Enh;E044,H3K27ac_Enh;E045,H3K27ac_Enh;E046,H3K27ac_Enh;E047,H3K27ac_Enh;E048,H3K27ac_Enh;E049,H3K27ac_Enh;E050,H3K27ac_Enh;E055,H3K27ac_Enh;E056,H3K27ac_Enh;E058,H3K27ac_Enh;E059,H3K27ac_Enh;E061,H3K27ac_Enh;E062,H3K27ac_Enh;E063,H3K27ac_Enh;E065,H3K27ac_Enh;E066,H3K27ac_Enh;E067,H3K27ac_Enh;E068,H3K27ac_Enh;E069,H3K27ac_Enh;E071,H3K27ac_Enh;E072,H3K27ac_Enh;E073,H3K27ac_Enh;E074,H3K27ac_Enh;E075,H3K27ac_Enh;E078,H3K27ac_Enh;E080,H3K27ac_Enh;E084,H3K27ac_Enh;E085,H3K27ac_Enh;E087,H3K27ac_Enh;E089,H3K27ac_Enh;E090,H3K27ac_Enh;E092,H3K27ac_Enh;E094,H3K27ac_Enh;E095,H3K27ac_Enh;E096,H3K27ac_Enh;E098,H3K27ac_Enh;E099,H3K27ac_Enh;E100,H3K27ac_Enh;E102,H3K27ac_Enh;E104,H3K27ac_Enh;E105,H3K27ac_Enh;E106,H3K27ac_Enh;E108,H3K27ac_Enh;E109,H3K27ac_Enh;E111,H3K27ac_Enh;E112,H3K27ac_Enh;E113,H3K27ac_Enh;E115,H3K27ac_Enh;E116,H3K27ac_Enh;E117,H3K27ac_Enh;E118,H3K27ac_Enh;E121,H3K27ac_Enh;E123,H3K27ac_Enh;E124,H3K27ac_Enh;E126,H3K27ac_Enh;E128,H3K27ac_Enh;E129,H3K27ac_Enh;E005,H3K4me1_Enh;E006,H3K4me1_Enh;E009,H3K4me1_Enh;E012,H3K4me1_Enh;E013,H3K4me1_Enh;E022,H3K4me1_Enh;E023,H3K4me1_Enh;E024,H3K4me1_Enh;E025,H3K4me1_Enh;E027,H3K4me1_Enh;E028,H3K4me1_Enh;E032,H3K4me1_Enh;E034,H3K4me1_Enh;E036,H3K4me1_Enh;E037,H3K4me1_Enh;E038,H3K4me1_Enh;E039,H3K4me1_Enh;E040,H3K4me1_Enh;E041,H3K4me1_Enh;E042,H3K4me1_Enh;E043,H3K4me1_Enh;E044,H3K4me1_Enh;E046,H3K4me1_Enh;E047,H3K4me1_Enh;E048,H3K4me1_Enh;E049,H3K4me1_Enh;E050,H3K4me1_Enh;E052,H3K4me1_Enh;E054,H3K4me1_Enh;E055,H3K4me1_Enh;E056,H3K4me1_Enh;E057,H3K4me1_Enh;E058,H3K4me1_Enh;E059,H3K4me1_Enh;E061,H3K4me1_Enh;E063,H3K4me1_Enh;E066,H3K4me1_Enh;E067,H3K4me1_Enh;E068,H3K4me1_Enh;E070,H3K4me1_Enh;E071,H3K4me1_Enh;E073,H3K4me1_Enh;E074,H3K4me1_Enh;E075,H3K4me1_Enh;E077,H3K4me1_Enh;E078,H3K4me1_Enh;E080,H3K4me1_Enh;E083,H3K4me1_Enh;E084,H3K4me1_Enh;E085,H3K4me1_Enh;E088,H3K4me1_Enh;E089,H3K4me1_Enh;E090,H3K4me1_Enh;E091,H3K4me1_Enh;E092,H3K4me1_Enh;E093,H3K4me1_Enh;E094,H3K4me1_Enh;E095,H3K4me1_Enh;E096,H3K4me1_Enh;E098,H3K4me1_Enh;E099,H3K4me1_Enh;E100,H3K4me1_Enh;E101,H3K4me1_Enh;E104,H3K4me1_Enh;E105,H3K4me1_Enh;E106,H3K4me1_Enh;E107,H3K4me1_Enh;E108,H3K4me1_Enh;E109,H3K4me1_Enh;E110,H3K4me1_Enh;E111,H3K4me1_Enh;E112,H3K4me1_Enh;E113,H3K4me1_Enh;E114,H3K4me1_Enh;E115,H3K4me1_Enh;E116,H3K4me1_Enh;E117,H3K4me1_Enh;E118,H3K4me1_Enh;E120,H3K4me1_Enh;E121,H3K4me1_Enh;E123,H3K4me1_Enh;E125,H3K4me1_Enh;E127,H3K4me1_Enh;E129,H3K4me1_Enh;E011,H3K4me3_Pro;E012,H3K4me3_Pro;E021,H3K4me3_Pro;E022,H3K4me3_Pro;E023,H3K4me3_Pro;E024,H3K4me3_Pro;E025,H3K4me3_Pro;E041,H3K4me3_Pro;E043,H3K4me3_Pro;E053,H3K4me3_Pro;E055,H3K4me3_Pro;E056,H3K4me3_Pro;E059,H3K4me3_Pro;E061,H3K4me3_Pro;E073,H3K4me3_Pro;E074,H3K4me3_Pro;E078,H3K4me3_Pro;E079,H3K4me3_Pro;E083,H3K4me3_Pro;E099,H3K4me3_Pro;E110,H3K4me3_Pro;E113,H3K4me3_Pro;E115,H3K4me3_Pro;E116,H3K4me3_Pro;E117,H3K4me3_Pro;E121,H3K4me3_Pro;E123,H3K4me3_Pro;E129,H3K4me3_Pro		.	ENSG00000117481.5	NSUN4	0	0	NM_199044	NSUN4	0	0	INT	rs56344958
42	NM_001387271.1|NSUN4|chr1|+	intronic	NSUN4	0	rs56344958	rs68191463			1	1	E039,10_TxEnh5;E040,12_TxEnhW;E041,10_TxEnh5;E042,10_TxEnh5;E043,10_TxEnh5;E045,12_TxEnhW;E055,10_TxEnh5;E056,10_TxEnh5;E059,12_TxEnhW;E073,12_TxEnhW;E077,12_TxEnhW;E080,9_TxReg;E083,10_TxEnh5;E084,10_TxEnh5;E085,10_TxEnh5;E089,10_TxEnh5;E090,10_TxEnh5;E091,10_TxEnh5;E104,12_TxEnhW;E105,12_TxEnhW;E106,12_TxEnhW;E107,12_TxEnhW;E108,10_TxEnh5;E115,10_TxEnh5;E116,10_TxEnh5;E117,12_TxEnhW;E118,10_TxEnh5;E123,10_TxEnh5	E003,H3K9ac_Pro;E004,H3K9ac_Pro;E005,H3K9ac_Pro;E015,H3K9ac_Pro;E020,H3K9ac_Pro;E023,H3K9ac_Pro;E025,H3K9ac_Pro;E026,H3K9ac_Pro;E049,H3K9ac_Pro;E052,H3K9ac_Pro;E062,H3K9ac_Pro;E063,H3K9ac_Pro;E067,H3K9ac_Pro;E068,H3K9ac_Pro;E069,H3K9ac_Pro;E072,H3K9ac_Pro;E073,H3K9ac_Pro;E075,H3K9ac_Pro;E077,H3K9ac_Pro;E083,H3K9ac_Pro;E087,H3K9ac_Pro;E088,H3K9ac_Pro;E101,H3K9ac_Pro;E102,H3K9ac_Pro;E103,H3K9ac_Pro;E107,H3K9ac_Pro;E108,H3K9ac_Pro;E110,H3K9ac_Pro;E115,H3K9ac_Pro;E116,H3K9ac_Pro;E117,H3K9ac_Pro;E118,H3K9ac_Pro;E126,H3K9ac_Pro;E004,H3K27ac_Enh;E006,H3K27ac_Enh;E011,H3K27ac_Enh;E012,H3K27ac_Enh;E013,H3K27ac_Enh;E020,H3K27ac_Enh;E022,H3K27ac_Enh;E026,H3K27ac_Enh;E032,H3K27ac_Enh;E034,H3K27ac_Enh;E037,H3K27ac_Enh;E039,H3K27ac_Enh;E040,H3K27ac_Enh;E041,H3K27ac_Enh;E043,H3K27ac_Enh;E044,H3K27ac_Enh;E045,H3K27ac_Enh;E046,H3K27ac_Enh;E047,H3K27ac_Enh;E048,H3K27ac_Enh;E049,H3K27ac_Enh;E050,H3K27ac_Enh;E055,H3K27ac_Enh;E056,H3K27ac_Enh;E058,H3K27ac_Enh;E059,H3K27ac_Enh;E061,H3K27ac_Enh;E062,H3K27ac_Enh;E063,H3K27ac_Enh;E065,H3K27ac_Enh;E066,H3K27ac_Enh;E067,H3K27ac_Enh;E068,H3K27ac_Enh;E069,H3K27ac_Enh;E071,H3K27ac_Enh;E072,H3K27ac_Enh;E073,H3K27ac_Enh;E074,H3K27ac_Enh;E075,H3K27ac_Enh;E078,H3K27ac_Enh;E080,H3K27ac_Enh;E084,H3K27ac_Enh;E085,H3K27ac_Enh;E087,H3K27ac_Enh;E089,H3K27ac_Enh;E090,H3K27ac_Enh;E092,H3K27ac_Enh;E094,H3K27ac_Enh;E095,H3K27ac_Enh;E096,H3K27ac_Enh;E098,H3K27ac_Enh;E099,H3K27ac_Enh;E100,H3K27ac_Enh;E102,H3K27ac_Enh;E104,H3K27ac_Enh;E105,H3K27ac_Enh;E106,H3K27ac_Enh;E108,H3K27ac_Enh;E109,H3K27ac_Enh;E111,H3K27ac_Enh;E112,H3K27ac_Enh;E113,H3K27ac_Enh;E115,H3K27ac_Enh;E116,H3K27ac_Enh;E117,H3K27ac_Enh;E118,H3K27ac_Enh;E121,H3K27ac_Enh;E123,H3K27ac_Enh;E124,H3K27ac_Enh;E126,H3K27ac_Enh;E128,H3K27ac_Enh;E129,H3K27ac_Enh;E005,H3K4me1_Enh;E006,H3K4me1_Enh;E009,H3K4me1_Enh;E012,H3K4me1_Enh;E013,H3K4me1_Enh;E022,H3K4me1_Enh;E023,H3K4me1_Enh;E024,H3K4me1_Enh;E025,H3K4me1_Enh;E027,H3K4me1_Enh;E028,H3K4me1_Enh;E032,H3K4me1_Enh;E034,H3K4me1_Enh;E036,H3K4me1_Enh;E037,H3K4me1_Enh;E038,H3K4me1_Enh;E039,H3K4me1_Enh;E040,H3K4me1_Enh;E041,H3K4me1_Enh;E042,H3K4me1_Enh;E043,H3K4me1_Enh;E044,H3K4me1_Enh;E046,H3K4me1_Enh;E047,H3K4me1_Enh;E048,H3K4me1_Enh;E049,H3K4me1_Enh;E050,H3K4me1_Enh;E052,H3K4me1_Enh;E054,H3K4me1_Enh;E055,H3K4me1_Enh;E056,H3K4me1_Enh;E057,H3K4me1_Enh;E058,H3K4me1_Enh;E059,H3K4me1_Enh;E061,H3K4me1_Enh;E063,H3K4me1_Enh;E066,H3K4me1_Enh;E067,H3K4me1_Enh;E068,H3K4me1_Enh;E070,H3K4me1_Enh;E073,H3K4me1_Enh;E074,H3K4me1_Enh;E075,H3K4me1_Enh;E077,H3K4me1_Enh;E078,H3K4me1_Enh;E080,H3K4me1_Enh;E083,H3K4me1_Enh;E084,H3K4me1_Enh;E085,H3K4me1_Enh;E088,H3K4me1_Enh;E089,H3K4me1_Enh;E090,H3K4me1_Enh;E091,H3K4me1_Enh;E092,H3K4me1_Enh;E093,H3K4me1_Enh;E094,H3K4me1_Enh;E095,H3K4me1_Enh;E096,H3K4me1_Enh;E098,H3K4me1_Enh;E099,H3K4me1_Enh;E100,H3K4me1_Enh;E101,H3K4me1_Enh;E104,H3K4me1_Enh;E105,H3K4me1_Enh;E106,H3K4me1_Enh;E107,H3K4me1_Enh;E108,H3K4me1_Enh;E109,H3K4me1_Enh;E110,H3K4me1_Enh;E111,H3K4me1_Enh;E112,H3K4me1_Enh;E113,H3K4me1_Enh;E114,H3K4me1_Enh;E115,H3K4me1_Enh;E116,H3K4me1_Enh;E117,H3K4me1_Enh;E118,H3K4me1_Enh;E120,H3K4me1_Enh;E121,H3K4me1_Enh;E123,H3K4me1_Enh;E125,H3K4me1_Enh;E129,H3K4me1_Enh;E011,H3K4me3_Pro;E012,H3K4me3_Pro;E021,H3K4me3_Pro;E022,H3K4me3_Pro;E023,H3K4me3_Pro;E024,H3K4me3_Pro;E025,H3K4me3_Pro;E041,H3K4me3_Pro;E043,H3K4me3_Pro;E053,H3K4me3_Pro;E055,H3K4me3_Pro;E056,H3K4me3_Pro;E059,H3K4me3_Pro;E061,H3K4me3_Pro;E073,H3K4me3_Pro;E074,H3K4me3_Pro;E078,H3K4me3_Pro;E079,H3K4me3_Pro;E083,H3K4me3_Pro;E099,H3K4me3_Pro;E110,H3K4me3_Pro;E113,H3K4me3_Pro;E115,H3K4me3_Pro;E116,H3K4me3_Pro;E117,H3K4me3_Pro;E121,H3K4me3_Pro;E123,H3K4me3_Pro		BCL_disc4;EWSR1-FLI1;Ets_disc7;Irf_disc5;PU.1_known2;SZF1-1;Znf143_disc3;p300_disc5	ENSG00000117481.5	NSUN4	0	0	NM_199044	NSUN4	0	0	INT	rs56344958
42	NM_001387271.1|NSUN4|chr1|+	intronic	NSUN4	0	rs56344958	rs41293287			0.99	1	E037,12_TxEnhW;E039,12_TxEnhW;E040,12_TxEnhW;E043,10_TxEnh5;E045,12_TxEnhW;E055,10_TxEnh5;E056,10_TxEnh5;E058,10_TxEnh5;E059,12_TxEnhW;E080,10_TxEnh5;E083,10_TxEnh5;E084,10_TxEnh5;E085,10_TxEnh5;E089,12_TxEnhW;E090,10_TxEnh5;E091,12_TxEnhW;E104,12_TxEnhW;E106,12_TxEnhW;E107,12_TxEnhW;E108,10_TxEnh5;E115,10_TxEnh5;E116,10_TxEnh5;E118,10_TxEnh5	E003,H3K9ac_Pro;E004,H3K9ac_Pro;E015,H3K9ac_Pro;E020,H3K9ac_Pro;E023,H3K9ac_Pro;E025,H3K9ac_Pro;E026,H3K9ac_Pro;E049,H3K9ac_Pro;E052,H3K9ac_Pro;E062,H3K9ac_Pro;E063,H3K9ac_Pro;E067,H3K9ac_Pro;E068,H3K9ac_Pro;E069,H3K9ac_Pro;E072,H3K9ac_Pro;E075,H3K9ac_Pro;E077,H3K9ac_Pro;E083,H3K9ac_Pro;E087,H3K9ac_Pro;E088,H3K9ac_Pro;E102,H3K9ac_Pro;E107,H3K9ac_Pro;E108,H3K9ac_Pro;E110,H3K9ac_Pro;E115,H3K9ac_Pro;E116,H3K9ac_Pro;E117,H3K9ac_Pro;E118,H3K9ac_Pro;E004,H3K27ac_Enh;E006,H3K27ac_Enh;E011,H3K27ac_Enh;E012,H3K27ac_Enh;E013,H3K27ac_Enh;E020,H3K27ac_Enh;E022,H3K27ac_Enh;E026,H3K27ac_Enh;E032,H3K27ac_Enh;E034,H3K27ac_Enh;E037,H3K27ac_Enh;E039,H3K27ac_Enh;E040,H3K27ac_Enh;E041,H3K27ac_Enh;E043,H3K27ac_Enh;E044,H3K27ac_Enh;E045,H3K27ac_Enh;E046,H3K27ac_Enh;E047,H3K27ac_Enh;E048,H3K27ac_Enh;E050,H3K27ac_Enh;E055,H3K27ac_Enh;E056,H3K27ac_Enh;E058,H3K27ac_Enh;E059,H3K27ac_Enh;E061,H3K27ac_Enh;E062,H3K27ac_Enh;E063,H3K27ac_Enh;E065,H3K27ac_Enh;E066,H3K27ac_Enh;E067,H3K27ac_Enh;E068,H3K27ac_Enh;E069,H3K27ac_Enh;E071,H3K27ac_Enh;E072,H3K27ac_Enh;E073,H3K27ac_Enh;E074,H3K27ac_Enh;E075,H3K27ac_Enh;E078,H3K27ac_Enh;E080,H3K27ac_Enh;E084,H3K27ac_Enh;E085,H3K27ac_Enh;E089,H3K27ac_Enh;E090,H3K27ac_Enh;E092,H3K27ac_Enh;E094,H3K27ac_Enh;E095,H3K27ac_Enh;E096,H3K27ac_Enh;E098,H3K27ac_Enh;E099,H3K27ac_Enh;E100,H3K27ac_Enh;E102,H3K27ac_Enh;E104,H3K27ac_Enh;E105,H3K27ac_Enh;E106,H3K27ac_Enh;E108,H3K27ac_Enh;E109,H3K27ac_Enh;E111,H3K27ac_Enh;E112,H3K27ac_Enh;E113,H3K27ac_Enh;E115,H3K27ac_Enh;E116,H3K27ac_Enh;E117,H3K27ac_Enh;E118,H3K27ac_Enh;E121,H3K27ac_Enh;E123,H3K27ac_Enh;E124,H3K27ac_Enh;E126,H3K27ac_Enh;E128,H3K27ac_Enh;E129,H3K27ac_Enh;E005,H3K4me1_Enh;E006,H3K4me1_Enh;E009,H3K4me1_Enh;E012,H3K4me1_Enh;E013,H3K4me1_Enh;E022,H3K4me1_Enh;E023,H3K4me1_Enh;E024,H3K4me1_Enh;E025,H3K4me1_Enh;E027,H3K4me1_Enh;E028,H3K4me1_Enh;E032,H3K4me1_Enh;E034,H3K4me1_Enh;E036,H3K4me1_Enh;E037,H3K4me1_Enh;E038,H3K4me1_Enh;E039,H3K4me1_Enh;E040,H3K4me1_Enh;E041,H3K4me1_Enh;E042,H3K4me1_Enh;E043,H3K4me1_Enh;E044,H3K4me1_Enh;E046,H3K4me1_Enh;E047,H3K4me1_Enh;E048,H3K4me1_Enh;E049,H3K4me1_Enh;E050,H3K4me1_Enh;E052,H3K4me1_Enh;E054,H3K4me1_Enh;E055,H3K4me1_Enh;E056,H3K4me1_Enh;E057,H3K4me1_Enh;E058,H3K4me1_Enh;E059,H3K4me1_Enh;E061,H3K4me1_Enh;E063,H3K4me1_Enh;E066,H3K4me1_Enh;E067,H3K4me1_Enh;E068,H3K4me1_Enh;E070,H3K4me1_Enh;E073,H3K4me1_Enh;E074,H3K4me1_Enh;E075,H3K4me1_Enh;E077,H3K4me1_Enh;E078,H3K4me1_Enh;E080,H3K4me1_Enh;E083,H3K4me1_Enh;E084,H3K4me1_Enh;E085,H3K4me1_Enh;E089,H3K4me1_Enh;E090,H3K4me1_Enh;E091,H3K4me1_Enh;E092,H3K4me1_Enh;E093,H3K4me1_Enh;E094,H3K4me1_Enh;E095,H3K4me1_Enh;E096,H3K4me1_Enh;E098,H3K4me1_Enh;E100,H3K4me1_Enh;E101,H3K4me1_Enh;E104,H3K4me1_Enh;E105,H3K4me1_Enh;E106,H3K4me1_Enh;E107,H3K4me1_Enh;E108,H3K4me1_Enh;E109,H3K4me1_Enh;E110,H3K4me1_Enh;E111,H3K4me1_Enh;E112,H3K4me1_Enh;E113,H3K4me1_Enh;E115,H3K4me1_Enh;E116,H3K4me1_Enh;E117,H3K4me1_Enh;E118,H3K4me1_Enh;E120,H3K4me1_Enh;E121,H3K4me1_Enh;E123,H3K4me1_Enh;E125,H3K4me1_Enh;E129,H3K4me1_Enh;E012,H3K4me3_Pro;E022,H3K4me3_Pro;E023,H3K4me3_Pro;E024,H3K4me3_Pro;E025,H3K4me3_Pro;E041,H3K4me3_Pro;E043,H3K4me3_Pro;E053,H3K4me3_Pro;E055,H3K4me3_Pro;E056,H3K4me3_Pro;E059,H3K4me3_Pro;E061,H3K4me3_Pro;E074,H3K4me3_Pro;E079,H3K4me3_Pro;E083,H3K4me3_Pro;E094,H3K4me3_Pro;E099,H3K4me3_Pro;E110,H3K4me3_Pro;E113,H3K4me3_Pro;E115,H3K4me3_Pro;E116,H3K4me3_Pro;E117,H3K4me3_Pro;E121,H3K4me3_Pro	E097	.	ENSG00000117481.5	NSUN4	0	0	NM_199044	NSUN4	0	0	INT	rs56344958
42	NM_001387271.1|NSUN4|chr1|+	intronic	NSUN4	0	rs56344958	rs56126529			1	1	E037,12_TxEnhW;E039,12_TxEnhW;E040,12_TxEnhW;E043,10_TxEnh5;E045,12_TxEnhW;E055,10_TxEnh5;E056,10_TxEnh5;E058,10_TxEnh5;E059,12_TxEnhW;E080,10_TxEnh5;E083,10_TxEnh5;E084,10_TxEnh5;E085,10_TxEnh5;E089,12_TxEnhW;E090,10_TxEnh5;E091,12_TxEnhW;E104,12_TxEnhW;E106,12_TxEnhW;E107,12_TxEnhW;E108,10_TxEnh5;E115,10_TxEnh5;E116,10_TxEnh5;E118,10_TxEnh5	E003,H3K9ac_Pro;E004,H3K9ac_Pro;E015,H3K9ac_Pro;E020,H3K9ac_Pro;E023,H3K9ac_Pro;E025,H3K9ac_Pro;E026,H3K9ac_Pro;E049,H3K9ac_Pro;E052,H3K9ac_Pro;E062,H3K9ac_Pro;E063,H3K9ac_Pro;E067,H3K9ac_Pro;E068,H3K9ac_Pro;E069,H3K9ac_Pro;E072,H3K9ac_Pro;E075,H3K9ac_Pro;E077,H3K9ac_Pro;E083,H3K9ac_Pro;E087,H3K9ac_Pro;E088,H3K9ac_Pro;E102,H3K9ac_Pro;E107,H3K9ac_Pro;E108,H3K9ac_Pro;E110,H3K9ac_Pro;E115,H3K9ac_Pro;E116,H3K9ac_Pro;E117,H3K9ac_Pro;E118,H3K9ac_Pro;E004,H3K27ac_Enh;E006,H3K27ac_Enh;E011,H3K27ac_Enh;E012,H3K27ac_Enh;E013,H3K27ac_Enh;E020,H3K27ac_Enh;E022,H3K27ac_Enh;E026,H3K27ac_Enh;E032,H3K27ac_Enh;E034,H3K27ac_Enh;E037,H3K27ac_Enh;E039,H3K27ac_Enh;E040,H3K27ac_Enh;E041,H3K27ac_Enh;E043,H3K27ac_Enh;E044,H3K27ac_Enh;E045,H3K27ac_Enh;E046,H3K27ac_Enh;E047,H3K27ac_Enh;E048,H3K27ac_Enh;E050,H3K27ac_Enh;E055,H3K27ac_Enh;E056,H3K27ac_Enh;E058,H3K27ac_Enh;E059,H3K27ac_Enh;E061,H3K27ac_Enh;E062,H3K27ac_Enh;E063,H3K27ac_Enh;E065,H3K27ac_Enh;E066,H3K27ac_Enh;E067,H3K27ac_Enh;E068,H3K27ac_Enh;E069,H3K27ac_Enh;E071,H3K27ac_Enh;E072,H3K27ac_Enh;E073,H3K27ac_Enh;E074,H3K27ac_Enh;E075,H3K27ac_Enh;E078,H3K27ac_Enh;E080,H3K27ac_Enh;E084,H3K27ac_Enh;E085,H3K27ac_Enh;E089,H3K27ac_Enh;E090,H3K27ac_Enh;E092,H3K27ac_Enh;E094,H3K27ac_Enh;E095,H3K27ac_Enh;E096,H3K27ac_Enh;E098,H3K27ac_Enh;E099,H3K27ac_Enh;E100,H3K27ac_Enh;E102,H3K27ac_Enh;E104,H3K27ac_Enh;E105,H3K27ac_Enh;E106,H3K27ac_Enh;E108,H3K27ac_Enh;E109,H3K27ac_Enh;E111,H3K27ac_Enh;E112,H3K27ac_Enh;E113,H3K27ac_Enh;E115,H3K27ac_Enh;E116,H3K27ac_Enh;E117,H3K27ac_Enh;E118,H3K27ac_Enh;E121,H3K27ac_Enh;E123,H3K27ac_Enh;E124,H3K27ac_Enh;E126,H3K27ac_Enh;E128,H3K27ac_Enh;E129,H3K27ac_Enh;E005,H3K4me1_Enh;E006,H3K4me1_Enh;E009,H3K4me1_Enh;E012,H3K4me1_Enh;E013,H3K4me1_Enh;E022,H3K4me1_Enh;E023,H3K4me1_Enh;E024,H3K4me1_Enh;E025,H3K4me1_Enh;E027,H3K4me1_Enh;E028,H3K4me1_Enh;E032,H3K4me1_Enh;E034,H3K4me1_Enh;E036,H3K4me1_Enh;E037,H3K4me1_Enh;E038,H3K4me1_Enh;E039,H3K4me1_Enh;E040,H3K4me1_Enh;E041,H3K4me1_Enh;E042,H3K4me1_Enh;E043,H3K4me1_Enh;E044,H3K4me1_Enh;E046,H3K4me1_Enh;E047,H3K4me1_Enh;E048,H3K4me1_Enh;E049,H3K4me1_Enh;E050,H3K4me1_Enh;E052,H3K4me1_Enh;E054,H3K4me1_Enh;E055,H3K4me1_Enh;E056,H3K4me1_Enh;E057,H3K4me1_Enh;E058,H3K4me1_Enh;E059,H3K4me1_Enh;E061,H3K4me1_Enh;E063,H3K4me1_Enh;E066,H3K4me1_Enh;E067,H3K4me1_Enh;E068,H3K4me1_Enh;E070,H3K4me1_Enh;E073,H3K4me1_Enh;E074,H3K4me1_Enh;E075,H3K4me1_Enh;E077,H3K4me1_Enh;E078,H3K4me1_Enh;E080,H3K4me1_Enh;E083,H3K4me1_Enh;E084,H3K4me1_Enh;E085,H3K4me1_Enh;E089,H3K4me1_Enh;E090,H3K4me1_Enh;E091,H3K4me1_Enh;E092,H3K4me1_Enh;E093,H3K4me1_Enh;E094,H3K4me1_Enh;E095,H3K4me1_Enh;E096,H3K4me1_Enh;E098,H3K4me1_Enh;E100,H3K4me1_Enh;E101,H3K4me1_Enh;E104,H3K4me1_Enh;E105,H3K4me1_Enh;E106,H3K4me1_Enh;E107,H3K4me1_Enh;E108,H3K4me1_Enh;E109,H3K4me1_Enh;E110,H3K4me1_Enh;E111,H3K4me1_Enh;E112,H3K4me1_Enh;E113,H3K4me1_Enh;E115,H3K4me1_Enh;E116,H3K4me1_Enh;E117,H3K4me1_Enh;E118,H3K4me1_Enh;E120,H3K4me1_Enh;E121,H3K4me1_Enh;E123,H3K4me1_Enh;E125,H3K4me1_Enh;E129,H3K4me1_Enh;E012,H3K4me3_Pro;E022,H3K4me3_Pro;E023,H3K4me3_Pro;E024,H3K4me3_Pro;E025,H3K4me3_Pro;E041,H3K4me3_Pro;E043,H3K4me3_Pro;E053,H3K4me3_Pro;E055,H3K4me3_Pro;E056,H3K4me3_Pro;E059,H3K4me3_Pro;E061,H3K4me3_Pro;E074,H3K4me3_Pro;E079,H3K4me3_Pro;E083,H3K4me3_Pro;E094,H3K4me3_Pro;E099,H3K4me3_Pro;E110,H3K4me3_Pro;E113,H3K4me3_Pro;E115,H3K4me3_Pro;E116,H3K4me3_Pro;E117,H3K4me3_Pro;E121,H3K4me3_Pro		AP-1_disc10;MAZR;PU.1_disc3;SP1_known2;WT1;ZNF219	ENSG00000117481.5	NSUN4	0	0	NM_199044	NSUN4	0	0	INT	rs56344958
42	NM_001387271.1|NSUN4|chr1|+	intronic	NSUN4	0	rs56344958	rs7525309			1	1	E025,12_TxEnhW;E037,12_TxEnhW;E039,12_TxEnhW;E040,12_TxEnhW;E043,10_TxEnh5;E055,10_TxEnh5;E056,10_TxEnh5;E058,10_TxEnh5;E059,10_TxEnh5;E080,10_TxEnh5;E083,10_TxEnh5;E084,10_TxEnh5;E085,10_TxEnh5;E089,12_TxEnhW;E090,10_TxEnh5;E091,12_TxEnhW;E104,12_TxEnhW;E107,12_TxEnhW;E108,10_TxEnh5;E115,10_TxEnh5;E116,12_TxEnhW;E118,10_TxEnh5	E003,H3K9ac_Pro;E008,H3K9ac_Pro;E015,H3K9ac_Pro;E020,H3K9ac_Pro;E023,H3K9ac_Pro;E025,H3K9ac_Pro;E026,H3K9ac_Pro;E049,H3K9ac_Pro;E052,H3K9ac_Pro;E062,H3K9ac_Pro;E063,H3K9ac_Pro;E067,H3K9ac_Pro;E068,H3K9ac_Pro;E069,H3K9ac_Pro;E072,H3K9ac_Pro;E075,H3K9ac_Pro;E077,H3K9ac_Pro;E083,H3K9ac_Pro;E087,H3K9ac_Pro;E088,H3K9ac_Pro;E102,H3K9ac_Pro;E107,H3K9ac_Pro;E108,H3K9ac_Pro;E110,H3K9ac_Pro;E115,H3K9ac_Pro;E116,H3K9ac_Pro;E117,H3K9ac_Pro;E118,H3K9ac_Pro;E004,H3K27ac_Enh;E006,H3K27ac_Enh;E011,H3K27ac_Enh;E012,H3K27ac_Enh;E013,H3K27ac_Enh;E020,H3K27ac_Enh;E022,H3K27ac_Enh;E026,H3K27ac_Enh;E032,H3K27ac_Enh;E034,H3K27ac_Enh;E037,H3K27ac_Enh;E039,H3K27ac_Enh;E040,H3K27ac_Enh;E041,H3K27ac_Enh;E043,H3K27ac_Enh;E044,H3K27ac_Enh;E045,H3K27ac_Enh;E046,H3K27ac_Enh;E047,H3K27ac_Enh;E048,H3K27ac_Enh;E050,H3K27ac_Enh;E055,H3K27ac_Enh;E056,H3K27ac_Enh;E058,H3K27ac_Enh;E059,H3K27ac_Enh;E061,H3K27ac_Enh;E062,H3K27ac_Enh;E063,H3K27ac_Enh;E065,H3K27ac_Enh;E066,H3K27ac_Enh;E067,H3K27ac_Enh;E068,H3K27ac_Enh;E069,H3K27ac_Enh;E071,H3K27ac_Enh;E072,H3K27ac_Enh;E073,H3K27ac_Enh;E074,H3K27ac_Enh;E075,H3K27ac_Enh;E078,H3K27ac_Enh;E080,H3K27ac_Enh;E084,H3K27ac_Enh;E085,H3K27ac_Enh;E089,H3K27ac_Enh;E090,H3K27ac_Enh;E092,H3K27ac_Enh;E094,H3K27ac_Enh;E095,H3K27ac_Enh;E096,H3K27ac_Enh;E098,H3K27ac_Enh;E100,H3K27ac_Enh;E102,H3K27ac_Enh;E104,H3K27ac_Enh;E105,H3K27ac_Enh;E106,H3K27ac_Enh;E108,H3K27ac_Enh;E109,H3K27ac_Enh;E111,H3K27ac_Enh;E112,H3K27ac_Enh;E113,H3K27ac_Enh;E115,H3K27ac_Enh;E116,H3K27ac_Enh;E117,H3K27ac_Enh;E118,H3K27ac_Enh;E121,H3K27ac_Enh;E123,H3K27ac_Enh;E124,H3K27ac_Enh;E126,H3K27ac_Enh;E128,H3K27ac_Enh;E129,H3K27ac_Enh;E005,H3K4me1_Enh;E006,H3K4me1_Enh;E009,H3K4me1_Enh;E012,H3K4me1_Enh;E013,H3K4me1_Enh;E022,H3K4me1_Enh;E023,H3K4me1_Enh;E024,H3K4me1_Enh;E025,H3K4me1_Enh;E027,H3K4me1_Enh;E028,H3K4me1_Enh;E032,H3K4me1_Enh;E034,H3K4me1_Enh;E036,H3K4me1_Enh;E037,H3K4me1_Enh;E038,H3K4me1_Enh;E039,H3K4me1_Enh;E040,H3K4me1_Enh;E041,H3K4me1_Enh;E042,H3K4me1_Enh;E043,H3K4me1_Enh;E044,H3K4me1_Enh;E046,H3K4me1_Enh;E047,H3K4me1_Enh;E048,H3K4me1_Enh;E049,H3K4me1_Enh;E050,H3K4me1_Enh;E052,H3K4me1_Enh;E054,H3K4me1_Enh;E055,H3K4me1_Enh;E056,H3K4me1_Enh;E057,H3K4me1_Enh;E058,H3K4me1_Enh;E059,H3K4me1_Enh;E061,H3K4me1_Enh;E063,H3K4me1_Enh;E066,H3K4me1_Enh;E067,H3K4me1_Enh;E068,H3K4me1_Enh;E070,H3K4me1_Enh;E073,H3K4me1_Enh;E074,H3K4me1_Enh;E075,H3K4me1_Enh;E077,H3K4me1_Enh;E078,H3K4me1_Enh;E080,H3K4me1_Enh;E083,H3K4me1_Enh;E084,H3K4me1_Enh;E085,H3K4me1_Enh;E089,H3K4me1_Enh;E090,H3K4me1_Enh;E091,H3K4me1_Enh;E092,H3K4me1_Enh;E093,H3K4me1_Enh;E094,H3K4me1_Enh;E095,H3K4me1_Enh;E096,H3K4me1_Enh;E098,H3K4me1_Enh;E100,H3K4me1_Enh;E101,H3K4me1_Enh;E104,H3K4me1_Enh;E105,H3K4me1_Enh;E107,H3K4me1_Enh;E108,H3K4me1_Enh;E109,H3K4me1_Enh;E110,H3K4me1_Enh;E111,H3K4me1_Enh;E112,H3K4me1_Enh;E113,H3K4me1_Enh;E115,H3K4me1_Enh;E116,H3K4me1_Enh;E117,H3K4me1_Enh;E118,H3K4me1_Enh;E120,H3K4me1_Enh;E121,H3K4me1_Enh;E123,H3K4me1_Enh;E125,H3K4me1_Enh;E012,H3K4me3_Pro;E022,H3K4me3_Pro;E023,H3K4me3_Pro;E024,H3K4me3_Pro;E043,H3K4me3_Pro;E053,H3K4me3_Pro;E055,H3K4me3_Pro;E056,H3K4me3_Pro;E059,H3K4me3_Pro;E061,H3K4me3_Pro;E074,H3K4me3_Pro;E079,H3K4me3_Pro;E083,H3K4me3_Pro;E094,H3K4me3_Pro;E110,H3K4me3_Pro;E113,H3K4me3_Pro;E115,H3K4me3_Pro;E116,H3K4me3_Pro;E117,H3K4me3_Pro;E121,H3K4me3_Pro	E084	EBF_known3	ENSG00000117481.5	NSUN4	0	0	NM_199044	NSUN4	0	0	INT	rs56344958
42	NM_001387271.1|NSUN4|chr1|+	intronic	NSUN4	0	rs56344958	rs7548675			1	1	E039,12_TxEnhW;E055,12_TxEnhW;E056,10_TxEnh5;E059,12_TxEnhW;E072,12_TxEnhW;E080,10_TxEnh5;E083,10_TxEnh5;E084,10_TxEnh5;E085,10_TxEnh5;E089,10_TxEnh5;E090,11_TxEnh3;E091,10_TxEnh5;E095,12_TxEnhW;E108,10_TxEnh5;E115,10_TxEnh5;E118,10_TxEnh5	E003,H3K9ac_Pro;E008,H3K9ac_Pro;E015,H3K9ac_Pro;E018,H3K9ac_Pro;E020,H3K9ac_Pro;E023,H3K9ac_Pro;E025,H3K9ac_Pro;E026,H3K9ac_Pro;E049,H3K9ac_Pro;E052,H3K9ac_Pro;E062,H3K9ac_Pro;E063,H3K9ac_Pro;E067,H3K9ac_Pro;E068,H3K9ac_Pro;E069,H3K9ac_Pro;E072,H3K9ac_Pro;E075,H3K9ac_Pro;E077,H3K9ac_Pro;E083,H3K9ac_Pro;E107,H3K9ac_Pro;E108,H3K9ac_Pro;E110,H3K9ac_Pro;E115,H3K9ac_Pro;E116,H3K9ac_Pro;E117,H3K9ac_Pro;E118,H3K9ac_Pro;E005,H3K4me1_Enh;E006,H3K4me1_Enh;E009,H3K4me1_Enh;E012,H3K4me1_Enh;E013,H3K4me1_Enh;E022,H3K4me1_Enh;E023,H3K4me1_Enh;E024,H3K4me1_Enh;E025,H3K4me1_Enh;E027,H3K4me1_Enh;E028,H3K4me1_Enh;E032,H3K4me1_Enh;E034,H3K4me1_Enh;E036,H3K4me1_Enh;E037,H3K4me1_Enh;E038,H3K4me1_Enh;E039,H3K4me1_Enh;E040,H3K4me1_Enh;E041,H3K4me1_Enh;E042,H3K4me1_Enh;E043,H3K4me1_Enh;E044,H3K4me1_Enh;E046,H3K4me1_Enh;E047,H3K4me1_Enh;E048,H3K4me1_Enh;E049,H3K4me1_Enh;E050,H3K4me1_Enh;E052,H3K4me1_Enh;E054,H3K4me1_Enh;E055,H3K4me1_Enh;E056,H3K4me1_Enh;E057,H3K4me1_Enh;E058,H3K4me1_Enh;E059,H3K4me1_Enh;E061,H3K4me1_Enh;E063,H3K4me1_Enh;E066,H3K4me1_Enh;E067,H3K4me1_Enh;E068,H3K4me1_Enh;E070,H3K4me1_Enh;E073,H3K4me1_Enh;E074,H3K4me1_Enh;E075,H3K4me1_Enh;E077,H3K4me1_Enh;E080,H3K4me1_Enh;E083,H3K4me1_Enh;E084,H3K4me1_Enh;E085,H3K4me1_Enh;E089,H3K4me1_Enh;E090,H3K4me1_Enh;E092,H3K4me1_Enh;E094,H3K4me1_Enh;E095,H3K4me1_Enh;E096,H3K4me1_Enh;E098,H3K4me1_Enh;E100,H3K4me1_Enh;E101,H3K4me1_Enh;E104,H3K4me1_Enh;E105,H3K4me1_Enh;E107,H3K4me1_Enh;E108,H3K4me1_Enh;E110,H3K4me1_Enh;E111,H3K4me1_Enh;E113,H3K4me1_Enh;E115,H3K4me1_Enh;E116,H3K4me1_Enh;E117,H3K4me1_Enh;E118,H3K4me1_Enh;E120,H3K4me1_Enh;E121,H3K4me1_Enh;E123,H3K4me1_Enh;E006,H3K27ac_Enh;E011,H3K27ac_Enh;E012,H3K27ac_Enh;E013,H3K27ac_Enh;E022,H3K27ac_Enh;E032,H3K27ac_Enh;E034,H3K27ac_Enh;E037,H3K27ac_Enh;E039,H3K27ac_Enh;E040,H3K27ac_Enh;E041,H3K27ac_Enh;E043,H3K27ac_Enh;E044,H3K27ac_Enh;E045,H3K27ac_Enh;E046,H3K27ac_Enh;E047,H3K27ac_Enh;E048,H3K27ac_Enh;E050,H3K27ac_Enh;E055,H3K27ac_Enh;E056,H3K27ac_Enh;E058,H3K27ac_Enh;E059,H3K27ac_Enh;E061,H3K27ac_Enh;E062,H3K27ac_Enh;E063,H3K27ac_Enh;E065,H3K27ac_Enh;E066,H3K27ac_Enh;E067,H3K27ac_Enh;E068,H3K27ac_Enh;E069,H3K27ac_Enh;E071,H3K27ac_Enh;E072,H3K27ac_Enh;E073,H3K27ac_Enh;E074,H3K27ac_Enh;E075,H3K27ac_Enh;E078,H3K27ac_Enh;E080,H3K27ac_Enh;E084,H3K27ac_Enh;E085,H3K27ac_Enh;E089,H3K27ac_Enh;E090,H3K27ac_Enh;E092,H3K27ac_Enh;E094,H3K27ac_Enh;E095,H3K27ac_Enh;E096,H3K27ac_Enh;E098,H3K27ac_Enh;E100,H3K27ac_Enh;E104,H3K27ac_Enh;E105,H3K27ac_Enh;E108,H3K27ac_Enh;E109,H3K27ac_Enh;E111,H3K27ac_Enh;E112,H3K27ac_Enh;E115,H3K27ac_Enh;E116,H3K27ac_Enh;E117,H3K27ac_Enh;E118,H3K27ac_Enh;E121,H3K27ac_Enh;E124,H3K27ac_Enh;E128,H3K27ac_Enh;E129,H3K27ac_Enh;E012,H3K4me3_Pro;E024,H3K4me3_Pro;E027,H3K4me3_Pro;E043,H3K4me3_Pro;E055,H3K4me3_Pro;E056,H3K4me3_Pro;E059,H3K4me3_Pro;E079,H3K4me3_Pro;E083,H3K4me3_Pro;E094,H3K4me3_Pro;E110,H3K4me3_Pro;E113,H3K4me3_Pro;E115,H3K4me3_Pro;E116,H3K4me3_Pro;E117,H3K4me3_Pro;E121,H3K4me3_Pro	E083	.	ENSG00000117481.5	NSUN4	0	0	NM_199044	NSUN4	0	0	INT	rs56344958
42	NM_001387271.1|NSUN4|chr1|+	intronic	NSUN4	0	rs56344958	rs7515284			1	1	E039,12_TxEnhW;E055,12_TxEnhW;E056,10_TxEnh5;E059,12_TxEnhW;E080,10_TxEnh5;E083,10_TxEnh5;E084,10_TxEnh5;E085,10_TxEnh5;E090,11_TxEnh3;E118,10_TxEnh5	E003,H3K9ac_Pro;E008,H3K9ac_Pro;E015,H3K9ac_Pro;E018,H3K9ac_Pro;E020,H3K9ac_Pro;E023,H3K9ac_Pro;E025,H3K9ac_Pro;E026,H3K9ac_Pro;E049,H3K9ac_Pro;E052,H3K9ac_Pro;E062,H3K9ac_Pro;E063,H3K9ac_Pro;E067,H3K9ac_Pro;E068,H3K9ac_Pro;E069,H3K9ac_Pro;E072,H3K9ac_Pro;E075,H3K9ac_Pro;E077,H3K9ac_Pro;E083,H3K9ac_Pro;E107,H3K9ac_Pro;E108,H3K9ac_Pro;E110,H3K9ac_Pro;E115,H3K9ac_Pro;E116,H3K9ac_Pro;E117,H3K9ac_Pro;E118,H3K9ac_Pro;E005,H3K4me1_Enh;E006,H3K4me1_Enh;E009,H3K4me1_Enh;E012,H3K4me1_Enh;E013,H3K4me1_Enh;E022,H3K4me1_Enh;E023,H3K4me1_Enh;E024,H3K4me1_Enh;E027,H3K4me1_Enh;E028,H3K4me1_Enh;E032,H3K4me1_Enh;E034,H3K4me1_Enh;E037,H3K4me1_Enh;E038,H3K4me1_Enh;E039,H3K4me1_Enh;E040,H3K4me1_Enh;E041,H3K4me1_Enh;E042,H3K4me1_Enh;E043,H3K4me1_Enh;E044,H3K4me1_Enh;E046,H3K4me1_Enh;E047,H3K4me1_Enh;E048,H3K4me1_Enh;E049,H3K4me1_Enh;E050,H3K4me1_Enh;E054,H3K4me1_Enh;E055,H3K4me1_Enh;E056,H3K4me1_Enh;E058,H3K4me1_Enh;E059,H3K4me1_Enh;E061,H3K4me1_Enh;E063,H3K4me1_Enh;E066,H3K4me1_Enh;E067,H3K4me1_Enh;E068,H3K4me1_Enh;E070,H3K4me1_Enh;E073,H3K4me1_Enh;E074,H3K4me1_Enh;E075,H3K4me1_Enh;E077,H3K4me1_Enh;E079,H3K4me1_Enh;E080,H3K4me1_Enh;E083,H3K4me1_Enh;E084,H3K4me1_Enh;E085,H3K4me1_Enh;E089,H3K4me1_Enh;E090,H3K4me1_Enh;E092,H3K4me1_Enh;E094,H3K4me1_Enh;E095,H3K4me1_Enh;E096,H3K4me1_Enh;E098,H3K4me1_Enh;E100,H3K4me1_Enh;E101,H3K4me1_Enh;E104,H3K4me1_Enh;E105,H3K4me1_Enh;E107,H3K4me1_Enh;E108,H3K4me1_Enh;E110,H3K4me1_Enh;E111,H3K4me1_Enh;E113,H3K4me1_Enh;E115,H3K4me1_Enh;E116,H3K4me1_Enh;E117,H3K4me1_Enh;E118,H3K4me1_Enh;E120,H3K4me1_Enh;E121,H3K4me1_Enh;E123,H3K4me1_Enh;E006,H3K27ac_Enh;E011,H3K27ac_Enh;E012,H3K27ac_Enh;E013,H3K27ac_Enh;E022,H3K27ac_Enh;E032,H3K27ac_Enh;E034,H3K27ac_Enh;E039,H3K27ac_Enh;E040,H3K27ac_Enh;E041,H3K27ac_Enh;E043,H3K27ac_Enh;E044,H3K27ac_Enh;E045,H3K27ac_Enh;E046,H3K27ac_Enh;E047,H3K27ac_Enh;E048,H3K27ac_Enh;E050,H3K27ac_Enh;E055,H3K27ac_Enh;E056,H3K27ac_Enh;E058,H3K27ac_Enh;E059,H3K27ac_Enh;E061,H3K27ac_Enh;E062,H3K27ac_Enh;E065,H3K27ac_Enh;E066,H3K27ac_Enh;E067,H3K27ac_Enh;E068,H3K27ac_Enh;E069,H3K27ac_Enh;E071,H3K27ac_Enh;E072,H3K27ac_Enh;E073,H3K27ac_Enh;E074,H3K27ac_Enh;E075,H3K27ac_Enh;E078,H3K27ac_Enh;E080,H3K27ac_Enh;E084,H3K27ac_Enh;E085,H3K27ac_Enh;E089,H3K27ac_Enh;E090,H3K27ac_Enh;E094,H3K27ac_Enh;E095,H3K27ac_Enh;E096,H3K27ac_Enh;E098,H3K27ac_Enh;E100,H3K27ac_Enh;E104,H3K27ac_Enh;E105,H3K27ac_Enh;E108,H3K27ac_Enh;E109,H3K27ac_Enh;E111,H3K27ac_Enh;E112,H3K27ac_Enh;E115,H3K27ac_Enh;E116,H3K27ac_Enh;E117,H3K27ac_Enh;E118,H3K27ac_Enh;E121,H3K27ac_Enh;E124,H3K27ac_Enh;E128,H3K27ac_Enh;E129,H3K27ac_Enh;E024,H3K4me3_Pro;E027,H3K4me3_Pro;E043,H3K4me3_Pro;E055,H3K4me3_Pro;E056,H3K4me3_Pro;E059,H3K4me3_Pro;E079,H3K4me3_Pro;E094,H3K4me3_Pro;E110,H3K4me3_Pro;E113,H3K4me3_Pro;E115,H3K4me3_Pro;E116,H3K4me3_Pro;E117,H3K4me3_Pro;E121,H3K4me3_Pro	E124	BDP1_disc3;Brachyury_1;NRSF_disc4;NRSF_known2;NRSF_known3;RXRA_known7;SRF_disc2	ENSG00000117481.5	NSUN4	0	0	NM_199044	NSUN4	0	0	INT	rs56344958
42	NM_001387271.1|NSUN4|chr1|+	intronic	NSUN4	0	rs56344958	rs41294456			1	1	E039,12_TxEnhW;E055,12_TxEnhW;E056,11_TxEnh3;E059,12_TxEnhW	E003,H3K9ac_Pro;E008,H3K9ac_Pro;E015,H3K9ac_Pro;E018,H3K9ac_Pro;E020,H3K9ac_Pro;E023,H3K9ac_Pro;E025,H3K9ac_Pro;E026,H3K9ac_Pro;E049,H3K9ac_Pro;E052,H3K9ac_Pro;E062,H3K9ac_Pro;E063,H3K9ac_Pro;E068,H3K9ac_Pro;E069,H3K9ac_Pro;E077,H3K9ac_Pro;E083,H3K9ac_Pro;E107,H3K9ac_Pro;E110,H3K9ac_Pro;E115,H3K9ac_Pro;E116,H3K9ac_Pro;E117,H3K9ac_Pro;E118,H3K9ac_Pro;E125,H3K9ac_Pro;E005,H3K4me1_Enh;E006,H3K4me1_Enh;E013,H3K4me1_Enh;E022,H3K4me1_Enh;E023,H3K4me1_Enh;E027,H3K4me1_Enh;E028,H3K4me1_Enh;E032,H3K4me1_Enh;E034,H3K4me1_Enh;E038,H3K4me1_Enh;E039,H3K4me1_Enh;E040,H3K4me1_Enh;E041,H3K4me1_Enh;E042,H3K4me1_Enh;E043,H3K4me1_Enh;E046,H3K4me1_Enh;E047,H3K4me1_Enh;E048,H3K4me1_Enh;E049,H3K4me1_Enh;E050,H3K4me1_Enh;E054,H3K4me1_Enh;E055,H3K4me1_Enh;E056,H3K4me1_Enh;E058,H3K4me1_Enh;E059,H3K4me1_Enh;E061,H3K4me1_Enh;E066,H3K4me1_Enh;E067,H3K4me1_Enh;E068,H3K4me1_Enh;E070,H3K4me1_Enh;E073,H3K4me1_Enh;E074,H3K4me1_Enh;E077,H3K4me1_Enh;E079,H3K4me1_Enh;E080,H3K4me1_Enh;E083,H3K4me1_Enh;E084,H3K4me1_Enh;E085,H3K4me1_Enh;E090,H3K4me1_Enh;E092,H3K4me1_Enh;E095,H3K4me1_Enh;E096,H3K4me1_Enh;E098,H3K4me1_Enh;E101,H3K4me1_Enh;E105,H3K4me1_Enh;E107,H3K4me1_Enh;E108,H3K4me1_Enh;E110,H3K4me1_Enh;E113,H3K4me1_Enh;E115,H3K4me1_Enh;E116,H3K4me1_Enh;E117,H3K4me1_Enh;E118,H3K4me1_Enh;E011,H3K27ac_Enh;E012,H3K27ac_Enh;E013,H3K27ac_Enh;E022,H3K27ac_Enh;E032,H3K27ac_Enh;E034,H3K27ac_Enh;E039,H3K27ac_Enh;E040,H3K27ac_Enh;E041,H3K27ac_Enh;E042,H3K27ac_Enh;E043,H3K27ac_Enh;E044,H3K27ac_Enh;E045,H3K27ac_Enh;E046,H3K27ac_Enh;E047,H3K27ac_Enh;E048,H3K27ac_Enh;E050,H3K27ac_Enh;E055,H3K27ac_Enh;E056,H3K27ac_Enh;E058,H3K27ac_Enh;E059,H3K27ac_Enh;E061,H3K27ac_Enh;E065,H3K27ac_Enh;E066,H3K27ac_Enh;E067,H3K27ac_Enh;E068,H3K27ac_Enh;E069,H3K27ac_Enh;E071,H3K27ac_Enh;E073,H3K27ac_Enh;E074,H3K27ac_Enh;E080,H3K27ac_Enh;E085,H3K27ac_Enh;E094,H3K27ac_Enh;E095,H3K27ac_Enh;E096,H3K27ac_Enh;E098,H3K27ac_Enh;E100,H3K27ac_Enh;E105,H3K27ac_Enh;E108,H3K27ac_Enh;E109,H3K27ac_Enh;E111,H3K27ac_Enh;E115,H3K27ac_Enh;E116,H3K27ac_Enh;E117,H3K27ac_Enh;E118,H3K27ac_Enh;E121,H3K27ac_Enh;E124,H3K27ac_Enh;E129,H3K27ac_Enh;E024,H3K4me3_Pro;E027,H3K4me3_Pro;E043,H3K4me3_Pro;E055,H3K4me3_Pro;E056,H3K4me3_Pro;E059,H3K4me3_Pro;E094,H3K4me3_Pro;E110,H3K4me3_Pro;E113,H3K4me3_Pro;E115,H3K4me3_Pro;E116,H3K4me3_Pro;E117,H3K4me3_Pro		.	ENSG00000117481.5	NSUN4	0	0	NM_199044	NSUN4	0	0	INT	rs56344958
42	NM_001387271.1|NSUN4|chr1|+	intronic	NSUN4	0	rs56344958	rs66516678			1	1	E056,11_TxEnh3	E005,H3K4me1_Enh;E006,H3K4me1_Enh;E013,H3K4me1_Enh;E023,H3K4me1_Enh;E027,H3K4me1_Enh;E032,H3K4me1_Enh;E034,H3K4me1_Enh;E038,H3K4me1_Enh;E039,H3K4me1_Enh;E040,H3K4me1_Enh;E041,H3K4me1_Enh;E042,H3K4me1_Enh;E043,H3K4me1_Enh;E046,H3K4me1_Enh;E047,H3K4me1_Enh;E048,H3K4me1_Enh;E049,H3K4me1_Enh;E050,H3K4me1_Enh;E054,H3K4me1_Enh;E055,H3K4me1_Enh;E056,H3K4me1_Enh;E058,H3K4me1_Enh;E059,H3K4me1_Enh;E061,H3K4me1_Enh;E066,H3K4me1_Enh;E067,H3K4me1_Enh;E068,H3K4me1_Enh;E070,H3K4me1_Enh;E073,H3K4me1_Enh;E074,H3K4me1_Enh;E077,H3K4me1_Enh;E079,H3K4me1_Enh;E080,H3K4me1_Enh;E083,H3K4me1_Enh;E084,H3K4me1_Enh;E085,H3K4me1_Enh;E090,H3K4me1_Enh;E092,H3K4me1_Enh;E095,H3K4me1_Enh;E096,H3K4me1_Enh;E101,H3K4me1_Enh;E105,H3K4me1_Enh;E108,H3K4me1_Enh;E110,H3K4me1_Enh;E113,H3K4me1_Enh;E115,H3K4me1_Enh;E116,H3K4me1_Enh;E117,H3K4me1_Enh;E118,H3K4me1_Enh;E008,H3K9ac_Pro;E018,H3K9ac_Pro;E020,H3K9ac_Pro;E023,H3K9ac_Pro;E025,H3K9ac_Pro;E026,H3K9ac_Pro;E049,H3K9ac_Pro;E052,H3K9ac_Pro;E062,H3K9ac_Pro;E063,H3K9ac_Pro;E068,H3K9ac_Pro;E069,H3K9ac_Pro;E077,H3K9ac_Pro;E107,H3K9ac_Pro;E110,H3K9ac_Pro;E115,H3K9ac_Pro;E116,H3K9ac_Pro;E117,H3K9ac_Pro;E118,H3K9ac_Pro;E125,H3K9ac_Pro;E011,H3K27ac_Enh;E012,H3K27ac_Enh;E013,H3K27ac_Enh;E022,H3K27ac_Enh;E032,H3K27ac_Enh;E034,H3K27ac_Enh;E039,H3K27ac_Enh;E040,H3K27ac_Enh;E041,H3K27ac_Enh;E042,H3K27ac_Enh;E043,H3K27ac_Enh;E044,H3K27ac_Enh;E045,H3K27ac_Enh;E047,H3K27ac_Enh;E048,H3K27ac_Enh;E050,H3K27ac_Enh;E055,H3K27ac_Enh;E056,H3K27ac_Enh;E058,H3K27ac_Enh;E059,H3K27ac_Enh;E061,H3K27ac_Enh;E065,H3K27ac_Enh;E066,H3K27ac_Enh;E067,H3K27ac_Enh;E068,H3K27ac_Enh;E069,H3K27ac_Enh;E071,H3K27ac_Enh;E073,H3K27ac_Enh;E074,H3K27ac_Enh;E080,H3K27ac_Enh;E085,H3K27ac_Enh;E096,H3K27ac_Enh;E100,H3K27ac_Enh;E105,H3K27ac_Enh;E108,H3K27ac_Enh;E109,H3K27ac_Enh;E111,H3K27ac_Enh;E115,H3K27ac_Enh;E116,H3K27ac_Enh;E117,H3K27ac_Enh;E118,H3K27ac_Enh;E121,H3K27ac_Enh;E124,H3K27ac_Enh;E129,H3K27ac_Enh;E027,H3K4me3_Pro;E043,H3K4me3_Pro;E055,H3K4me3_Pro;E056,H3K4me3_Pro;E059,H3K4me3_Pro;E094,H3K4me3_Pro;E110,H3K4me3_Pro;E113,H3K4me3_Pro;E115,H3K4me3_Pro;E116,H3K4me3_Pro;E117,H3K4me3_Pro		Irf_disc3;Irf_known3	ENSG00000117481.5	NSUN4	0	0	NM_199044	NSUN4	0	0	INT	rs56344958
42	NM_001387271.1|NSUN4|chr1|+	intronic	NSUN4	0	rs56344958	rs41294458			1	1	E056,11_TxEnh3;E116,10_TxEnh5	E005,H3K4me1_Enh;E006,H3K4me1_Enh;E013,H3K4me1_Enh;E023,H3K4me1_Enh;E027,H3K4me1_Enh;E032,H3K4me1_Enh;E034,H3K4me1_Enh;E038,H3K4me1_Enh;E039,H3K4me1_Enh;E040,H3K4me1_Enh;E041,H3K4me1_Enh;E042,H3K4me1_Enh;E043,H3K4me1_Enh;E046,H3K4me1_Enh;E047,H3K4me1_Enh;E048,H3K4me1_Enh;E049,H3K4me1_Enh;E050,H3K4me1_Enh;E054,H3K4me1_Enh;E055,H3K4me1_Enh;E056,H3K4me1_Enh;E058,H3K4me1_Enh;E059,H3K4me1_Enh;E061,H3K4me1_Enh;E062,H3K4me1_Enh;E066,H3K4me1_Enh;E067,H3K4me1_Enh;E068,H3K4me1_Enh;E070,H3K4me1_Enh;E073,H3K4me1_Enh;E074,H3K4me1_Enh;E077,H3K4me1_Enh;E079,H3K4me1_Enh;E080,H3K4me1_Enh;E084,H3K4me1_Enh;E085,H3K4me1_Enh;E090,H3K4me1_Enh;E092,H3K4me1_Enh;E095,H3K4me1_Enh;E096,H3K4me1_Enh;E101,H3K4me1_Enh;E105,H3K4me1_Enh;E108,H3K4me1_Enh;E110,H3K4me1_Enh;E113,H3K4me1_Enh;E115,H3K4me1_Enh;E116,H3K4me1_Enh;E117,H3K4me1_Enh;E118,H3K4me1_Enh;E007,H3K9ac_Pro;E008,H3K9ac_Pro;E018,H3K9ac_Pro;E020,H3K9ac_Pro;E023,H3K9ac_Pro;E025,H3K9ac_Pro;E026,H3K9ac_Pro;E049,H3K9ac_Pro;E052,H3K9ac_Pro;E062,H3K9ac_Pro;E063,H3K9ac_Pro;E067,H3K9ac_Pro;E068,H3K9ac_Pro;E069,H3K9ac_Pro;E077,H3K9ac_Pro;E107,H3K9ac_Pro;E108,H3K9ac_Pro;E110,H3K9ac_Pro;E115,H3K9ac_Pro;E116,H3K9ac_Pro;E117,H3K9ac_Pro;E118,H3K9ac_Pro;E125,H3K9ac_Pro;E011,H3K27ac_Enh;E012,H3K27ac_Enh;E013,H3K27ac_Enh;E022,H3K27ac_Enh;E032,H3K27ac_Enh;E034,H3K27ac_Enh;E039,H3K27ac_Enh;E040,H3K27ac_Enh;E041,H3K27ac_Enh;E042,H3K27ac_Enh;E043,H3K27ac_Enh;E044,H3K27ac_Enh;E045,H3K27ac_Enh;E047,H3K27ac_Enh;E048,H3K27ac_Enh;E050,H3K27ac_Enh;E055,H3K27ac_Enh;E056,H3K27ac_Enh;E058,H3K27ac_Enh;E059,H3K27ac_Enh;E061,H3K27ac_Enh;E065,H3K27ac_Enh;E066,H3K27ac_Enh;E067,H3K27ac_Enh;E068,H3K27ac_Enh;E069,H3K27ac_Enh;E071,H3K27ac_Enh;E073,H3K27ac_Enh;E074,H3K27ac_Enh;E080,H3K27ac_Enh;E085,H3K27ac_Enh;E096,H3K27ac_Enh;E100,H3K27ac_Enh;E105,H3K27ac_Enh;E108,H3K27ac_Enh;E109,H3K27ac_Enh;E111,H3K27ac_Enh;E115,H3K27ac_Enh;E116,H3K27ac_Enh;E117,H3K27ac_Enh;E118,H3K27ac_Enh;E121,H3K27ac_Enh;E124,H3K27ac_Enh;E129,H3K27ac_Enh;E027,H3K4me3_Pro;E043,H3K4me3_Pro;E055,H3K4me3_Pro;E056,H3K4me3_Pro;E059,H3K4me3_Pro;E094,H3K4me3_Pro;E110,H3K4me3_Pro;E113,H3K4me3_Pro;E115,H3K4me3_Pro;E116,H3K4me3_Pro;E117,H3K4me3_Pro		CAC-binding-protein;Egr-1_disc6;Pax-4_3;SP2_disc2;Spz1_1	ENSG00000117481.5	NSUN4	0	0	NM_199044	NSUN4	0	0	INT	rs56344958
42	NM_001387271.1|NSUN4|chr1|+	intronic	NSUN4	0	rs56344958	rs79697925			1	1	E056,11_TxEnh3;E059,11_TxEnh3;E116,10_TxEnh5	E005,H3K4me1_Enh;E006,H3K4me1_Enh;E013,H3K4me1_Enh;E023,H3K4me1_Enh;E027,H3K4me1_Enh;E032,H3K4me1_Enh;E034,H3K4me1_Enh;E038,H3K4me1_Enh;E039,H3K4me1_Enh;E040,H3K4me1_Enh;E041,H3K4me1_Enh;E042,H3K4me1_Enh;E043,H3K4me1_Enh;E046,H3K4me1_Enh;E047,H3K4me1_Enh;E048,H3K4me1_Enh;E050,H3K4me1_Enh;E054,H3K4me1_Enh;E055,H3K4me1_Enh;E056,H3K4me1_Enh;E058,H3K4me1_Enh;E059,H3K4me1_Enh;E061,H3K4me1_Enh;E062,H3K4me1_Enh;E066,H3K4me1_Enh;E067,H3K4me1_Enh;E070,H3K4me1_Enh;E077,H3K4me1_Enh;E079,H3K4me1_Enh;E080,H3K4me1_Enh;E084,H3K4me1_Enh;E085,H3K4me1_Enh;E090,H3K4me1_Enh;E092,H3K4me1_Enh;E095,H3K4me1_Enh;E096,H3K4me1_Enh;E101,H3K4me1_Enh;E105,H3K4me1_Enh;E108,H3K4me1_Enh;E110,H3K4me1_Enh;E113,H3K4me1_Enh;E115,H3K4me1_Enh;E116,H3K4me1_Enh;E117,H3K4me1_Enh;E118,H3K4me1_Enh;E007,H3K9ac_Pro;E008,H3K9ac_Pro;E018,H3K9ac_Pro;E023,H3K9ac_Pro;E025,H3K9ac_Pro;E026,H3K9ac_Pro;E049,H3K9ac_Pro;E052,H3K9ac_Pro;E062,H3K9ac_Pro;E063,H3K9ac_Pro;E067,H3K9ac_Pro;E068,H3K9ac_Pro;E069,H3K9ac_Pro;E077,H3K9ac_Pro;E107,H3K9ac_Pro;E108,H3K9ac_Pro;E110,H3K9ac_Pro;E115,H3K9ac_Pro;E116,H3K9ac_Pro;E117,H3K9ac_Pro;E118,H3K9ac_Pro;E125,H3K9ac_Pro;E011,H3K27ac_Enh;E012,H3K27ac_Enh;E013,H3K27ac_Enh;E022,H3K27ac_Enh;E032,H3K27ac_Enh;E034,H3K27ac_Enh;E039,H3K27ac_Enh;E040,H3K27ac_Enh;E041,H3K27ac_Enh;E042,H3K27ac_Enh;E043,H3K27ac_Enh;E044,H3K27ac_Enh;E045,H3K27ac_Enh;E047,H3K27ac_Enh;E048,H3K27ac_Enh;E050,H3K27ac_Enh;E055,H3K27ac_Enh;E056,H3K27ac_Enh;E058,H3K27ac_Enh;E059,H3K27ac_Enh;E061,H3K27ac_Enh;E065,H3K27ac_Enh;E066,H3K27ac_Enh;E067,H3K27ac_Enh;E068,H3K27ac_Enh;E069,H3K27ac_Enh;E071,H3K27ac_Enh;E073,H3K27ac_Enh;E074,H3K27ac_Enh;E080,H3K27ac_Enh;E085,H3K27ac_Enh;E096,H3K27ac_Enh;E100,H3K27ac_Enh;E105,H3K27ac_Enh;E108,H3K27ac_Enh;E109,H3K27ac_Enh;E111,H3K27ac_Enh;E115,H3K27ac_Enh;E116,H3K27ac_Enh;E117,H3K27ac_Enh;E118,H3K27ac_Enh;E124,H3K27ac_Enh;E043,H3K4me3_Pro;E055,H3K4me3_Pro;E056,H3K4me3_Pro;E059,H3K4me3_Pro;E094,H3K4me3_Pro;E110,H3K4me3_Pro;E113,H3K4me3_Pro;E115,H3K4me3_Pro;E116,H3K4me3_Pro;E117,H3K4me3_Pro		MAZR;MZF1::1-4_2;Myc_disc9;NERF1a;PPAR_2;RXRA_known3	ENSG00000117481.5	NSUN4	0	0	NM_199044	NSUN4	0	0	INT	rs56344958
42	NM_001387271.1|NSUN4|chr1|+	intronic	NSUN4	0	rs56344958	rs6684274			1	1	E118,11_TxEnh3	E008,H3K9ac_Pro;E018,H3K9ac_Pro;E023,H3K9ac_Pro;E025,H3K9ac_Pro;E049,H3K9ac_Pro;E052,H3K9ac_Pro;E062,H3K9ac_Pro;E063,H3K9ac_Pro;E067,H3K9ac_Pro;E068,H3K9ac_Pro;E069,H3K9ac_Pro;E072,H3K9ac_Pro;E077,H3K9ac_Pro;E107,H3K9ac_Pro;E108,H3K9ac_Pro;E110,H3K9ac_Pro;E116,H3K9ac_Pro;E117,H3K9ac_Pro;E118,H3K9ac_Pro;E125,H3K9ac_Pro;E012,H3K27ac_Enh;E013,H3K27ac_Enh;E032,H3K27ac_Enh;E034,H3K27ac_Enh;E039,H3K27ac_Enh;E040,H3K27ac_Enh;E041,H3K27ac_Enh;E042,H3K27ac_Enh;E043,H3K27ac_Enh;E044,H3K27ac_Enh;E045,H3K27ac_Enh;E047,H3K27ac_Enh;E048,H3K27ac_Enh;E055,H3K27ac_Enh;E056,H3K27ac_Enh;E058,H3K27ac_Enh;E059,H3K27ac_Enh;E061,H3K27ac_Enh;E063,H3K27ac_Enh;E065,H3K27ac_Enh;E066,H3K27ac_Enh;E068,H3K27ac_Enh;E069,H3K27ac_Enh;E071,H3K27ac_Enh;E073,H3K27ac_Enh;E074,H3K27ac_Enh;E085,H3K27ac_Enh;E096,H3K27ac_Enh;E109,H3K27ac_Enh;E111,H3K27ac_Enh;E115,H3K27ac_Enh;E116,H3K27ac_Enh;E117,H3K27ac_Enh;E118,H3K27ac_Enh;E124,H3K27ac_Enh;E013,H3K4me1_Enh;E032,H3K4me1_Enh;E034,H3K4me1_Enh;E038,H3K4me1_Enh;E039,H3K4me1_Enh;E040,H3K4me1_Enh;E041,H3K4me1_Enh;E042,H3K4me1_Enh;E047,H3K4me1_Enh;E048,H3K4me1_Enh;E056,H3K4me1_Enh;E058,H3K4me1_Enh;E059,H3K4me1_Enh;E061,H3K4me1_Enh;E066,H3K4me1_Enh;E067,H3K4me1_Enh;E077,H3K4me1_Enh;E079,H3K4me1_Enh;E084,H3K4me1_Enh;E085,H3K4me1_Enh;E092,H3K4me1_Enh;E096,H3K4me1_Enh;E105,H3K4me1_Enh;E108,H3K4me1_Enh;E110,H3K4me1_Enh;E113,H3K4me1_Enh;E115,H3K4me1_Enh;E116,H3K4me1_Enh;E117,H3K4me1_Enh;E118,H3K4me1_Enh;E043,H3K4me3_Pro;E055,H3K4me3_Pro;E056,H3K4me3_Pro;E059,H3K4me3_Pro;E077,H3K4me3_Pro;E094,H3K4me3_Pro;E110,H3K4me3_Pro;E113,H3K4me3_Pro;E116,H3K4me3_Pro;E117,H3K4me3_Pro;E118,H3K4me3_Pro		.	ENSG00000117481.5	NSUN4	0	0	NM_199044	NSUN4	0	0	INT	rs56344958
42	NM_001387271.1|NSUN4|chr1|+	intronic	NSUN4	0	rs56344958	rs11304172			1	1	E118,11_TxEnh3	E008,H3K9ac_Pro;E018,H3K9ac_Pro;E023,H3K9ac_Pro;E025,H3K9ac_Pro;E049,H3K9ac_Pro;E052,H3K9ac_Pro;E062,H3K9ac_Pro;E063,H3K9ac_Pro;E067,H3K9ac_Pro;E068,H3K9ac_Pro;E069,H3K9ac_Pro;E072,H3K9ac_Pro;E077,H3K9ac_Pro;E107,H3K9ac_Pro;E108,H3K9ac_Pro;E110,H3K9ac_Pro;E116,H3K9ac_Pro;E117,H3K9ac_Pro;E118,H3K9ac_Pro;E125,H3K9ac_Pro;E012,H3K27ac_Enh;E013,H3K27ac_Enh;E032,H3K27ac_Enh;E034,H3K27ac_Enh;E039,H3K27ac_Enh;E040,H3K27ac_Enh;E041,H3K27ac_Enh;E043,H3K27ac_Enh;E044,H3K27ac_Enh;E045,H3K27ac_Enh;E047,H3K27ac_Enh;E048,H3K27ac_Enh;E055,H3K27ac_Enh;E056,H3K27ac_Enh;E058,H3K27ac_Enh;E059,H3K27ac_Enh;E061,H3K27ac_Enh;E063,H3K27ac_Enh;E066,H3K27ac_Enh;E068,H3K27ac_Enh;E069,H3K27ac_Enh;E071,H3K27ac_Enh;E073,H3K27ac_Enh;E085,H3K27ac_Enh;E096,H3K27ac_Enh;E109,H3K27ac_Enh;E115,H3K27ac_Enh;E116,H3K27ac_Enh;E117,H3K27ac_Enh;E118,H3K27ac_Enh;E124,H3K27ac_Enh;E013,H3K4me1_Enh;E032,H3K4me1_Enh;E034,H3K4me1_Enh;E039,H3K4me1_Enh;E040,H3K4me1_Enh;E041,H3K4me1_Enh;E042,H3K4me1_Enh;E047,H3K4me1_Enh;E048,H3K4me1_Enh;E056,H3K4me1_Enh;E058,H3K4me1_Enh;E059,H3K4me1_Enh;E061,H3K4me1_Enh;E066,H3K4me1_Enh;E067,H3K4me1_Enh;E077,H3K4me1_Enh;E079,H3K4me1_Enh;E084,H3K4me1_Enh;E085,H3K4me1_Enh;E092,H3K4me1_Enh;E096,H3K4me1_Enh;E110,H3K4me1_Enh;E113,H3K4me1_Enh;E115,H3K4me1_Enh;E116,H3K4me1_Enh;E117,H3K4me1_Enh;E118,H3K4me1_Enh;E043,H3K4me3_Pro;E055,H3K4me3_Pro;E059,H3K4me3_Pro;E077,H3K4me3_Pro;E110,H3K4me3_Pro;E113,H3K4me3_Pro;E116,H3K4me3_Pro;E117,H3K4me3_Pro;E118,H3K4me3_Pro		HMG-IY_2;Pax-4_4	ENSG00000117481.5	NSUN4	0	0	NM_199044	NSUN4	0	0	INT	rs56344958
42	NM_001387271.1|NSUN4|chr1|+	intronic	NSUN4	0	rs56344958	rs6696777			1	1	E118,11_TxEnh3	E008,H3K9ac_Pro;E018,H3K9ac_Pro;E023,H3K9ac_Pro;E025,H3K9ac_Pro;E049,H3K9ac_Pro;E052,H3K9ac_Pro;E062,H3K9ac_Pro;E063,H3K9ac_Pro;E067,H3K9ac_Pro;E068,H3K9ac_Pro;E069,H3K9ac_Pro;E072,H3K9ac_Pro;E077,H3K9ac_Pro;E107,H3K9ac_Pro;E108,H3K9ac_Pro;E110,H3K9ac_Pro;E116,H3K9ac_Pro;E117,H3K9ac_Pro;E118,H3K9ac_Pro;E125,H3K9ac_Pro;E012,H3K27ac_Enh;E013,H3K27ac_Enh;E032,H3K27ac_Enh;E034,H3K27ac_Enh;E039,H3K27ac_Enh;E040,H3K27ac_Enh;E041,H3K27ac_Enh;E043,H3K27ac_Enh;E044,H3K27ac_Enh;E045,H3K27ac_Enh;E047,H3K27ac_Enh;E048,H3K27ac_Enh;E055,H3K27ac_Enh;E056,H3K27ac_Enh;E058,H3K27ac_Enh;E059,H3K27ac_Enh;E061,H3K27ac_Enh;E063,H3K27ac_Enh;E066,H3K27ac_Enh;E068,H3K27ac_Enh;E069,H3K27ac_Enh;E071,H3K27ac_Enh;E073,H3K27ac_Enh;E085,H3K27ac_Enh;E096,H3K27ac_Enh;E109,H3K27ac_Enh;E115,H3K27ac_Enh;E116,H3K27ac_Enh;E117,H3K27ac_Enh;E118,H3K27ac_Enh;E124,H3K27ac_Enh;E013,H3K4me1_Enh;E032,H3K4me1_Enh;E034,H3K4me1_Enh;E039,H3K4me1_Enh;E040,H3K4me1_Enh;E041,H3K4me1_Enh;E042,H3K4me1_Enh;E047,H3K4me1_Enh;E048,H3K4me1_Enh;E056,H3K4me1_Enh;E058,H3K4me1_Enh;E059,H3K4me1_Enh;E066,H3K4me1_Enh;E067,H3K4me1_Enh;E077,H3K4me1_Enh;E079,H3K4me1_Enh;E084,H3K4me1_Enh;E085,H3K4me1_Enh;E092,H3K4me1_Enh;E096,H3K4me1_Enh;E110,H3K4me1_Enh;E113,H3K4me1_Enh;E115,H3K4me1_Enh;E116,H3K4me1_Enh;E117,H3K4me1_Enh;E118,H3K4me1_Enh;E043,H3K4me3_Pro;E055,H3K4me3_Pro;E059,H3K4me3_Pro;E077,H3K4me3_Pro;E110,H3K4me3_Pro;E113,H3K4me3_Pro;E116,H3K4me3_Pro;E117,H3K4me3_Pro;E118,H3K4me3_Pro		Cdc5;Evi-1_3;GATA_known1;GATA_known4	ENSG00000117481.5	NSUN4	0	0	NM_199044	NSUN4	0	0	INT	rs56344958
42	NM_001387271.1|NSUN4|chr1|+	intronic	NSUN4	0	rs56344958	rs6659228			1	1	E118,11_TxEnh3	E008,H3K9ac_Pro;E023,H3K9ac_Pro;E025,H3K9ac_Pro;E049,H3K9ac_Pro;E052,H3K9ac_Pro;E062,H3K9ac_Pro;E063,H3K9ac_Pro;E067,H3K9ac_Pro;E068,H3K9ac_Pro;E069,H3K9ac_Pro;E072,H3K9ac_Pro;E077,H3K9ac_Pro;E107,H3K9ac_Pro;E108,H3K9ac_Pro;E110,H3K9ac_Pro;E116,H3K9ac_Pro;E117,H3K9ac_Pro;E118,H3K9ac_Pro;E125,H3K9ac_Pro;E012,H3K27ac_Enh;E013,H3K27ac_Enh;E032,H3K27ac_Enh;E034,H3K27ac_Enh;E039,H3K27ac_Enh;E040,H3K27ac_Enh;E041,H3K27ac_Enh;E043,H3K27ac_Enh;E044,H3K27ac_Enh;E045,H3K27ac_Enh;E047,H3K27ac_Enh;E048,H3K27ac_Enh;E055,H3K27ac_Enh;E056,H3K27ac_Enh;E058,H3K27ac_Enh;E059,H3K27ac_Enh;E061,H3K27ac_Enh;E063,H3K27ac_Enh;E066,H3K27ac_Enh;E068,H3K27ac_Enh;E069,H3K27ac_Enh;E071,H3K27ac_Enh;E073,H3K27ac_Enh;E085,H3K27ac_Enh;E096,H3K27ac_Enh;E109,H3K27ac_Enh;E115,H3K27ac_Enh;E116,H3K27ac_Enh;E118,H3K27ac_Enh;E124,H3K27ac_Enh;E013,H3K4me1_Enh;E032,H3K4me1_Enh;E034,H3K4me1_Enh;E039,H3K4me1_Enh;E040,H3K4me1_Enh;E041,H3K4me1_Enh;E042,H3K4me1_Enh;E048,H3K4me1_Enh;E056,H3K4me1_Enh;E058,H3K4me1_Enh;E059,H3K4me1_Enh;E066,H3K4me1_Enh;E067,H3K4me1_Enh;E077,H3K4me1_Enh;E079,H3K4me1_Enh;E084,H3K4me1_Enh;E085,H3K4me1_Enh;E092,H3K4me1_Enh;E096,H3K4me1_Enh;E110,H3K4me1_Enh;E113,H3K4me1_Enh;E115,H3K4me1_Enh;E116,H3K4me1_Enh;E117,H3K4me1_Enh;E118,H3K4me1_Enh;E043,H3K4me3_Pro;E055,H3K4me3_Pro;E059,H3K4me3_Pro;E077,H3K4me3_Pro;E110,H3K4me3_Pro;E113,H3K4me3_Pro;E116,H3K4me3_Pro;E117,H3K4me3_Pro;E118,H3K4me3_Pro	E118	Cdx2_2;Hoxb9;Maf_known3	ENSG00000117481.5	NSUN4	0	0	NM_199044	NSUN4	0	0	INT	rs56344958
42	NM_001387271.1|NSUN4|chr1|+	intronic	NSUN4	0	rs56344958	rs10661193			1	1		E008,H3K9ac_Pro;E023,H3K9ac_Pro;E025,H3K9ac_Pro;E049,H3K9ac_Pro;E062,H3K9ac_Pro;E063,H3K9ac_Pro;E067,H3K9ac_Pro;E069,H3K9ac_Pro;E072,H3K9ac_Pro;E107,H3K9ac_Pro;E110,H3K9ac_Pro;E116,H3K9ac_Pro;E117,H3K9ac_Pro;E118,H3K9ac_Pro;E012,H3K27ac_Enh;E013,H3K27ac_Enh;E032,H3K27ac_Enh;E034,H3K27ac_Enh;E039,H3K27ac_Enh;E040,H3K27ac_Enh;E041,H3K27ac_Enh;E043,H3K27ac_Enh;E044,H3K27ac_Enh;E045,H3K27ac_Enh;E047,H3K27ac_Enh;E055,H3K27ac_Enh;E056,H3K27ac_Enh;E058,H3K27ac_Enh;E059,H3K27ac_Enh;E061,H3K27ac_Enh;E063,H3K27ac_Enh;E066,H3K27ac_Enh;E068,H3K27ac_Enh;E073,H3K27ac_Enh;E085,H3K27ac_Enh;E096,H3K27ac_Enh;E109,H3K27ac_Enh;E115,H3K27ac_Enh;E116,H3K27ac_Enh;E118,H3K27ac_Enh;E124,H3K27ac_Enh;E032,H3K4me1_Enh;E040,H3K4me1_Enh;E041,H3K4me1_Enh;E042,H3K4me1_Enh;E048,H3K4me1_Enh;E056,H3K4me1_Enh;E058,H3K4me1_Enh;E059,H3K4me1_Enh;E067,H3K4me1_Enh;E075,H3K4me1_Enh;E077,H3K4me1_Enh;E079,H3K4me1_Enh;E084,H3K4me1_Enh;E085,H3K4me1_Enh;E110,H3K4me1_Enh;E113,H3K4me1_Enh;E115,H3K4me1_Enh;E116,H3K4me1_Enh;E117,H3K4me1_Enh;E118,H3K4me1_Enh;E043,H3K4me3_Pro;E059,H3K4me3_Pro;E077,H3K4me3_Pro;E110,H3K4me3_Pro;E113,H3K4me3_Pro;E116,H3K4me3_Pro;E117,H3K4me3_Pro;E118,H3K4me3_Pro	E118	.	ENSG00000117481.5	NSUN4	0	0	NM_199044	NSUN4	0	0	INT	rs56344958
42	NM_001387271.1|NSUN4|chr1|+	intronic	NSUN4	0	rs56344958	rs6697123			1	1	E085,11_TxEnh3;E118,11_TxEnh3	E008,H3K9ac_Pro;E023,H3K9ac_Pro;E025,H3K9ac_Pro;E049,H3K9ac_Pro;E062,H3K9ac_Pro;E063,H3K9ac_Pro;E072,H3K9ac_Pro;E110,H3K9ac_Pro;E116,H3K9ac_Pro;E117,H3K9ac_Pro;E118,H3K9ac_Pro;E012,H3K27ac_Enh;E013,H3K27ac_Enh;E032,H3K27ac_Enh;E034,H3K27ac_Enh;E039,H3K27ac_Enh;E040,H3K27ac_Enh;E041,H3K27ac_Enh;E043,H3K27ac_Enh;E044,H3K27ac_Enh;E045,H3K27ac_Enh;E047,H3K27ac_Enh;E055,H3K27ac_Enh;E056,H3K27ac_Enh;E058,H3K27ac_Enh;E059,H3K27ac_Enh;E061,H3K27ac_Enh;E063,H3K27ac_Enh;E068,H3K27ac_Enh;E085,H3K27ac_Enh;E096,H3K27ac_Enh;E115,H3K27ac_Enh;E116,H3K27ac_Enh;E118,H3K27ac_Enh;E124,H3K27ac_Enh;E032,H3K4me1_Enh;E040,H3K4me1_Enh;E041,H3K4me1_Enh;E042,H3K4me1_Enh;E048,H3K4me1_Enh;E077,H3K4me1_Enh;E084,H3K4me1_Enh;E085,H3K4me1_Enh;E113,H3K4me1_Enh;E115,H3K4me1_Enh;E116,H3K4me1_Enh;E117,H3K4me1_Enh;E118,H3K4me1_Enh;E116,H3K4me3_Pro;E117,H3K4me3_Pro;E118,H3K4me3_Pro		NF-kappaB_disc1;NF-kappaB_disc4;NF-kappaB_known2;NF-kappaB_known3;NF-kappaB_known4;NF-kappaB_known5	ENSG00000117481.5	NSUN4	0	0	NM_199044	NSUN4	0	0	INT	rs56344958
42	NM_001387271.1|NSUN4|chr1|+	intronic	NSUN4	0	rs56344958	rs67487250			1	1	E085,11_TxEnh3;E118,11_TxEnh3	E012,H3K27ac_Enh;E013,H3K27ac_Enh;E032,H3K27ac_Enh;E034,H3K27ac_Enh;E039,H3K27ac_Enh;E040,H3K27ac_Enh;E041,H3K27ac_Enh;E044,H3K27ac_Enh;E045,H3K27ac_Enh;E047,H3K27ac_Enh;E056,H3K27ac_Enh;E058,H3K27ac_Enh;E059,H3K27ac_Enh;E061,H3K27ac_Enh;E063,H3K27ac_Enh;E068,H3K27ac_Enh;E085,H3K27ac_Enh;E115,H3K27ac_Enh;E116,H3K27ac_Enh;E118,H3K27ac_Enh;E124,H3K27ac_Enh;E023,H3K9ac_Pro;E025,H3K9ac_Pro;E049,H3K9ac_Pro;E062,H3K9ac_Pro;E063,H3K9ac_Pro;E072,H3K9ac_Pro;E110,H3K9ac_Pro;E116,H3K9ac_Pro;E117,H3K9ac_Pro;E118,H3K9ac_Pro;E032,H3K4me1_Enh;E040,H3K4me1_Enh;E041,H3K4me1_Enh;E042,H3K4me1_Enh;E048,H3K4me1_Enh;E077,H3K4me1_Enh;E084,H3K4me1_Enh;E085,H3K4me1_Enh;E113,H3K4me1_Enh;E115,H3K4me1_Enh;E116,H3K4me1_Enh;E117,H3K4me1_Enh;E118,H3K4me1_Enh;E116,H3K4me3_Pro;E117,H3K4me3_Pro;E118,H3K4me3_Pro		AP-2_disc2;MZF1::1-4_2;NRSF_disc4	ENSG00000117481.5	NSUN4	0	0	NM_199044	NSUN4	0	0	INT	rs56344958
42	NM_001387271.1|NSUN4|chr1|+	intronic	NSUN4	0	rs56344958	rs113610895			1	1		E012,H3K27ac_Enh;E013,H3K27ac_Enh;E040,H3K27ac_Enh;E041,H3K27ac_Enh;E056,H3K27ac_Enh;E061,H3K27ac_Enh;E063,H3K27ac_Enh;E067,H3K27ac_Enh;E085,H3K27ac_Enh;E124,H3K27ac_Enh;E023,H3K9ac_Pro;E049,H3K9ac_Pro;E072,H3K9ac_Pro;E061,H3K4me1_Enh;E085,H3K4me1_Enh;E116,H3K4me1_Enh		NRSF_disc9;YY1_disc3;Zfx	ENSG00000117481.5	NSUN4	0	0	NM_199044	NSUN4	0	0	INT	rs56344958
42	NM_001387271.1|NSUN4|chr1|+	intronic	NSUN4	0	rs56344958	rs112280595			1	1		E012,H3K27ac_Enh;E013,H3K27ac_Enh;E040,H3K27ac_Enh;E041,H3K27ac_Enh;E056,H3K27ac_Enh;E061,H3K27ac_Enh;E063,H3K27ac_Enh;E067,H3K27ac_Enh;E085,H3K27ac_Enh;E124,H3K27ac_Enh;E023,H3K9ac_Pro;E049,H3K9ac_Pro;E061,H3K4me1_Enh;E085,H3K4me1_Enh;E116,H3K4me1_Enh		GR_disc4;SIX5_known2;TATA_disc1;YY1_disc1;YY1_known2;YY1_known3	ENSG00000117481.5	NSUN4	0	0	NM_199044	NSUN4	0	0	INT	rs56344958
42	NM_001387271.1|NSUN4|chr1|+	intronic	NSUN4	0	rs56344958	rs112491752			1	1		E007,H3K9ac_Pro;E023,H3K9ac_Pro;E049,H3K9ac_Pro;E121,H3K9ac_Pro;E012,H3K27ac_Enh;E013,H3K27ac_Enh;E040,H3K27ac_Enh;E041,H3K27ac_Enh;E055,H3K27ac_Enh;E056,H3K27ac_Enh;E061,H3K27ac_Enh;E063,H3K27ac_Enh;E067,H3K27ac_Enh;E085,H3K27ac_Enh;E124,H3K27ac_Enh;E061,H3K4me1_Enh;E079,H3K4me1_Enh;E085,H3K4me1_Enh;E096,H3K4me1_Enh;E116,H3K4me1_Enh		.	ENSG00000117481.5	NSUN4	0	0	NM_199044	NSUN4	0	0	INT	rs56344958
42	NM_001387271.1|NSUN4|chr1|+	intronic	NSUN4	0	rs56344958	rs112089006			1	1		E007,H3K9ac_Pro;E023,H3K9ac_Pro;E049,H3K9ac_Pro;E121,H3K9ac_Pro;E012,H3K27ac_Enh;E013,H3K27ac_Enh;E040,H3K27ac_Enh;E041,H3K27ac_Enh;E055,H3K27ac_Enh;E056,H3K27ac_Enh;E061,H3K27ac_Enh;E063,H3K27ac_Enh;E067,H3K27ac_Enh;E085,H3K27ac_Enh;E124,H3K27ac_Enh;E061,H3K4me1_Enh;E079,H3K4me1_Enh;E085,H3K4me1_Enh;E096,H3K4me1_Enh;E116,H3K4me1_Enh		.	ENSG00000117481.5	NSUN4	0	0	NM_199044	NSUN4	0	0	INT	rs56344958
42	NM_001387271.1|NSUN4|chr1|+	intronic	NSUN4	0	rs56344958	rs72677585			1	1		E007,H3K9ac_Pro;E023,H3K9ac_Pro;E049,H3K9ac_Pro;E121,H3K9ac_Pro;E012,H3K27ac_Enh;E013,H3K27ac_Enh;E040,H3K27ac_Enh;E041,H3K27ac_Enh;E055,H3K27ac_Enh;E056,H3K27ac_Enh;E061,H3K27ac_Enh;E063,H3K27ac_Enh;E067,H3K27ac_Enh;E085,H3K27ac_Enh;E124,H3K27ac_Enh;E061,H3K4me1_Enh;E079,H3K4me1_Enh;E085,H3K4me1_Enh;E096,H3K4me1_Enh;E116,H3K4me1_Enh		Irf_disc3	ENSG00000117481.5	NSUN4	0	0	NM_199044	NSUN4	0	0	INT	rs56344958
42	NM_001387271.1|NSUN4|chr1|+	intronic	NSUN4	0	rs56344958	rs17357676			1	1		E007,H3K9ac_Pro;E015,H3K9ac_Pro;E023,H3K9ac_Pro;E049,H3K9ac_Pro;E121,H3K9ac_Pro;E012,H3K27ac_Enh;E013,H3K27ac_Enh;E040,H3K27ac_Enh;E041,H3K27ac_Enh;E055,H3K27ac_Enh;E056,H3K27ac_Enh;E061,H3K27ac_Enh;E063,H3K27ac_Enh;E067,H3K27ac_Enh;E085,H3K27ac_Enh;E108,H3K27ac_Enh;E124,H3K27ac_Enh;E048,H3K4me1_Enh;E061,H3K4me1_Enh;E079,H3K4me1_Enh;E085,H3K4me1_Enh;E096,H3K4me1_Enh;E105,H3K4me1_Enh;E116,H3K4me1_Enh;E056,H3K4me3_Pro		Hbp1;Pou1f1_1;Pou3f3	ENSG00000117481.5	NSUN4	0	0	NM_199044	NSUN4	0	0	INT	rs56344958
42	NM_001387271.1|NSUN4|chr1|+	intronic	NSUN4	0	rs56344958	rs17361791			1	1		E003,H3K27ac_Enh;E012,H3K27ac_Enh;E013,H3K27ac_Enh;E040,H3K27ac_Enh;E041,H3K27ac_Enh;E055,H3K27ac_Enh;E056,H3K27ac_Enh;E061,H3K27ac_Enh;E063,H3K27ac_Enh;E065,H3K27ac_Enh;E067,H3K27ac_Enh;E085,H3K27ac_Enh;E108,H3K27ac_Enh;E117,H3K27ac_Enh;E124,H3K27ac_Enh;E129,H3K27ac_Enh;E007,H3K9ac_Pro;E015,H3K9ac_Pro;E023,H3K9ac_Pro;E025,H3K9ac_Pro;E049,H3K9ac_Pro;E067,H3K9ac_Pro;E121,H3K9ac_Pro;E039,H3K4me1_Enh;E048,H3K4me1_Enh;E058,H3K4me1_Enh;E061,H3K4me1_Enh;E079,H3K4me1_Enh;E085,H3K4me1_Enh;E096,H3K4me1_Enh;E105,H3K4me1_Enh;E116,H3K4me1_Enh;E123,H3K4me1_Enh;E056,H3K4me3_Pro		Egr-1_disc4;Znf143_known1	ENSG00000117481.5	NSUN4	0	0	NM_199044	NSUN4	0	0	INT	rs56344958
42	NM_001387271.1|NSUN4|chr1|+	intronic	NSUN4	0	rs56344958	rs41294460			1	1	E059,11_TxEnh3	E003,H3K27ac_Enh;E004,H3K27ac_Enh;E012,H3K27ac_Enh;E013,H3K27ac_Enh;E014,H3K27ac_Enh;E037,H3K27ac_Enh;E039,H3K27ac_Enh;E040,H3K27ac_Enh;E041,H3K27ac_Enh;E044,H3K27ac_Enh;E049,H3K27ac_Enh;E050,H3K27ac_Enh;E055,H3K27ac_Enh;E056,H3K27ac_Enh;E058,H3K27ac_Enh;E061,H3K27ac_Enh;E063,H3K27ac_Enh;E065,H3K27ac_Enh;E067,H3K27ac_Enh;E085,H3K27ac_Enh;E096,H3K27ac_Enh;E108,H3K27ac_Enh;E117,H3K27ac_Enh;E124,H3K27ac_Enh;E129,H3K27ac_Enh;E007,H3K9ac_Pro;E015,H3K9ac_Pro;E023,H3K9ac_Pro;E025,H3K9ac_Pro;E027,H3K9ac_Pro;E049,H3K9ac_Pro;E067,H3K9ac_Pro;E121,H3K9ac_Pro;E023,H3K4me1_Enh;E025,H3K4me1_Enh;E036,H3K4me1_Enh;E039,H3K4me1_Enh;E048,H3K4me1_Enh;E055,H3K4me1_Enh;E058,H3K4me1_Enh;E061,H3K4me1_Enh;E063,H3K4me1_Enh;E084,H3K4me1_Enh;E085,H3K4me1_Enh;E089,H3K4me1_Enh;E096,H3K4me1_Enh;E114,H3K4me1_Enh;E116,H3K4me1_Enh;E123,H3K4me1_Enh;E056,H3K4me3_Pro		Crx_1;Pitx2	ENSG00000117481.5	NSUN4	0	0	NM_199044	NSUN4	0	0	INT	rs56344958
42	NM_001387271.1|NSUN4|chr1|+	intronic	NSUN4	0	rs56344958	rs72885198			1	1	E059,11_TxEnh3	E003,H3K27ac_Enh;E004,H3K27ac_Enh;E012,H3K27ac_Enh;E013,H3K27ac_Enh;E014,H3K27ac_Enh;E037,H3K27ac_Enh;E039,H3K27ac_Enh;E040,H3K27ac_Enh;E041,H3K27ac_Enh;E044,H3K27ac_Enh;E049,H3K27ac_Enh;E050,H3K27ac_Enh;E055,H3K27ac_Enh;E056,H3K27ac_Enh;E058,H3K27ac_Enh;E061,H3K27ac_Enh;E063,H3K27ac_Enh;E065,H3K27ac_Enh;E067,H3K27ac_Enh;E085,H3K27ac_Enh;E096,H3K27ac_Enh;E108,H3K27ac_Enh;E117,H3K27ac_Enh;E124,H3K27ac_Enh;E129,H3K27ac_Enh;E007,H3K9ac_Pro;E015,H3K9ac_Pro;E023,H3K9ac_Pro;E025,H3K9ac_Pro;E027,H3K9ac_Pro;E049,H3K9ac_Pro;E067,H3K9ac_Pro;E121,H3K9ac_Pro;E023,H3K4me1_Enh;E025,H3K4me1_Enh;E036,H3K4me1_Enh;E039,H3K4me1_Enh;E048,H3K4me1_Enh;E055,H3K4me1_Enh;E058,H3K4me1_Enh;E061,H3K4me1_Enh;E063,H3K4me1_Enh;E067,H3K4me1_Enh;E084,H3K4me1_Enh;E085,H3K4me1_Enh;E089,H3K4me1_Enh;E096,H3K4me1_Enh;E114,H3K4me1_Enh;E116,H3K4me1_Enh;E123,H3K4me1_Enh;E056,H3K4me3_Pro		ATF3_disc1;CTCF_disc1;Mxi1_known1;Rad21_disc1;SMC3_disc1;SREBP_known4;TAL1_known2	ENSG00000117481.5	NSUN4	0	0	NM_199044	NSUN4	0	0	INT	rs56344958
42	NM_001387271.1|NSUN4|chr1|+	intronic	NSUN4	0	rs56344958	rs79490411			0.89	0.99	E023,11_TxEnh3;E025,11_TxEnh3;E042,11_TxEnh3;E043,18_EnhAc;E049,11_TxEnh3;E052,11_TxEnh3;E056,11_TxEnh3;E059,11_TxEnh3;E114,11_TxEnh3;E117,11_TxEnh3;E123,11_TxEnh3;E129,11_TxEnh3	E003,H3K27ac_Enh;E004,H3K27ac_Enh;E012,H3K27ac_Enh;E013,H3K27ac_Enh;E014,H3K27ac_Enh;E022,H3K27ac_Enh;E026,H3K27ac_Enh;E037,H3K27ac_Enh;E039,H3K27ac_Enh;E040,H3K27ac_Enh;E041,H3K27ac_Enh;E044,H3K27ac_Enh;E049,H3K27ac_Enh;E050,H3K27ac_Enh;E055,H3K27ac_Enh;E056,H3K27ac_Enh;E058,H3K27ac_Enh;E061,H3K27ac_Enh;E063,H3K27ac_Enh;E065,H3K27ac_Enh;E067,H3K27ac_Enh;E076,H3K27ac_Enh;E085,H3K27ac_Enh;E095,H3K27ac_Enh;E096,H3K27ac_Enh;E100,H3K27ac_Enh;E108,H3K27ac_Enh;E109,H3K27ac_Enh;E115,H3K27ac_Enh;E117,H3K27ac_Enh;E121,H3K27ac_Enh;E122,H3K27ac_Enh;E123,H3K27ac_Enh;E124,H3K27ac_Enh;E128,H3K27ac_Enh;E129,H3K27ac_Enh;E011,H3K4me1_Enh;E023,H3K4me1_Enh;E025,H3K4me1_Enh;E030,H3K4me1_Enh;E036,H3K4me1_Enh;E039,H3K4me1_Enh;E043,H3K4me1_Enh;E044,H3K4me1_Enh;E048,H3K4me1_Enh;E055,H3K4me1_Enh;E058,H3K4me1_Enh;E061,H3K4me1_Enh;E063,H3K4me1_Enh;E067,H3K4me1_Enh;E069,H3K4me1_Enh;E084,H3K4me1_Enh;E085,H3K4me1_Enh;E089,H3K4me1_Enh;E096,H3K4me1_Enh;E108,H3K4me1_Enh;E110,H3K4me1_Enh;E114,H3K4me1_Enh;E116,H3K4me1_Enh;E123,H3K4me1_Enh;E124,H3K4me1_Enh;E015,H3K9ac_Pro;E023,H3K9ac_Pro;E025,H3K9ac_Pro;E027,H3K9ac_Pro;E067,H3K9ac_Pro;E074,H3K9ac_Pro;E123,H3K9ac_Pro;E126,H3K9ac_Pro;E056,H3K4me3_Pro		HDAC2_disc6;SIX5_disc1;TATA_disc1;YY1_disc1;YY1_known3;YY1_known6;Znf143_disc2;p300_disc5	ENSG00000117481.5	NSUN4	0	0	NM_199044	NSUN4	0	0	INT	rs56344958
42	NM_001387271.1|NSUN4|chr1|+	intronic	NSUN4	0	rs56344958	rs7556425			0.88	1	E023,11_TxEnh3;E025,11_TxEnh3;E042,11_TxEnh3;E043,18_EnhAc;E049,11_TxEnh3;E052,11_TxEnh3;E056,11_TxEnh3;E059,11_TxEnh3;E114,11_TxEnh3;E117,11_TxEnh3;E123,11_TxEnh3;E129,11_TxEnh3	E003,H3K27ac_Enh;E004,H3K27ac_Enh;E012,H3K27ac_Enh;E013,H3K27ac_Enh;E014,H3K27ac_Enh;E022,H3K27ac_Enh;E026,H3K27ac_Enh;E037,H3K27ac_Enh;E039,H3K27ac_Enh;E040,H3K27ac_Enh;E041,H3K27ac_Enh;E044,H3K27ac_Enh;E049,H3K27ac_Enh;E050,H3K27ac_Enh;E055,H3K27ac_Enh;E056,H3K27ac_Enh;E058,H3K27ac_Enh;E061,H3K27ac_Enh;E063,H3K27ac_Enh;E065,H3K27ac_Enh;E067,H3K27ac_Enh;E076,H3K27ac_Enh;E085,H3K27ac_Enh;E095,H3K27ac_Enh;E096,H3K27ac_Enh;E100,H3K27ac_Enh;E108,H3K27ac_Enh;E109,H3K27ac_Enh;E115,H3K27ac_Enh;E117,H3K27ac_Enh;E121,H3K27ac_Enh;E122,H3K27ac_Enh;E123,H3K27ac_Enh;E124,H3K27ac_Enh;E128,H3K27ac_Enh;E129,H3K27ac_Enh;E011,H3K4me1_Enh;E023,H3K4me1_Enh;E025,H3K4me1_Enh;E030,H3K4me1_Enh;E036,H3K4me1_Enh;E039,H3K4me1_Enh;E043,H3K4me1_Enh;E044,H3K4me1_Enh;E048,H3K4me1_Enh;E055,H3K4me1_Enh;E058,H3K4me1_Enh;E061,H3K4me1_Enh;E063,H3K4me1_Enh;E067,H3K4me1_Enh;E069,H3K4me1_Enh;E084,H3K4me1_Enh;E085,H3K4me1_Enh;E089,H3K4me1_Enh;E096,H3K4me1_Enh;E108,H3K4me1_Enh;E110,H3K4me1_Enh;E114,H3K4me1_Enh;E116,H3K4me1_Enh;E123,H3K4me1_Enh;E124,H3K4me1_Enh;E015,H3K9ac_Pro;E023,H3K9ac_Pro;E025,H3K9ac_Pro;E027,H3K9ac_Pro;E067,H3K9ac_Pro;E074,H3K9ac_Pro;E123,H3K9ac_Pro;E126,H3K9ac_Pro;E056,H3K4me3_Pro		.	ENSG00000117481.5	NSUN4	0	0	NM_199044	NSUN4	0	0	INT	rs56344958
42	NM_001387271.1|NSUN4|chr1|+	intronic	NSUN4	0	rs56344958	rs61358317			0.88	1	E023,15_EnhAF;E025,18_EnhAc;E030,22_PromP;E039,11_TxEnh3;E041,17_EnhW2;E042,18_EnhAc;E043,18_EnhAc;E055,11_TxEnh3;E056,17_EnhW2;E059,11_TxEnh3;E114,18_EnhAc;E117,11_TxEnh3;E123,11_TxEnh3;E129,18_EnhAc	E003,H3K27ac_Enh;E004,H3K27ac_Enh;E012,H3K27ac_Enh;E013,H3K27ac_Enh;E014,H3K27ac_Enh;E022,H3K27ac_Enh;E026,H3K27ac_Enh;E037,H3K27ac_Enh;E039,H3K27ac_Enh;E040,H3K27ac_Enh;E041,H3K27ac_Enh;E044,H3K27ac_Enh;E049,H3K27ac_Enh;E050,H3K27ac_Enh;E055,H3K27ac_Enh;E056,H3K27ac_Enh;E058,H3K27ac_Enh;E061,H3K27ac_Enh;E063,H3K27ac_Enh;E065,H3K27ac_Enh;E067,H3K27ac_Enh;E076,H3K27ac_Enh;E085,H3K27ac_Enh;E095,H3K27ac_Enh;E096,H3K27ac_Enh;E100,H3K27ac_Enh;E108,H3K27ac_Enh;E109,H3K27ac_Enh;E115,H3K27ac_Enh;E117,H3K27ac_Enh;E121,H3K27ac_Enh;E122,H3K27ac_Enh;E123,H3K27ac_Enh;E124,H3K27ac_Enh;E128,H3K27ac_Enh;E129,H3K27ac_Enh;E011,H3K4me1_Enh;E023,H3K4me1_Enh;E025,H3K4me1_Enh;E030,H3K4me1_Enh;E036,H3K4me1_Enh;E039,H3K4me1_Enh;E043,H3K4me1_Enh;E044,H3K4me1_Enh;E048,H3K4me1_Enh;E055,H3K4me1_Enh;E058,H3K4me1_Enh;E061,H3K4me1_Enh;E063,H3K4me1_Enh;E067,H3K4me1_Enh;E069,H3K4me1_Enh;E084,H3K4me1_Enh;E085,H3K4me1_Enh;E089,H3K4me1_Enh;E096,H3K4me1_Enh;E108,H3K4me1_Enh;E110,H3K4me1_Enh;E114,H3K4me1_Enh;E116,H3K4me1_Enh;E123,H3K4me1_Enh;E124,H3K4me1_Enh;E015,H3K9ac_Pro;E023,H3K9ac_Pro;E025,H3K9ac_Pro;E027,H3K9ac_Pro;E067,H3K9ac_Pro;E074,H3K9ac_Pro;E123,H3K9ac_Pro;E126,H3K9ac_Pro;E056,H3K4me3_Pro		HNF4_known4	ENSG00000117481.5	NSUN4	0	0	NM_199044	NSUN4	0	0	INT	rs56344958
42	NM_001387271.1|NSUN4|chr1|+	intronic	NSUN4	0	rs56344958	rs7544951			0.88	1	E023,15_EnhAF;E025,18_EnhAc;E030,22_PromP;E039,11_TxEnh3;E041,17_EnhW2;E042,18_EnhAc;E043,18_EnhAc;E055,11_TxEnh3;E056,17_EnhW2;E059,11_TxEnh3;E114,18_EnhAc;E117,11_TxEnh3;E123,11_TxEnh3;E129,18_EnhAc	E003,H3K27ac_Enh;E004,H3K27ac_Enh;E012,H3K27ac_Enh;E013,H3K27ac_Enh;E014,H3K27ac_Enh;E022,H3K27ac_Enh;E026,H3K27ac_Enh;E037,H3K27ac_Enh;E039,H3K27ac_Enh;E040,H3K27ac_Enh;E041,H3K27ac_Enh;E044,H3K27ac_Enh;E049,H3K27ac_Enh;E050,H3K27ac_Enh;E055,H3K27ac_Enh;E056,H3K27ac_Enh;E058,H3K27ac_Enh;E061,H3K27ac_Enh;E063,H3K27ac_Enh;E065,H3K27ac_Enh;E067,H3K27ac_Enh;E076,H3K27ac_Enh;E085,H3K27ac_Enh;E095,H3K27ac_Enh;E096,H3K27ac_Enh;E100,H3K27ac_Enh;E108,H3K27ac_Enh;E109,H3K27ac_Enh;E115,H3K27ac_Enh;E117,H3K27ac_Enh;E121,H3K27ac_Enh;E122,H3K27ac_Enh;E123,H3K27ac_Enh;E124,H3K27ac_Enh;E128,H3K27ac_Enh;E129,H3K27ac_Enh;E011,H3K4me1_Enh;E023,H3K4me1_Enh;E025,H3K4me1_Enh;E030,H3K4me1_Enh;E036,H3K4me1_Enh;E039,H3K4me1_Enh;E043,H3K4me1_Enh;E044,H3K4me1_Enh;E048,H3K4me1_Enh;E055,H3K4me1_Enh;E058,H3K4me1_Enh;E061,H3K4me1_Enh;E063,H3K4me1_Enh;E067,H3K4me1_Enh;E069,H3K4me1_Enh;E084,H3K4me1_Enh;E085,H3K4me1_Enh;E089,H3K4me1_Enh;E096,H3K4me1_Enh;E108,H3K4me1_Enh;E110,H3K4me1_Enh;E114,H3K4me1_Enh;E116,H3K4me1_Enh;E123,H3K4me1_Enh;E124,H3K4me1_Enh;E015,H3K9ac_Pro;E023,H3K9ac_Pro;E025,H3K9ac_Pro;E027,H3K9ac_Pro;E067,H3K9ac_Pro;E074,H3K9ac_Pro;E123,H3K9ac_Pro;E126,H3K9ac_Pro;E056,H3K4me3_Pro		BDP1_disc1;CTCF_disc8;Ets_disc9;Irf_disc4;Rad21_disc10;Rad21_disc7;SMC3_disc3;SP1_disc3;SP1_known1;SP1_known2;TATA_disc4	ENSG00000117481.5	NSUN4	0	0	NM_199044	NSUN4	0	0	INT	rs56344958
42	NM_001387271.1|NSUN4|chr1|+	intronic	NSUN4	0	rs56344958	rs60123014			0.88	1	E023,15_EnhAF;E025,18_EnhAc;E030,22_PromP;E039,11_TxEnh3;E041,17_EnhW2;E042,18_EnhAc;E043,18_EnhAc;E055,11_TxEnh3;E056,17_EnhW2;E059,11_TxEnh3;E114,18_EnhAc;E117,11_TxEnh3;E123,11_TxEnh3;E129,18_EnhAc	E003,H3K27ac_Enh;E004,H3K27ac_Enh;E012,H3K27ac_Enh;E013,H3K27ac_Enh;E014,H3K27ac_Enh;E022,H3K27ac_Enh;E026,H3K27ac_Enh;E037,H3K27ac_Enh;E039,H3K27ac_Enh;E040,H3K27ac_Enh;E041,H3K27ac_Enh;E044,H3K27ac_Enh;E049,H3K27ac_Enh;E050,H3K27ac_Enh;E055,H3K27ac_Enh;E056,H3K27ac_Enh;E058,H3K27ac_Enh;E061,H3K27ac_Enh;E063,H3K27ac_Enh;E065,H3K27ac_Enh;E067,H3K27ac_Enh;E076,H3K27ac_Enh;E085,H3K27ac_Enh;E095,H3K27ac_Enh;E096,H3K27ac_Enh;E100,H3K27ac_Enh;E108,H3K27ac_Enh;E109,H3K27ac_Enh;E115,H3K27ac_Enh;E117,H3K27ac_Enh;E121,H3K27ac_Enh;E122,H3K27ac_Enh;E123,H3K27ac_Enh;E124,H3K27ac_Enh;E128,H3K27ac_Enh;E129,H3K27ac_Enh;E011,H3K4me1_Enh;E023,H3K4me1_Enh;E025,H3K4me1_Enh;E030,H3K4me1_Enh;E036,H3K4me1_Enh;E039,H3K4me1_Enh;E043,H3K4me1_Enh;E044,H3K4me1_Enh;E048,H3K4me1_Enh;E055,H3K4me1_Enh;E058,H3K4me1_Enh;E061,H3K4me1_Enh;E063,H3K4me1_Enh;E067,H3K4me1_Enh;E069,H3K4me1_Enh;E084,H3K4me1_Enh;E085,H3K4me1_Enh;E089,H3K4me1_Enh;E096,H3K4me1_Enh;E108,H3K4me1_Enh;E110,H3K4me1_Enh;E114,H3K4me1_Enh;E116,H3K4me1_Enh;E123,H3K4me1_Enh;E124,H3K4me1_Enh;E015,H3K9ac_Pro;E023,H3K9ac_Pro;E025,H3K9ac_Pro;E027,H3K9ac_Pro;E067,H3K9ac_Pro;E074,H3K9ac_Pro;E123,H3K9ac_Pro;E126,H3K9ac_Pro;E056,H3K4me3_Pro		AP-1_disc7;Maf_known1;NF-E2_disc4;Nanog_disc2;Pax-5_known2;SP1_disc3	ENSG00000117481.5	NSUN4	0	0	NM_199044	NSUN4	0	0	INT	rs56344958
42	NM_001387271.1|NSUN4|chr1|+	intronic	NSUN4	0	rs56344958	rs72886903			1	1	E017,18_EnhAc;E023,18_EnhAc;E025,18_EnhAc;E030,22_PromP;E033,17_EnhW2;E039,17_EnhW2;E041,17_EnhW2;E042,18_EnhAc;E043,18_EnhAc;E044,11_TxEnh3;E045,17_EnhW2;E047,17_EnhW2;E055,11_TxEnh3;E056,14_EnhA2;E059,11_TxEnh3;E061,17_EnhW2;E069,17_EnhW2;E071,17_EnhW2;E072,17_EnhW2;E073,17_EnhW2;E074,11_TxEnh3;E114,18_EnhAc;E117,11_TxEnh3;E123,11_TxEnh3;E124,17_EnhW2;E129,18_EnhAc	E004,H3K27ac_Enh;E012,H3K27ac_Enh;E013,H3K27ac_Enh;E014,H3K27ac_Enh;E022,H3K27ac_Enh;E026,H3K27ac_Enh;E039,H3K27ac_Enh;E040,H3K27ac_Enh;E041,H3K27ac_Enh;E044,H3K27ac_Enh;E049,H3K27ac_Enh;E050,H3K27ac_Enh;E055,H3K27ac_Enh;E056,H3K27ac_Enh;E058,H3K27ac_Enh;E061,H3K27ac_Enh;E065,H3K27ac_Enh;E067,H3K27ac_Enh;E076,H3K27ac_Enh;E095,H3K27ac_Enh;E096,H3K27ac_Enh;E100,H3K27ac_Enh;E108,H3K27ac_Enh;E109,H3K27ac_Enh;E115,H3K27ac_Enh;E117,H3K27ac_Enh;E122,H3K27ac_Enh;E123,H3K27ac_Enh;E124,H3K27ac_Enh;E128,H3K27ac_Enh;E129,H3K27ac_Enh;E011,H3K4me1_Enh;E023,H3K4me1_Enh;E025,H3K4me1_Enh;E030,H3K4me1_Enh;E036,H3K4me1_Enh;E039,H3K4me1_Enh;E040,H3K4me1_Enh;E043,H3K4me1_Enh;E044,H3K4me1_Enh;E048,H3K4me1_Enh;E055,H3K4me1_Enh;E058,H3K4me1_Enh;E061,H3K4me1_Enh;E063,H3K4me1_Enh;E067,H3K4me1_Enh;E069,H3K4me1_Enh;E084,H3K4me1_Enh;E085,H3K4me1_Enh;E089,H3K4me1_Enh;E108,H3K4me1_Enh;E110,H3K4me1_Enh;E114,H3K4me1_Enh;E116,H3K4me1_Enh;E123,H3K4me1_Enh;E124,H3K4me1_Enh;E023,H3K9ac_Pro;E025,H3K9ac_Pro;E027,H3K9ac_Pro;E067,H3K9ac_Pro;E074,H3K9ac_Pro;E123,H3K9ac_Pro;E126,H3K9ac_Pro;E030,H3K4me3_Pro;E056,H3K4me3_Pro	E003;E004;E006;E007;E008;E017;E021;E022;E029;E032;E033;E034;E046;E050;E051;E055;E056;E057;E059;E080;E083;E084;E086;E088;E090;E091;E093;E094;E097;E098;E100;E109;E114;E116;E117;E119;E120;E121;E122;E123;E124;E125;E126;E127;E128	Nkx2_5;Nkx2_6;Nkx3_4;RXRA_disc2;SMC3_disc1	ENSG00000117481.5	NSUN4	0	0	NM_199044	NSUN4	0	0	INT	rs56344958
42	NM_001387271.1|NSUN4|chr1|+	intronic	NSUN4	0	rs56344958	rs68112720			1	1	E017,18_EnhAc;E023,18_EnhAc;E025,18_EnhAc;E030,22_PromP;E033,17_EnhW2;E039,17_EnhW2;E041,17_EnhW2;E042,18_EnhAc;E043,18_EnhAc;E044,11_TxEnh3;E045,17_EnhW2;E047,17_EnhW2;E055,11_TxEnh3;E056,14_EnhA2;E059,11_TxEnh3;E061,17_EnhW2;E069,17_EnhW2;E071,17_EnhW2;E072,17_EnhW2;E073,17_EnhW2;E074,11_TxEnh3;E114,18_EnhAc;E117,11_TxEnh3;E123,11_TxEnh3;E124,17_EnhW2;E129,18_EnhAc	E004,H3K27ac_Enh;E012,H3K27ac_Enh;E013,H3K27ac_Enh;E014,H3K27ac_Enh;E022,H3K27ac_Enh;E026,H3K27ac_Enh;E039,H3K27ac_Enh;E040,H3K27ac_Enh;E041,H3K27ac_Enh;E044,H3K27ac_Enh;E049,H3K27ac_Enh;E055,H3K27ac_Enh;E056,H3K27ac_Enh;E058,H3K27ac_Enh;E061,H3K27ac_Enh;E065,H3K27ac_Enh;E067,H3K27ac_Enh;E076,H3K27ac_Enh;E095,H3K27ac_Enh;E096,H3K27ac_Enh;E100,H3K27ac_Enh;E108,H3K27ac_Enh;E109,H3K27ac_Enh;E115,H3K27ac_Enh;E117,H3K27ac_Enh;E122,H3K27ac_Enh;E123,H3K27ac_Enh;E124,H3K27ac_Enh;E128,H3K27ac_Enh;E129,H3K27ac_Enh;E011,H3K4me1_Enh;E023,H3K4me1_Enh;E025,H3K4me1_Enh;E030,H3K4me1_Enh;E036,H3K4me1_Enh;E039,H3K4me1_Enh;E040,H3K4me1_Enh;E043,H3K4me1_Enh;E044,H3K4me1_Enh;E048,H3K4me1_Enh;E055,H3K4me1_Enh;E058,H3K4me1_Enh;E061,H3K4me1_Enh;E063,H3K4me1_Enh;E067,H3K4me1_Enh;E069,H3K4me1_Enh;E084,H3K4me1_Enh;E085,H3K4me1_Enh;E089,H3K4me1_Enh;E108,H3K4me1_Enh;E110,H3K4me1_Enh;E114,H3K4me1_Enh;E116,H3K4me1_Enh;E123,H3K4me1_Enh;E124,H3K4me1_Enh;E023,H3K9ac_Pro;E025,H3K9ac_Pro;E027,H3K9ac_Pro;E067,H3K9ac_Pro;E074,H3K9ac_Pro;E123,H3K9ac_Pro;E126,H3K9ac_Pro;E030,H3K4me3_Pro;E056,H3K4me3_Pro	E003;E004;E005;E006;E007;E008;E017;E021;E022;E028;E029;E032;E033;E034;E046;E050;E051;E055;E056;E057;E059;E080;E081;E082;E083;E084;E085;E086;E088;E089;E090;E091;E092;E093;E094;E097;E098;E100;E109;E114;E116;E117;E119;E120;E121;E122;E123;E124;E125;E126;E127;E128	CTCF_known1;Ets_known9;Rad21_disc1	ENSG00000117481.5	NSUN4	0	0	NM_199044	NSUN4	0	0	INT	rs56344958
42	NM_001387271.1|NSUN4|chr1|+	intronic	NSUN4	0	rs56344958	rs17361805			1	1	E017,18_EnhAc;E023,18_EnhAc;E025,18_EnhAc;E030,22_PromP;E033,17_EnhW2;E039,17_EnhW2;E041,17_EnhW2;E042,18_EnhAc;E043,18_EnhAc;E044,11_TxEnh3;E045,17_EnhW2;E047,17_EnhW2;E055,11_TxEnh3;E056,14_EnhA2;E059,11_TxEnh3;E061,17_EnhW2;E069,17_EnhW2;E071,17_EnhW2;E072,17_EnhW2;E073,17_EnhW2;E074,11_TxEnh3;E114,18_EnhAc;E117,11_TxEnh3;E123,11_TxEnh3;E124,17_EnhW2;E129,18_EnhAc	E004,H3K27ac_Enh;E012,H3K27ac_Enh;E013,H3K27ac_Enh;E014,H3K27ac_Enh;E022,H3K27ac_Enh;E026,H3K27ac_Enh;E039,H3K27ac_Enh;E040,H3K27ac_Enh;E041,H3K27ac_Enh;E044,H3K27ac_Enh;E049,H3K27ac_Enh;E055,H3K27ac_Enh;E056,H3K27ac_Enh;E058,H3K27ac_Enh;E061,H3K27ac_Enh;E065,H3K27ac_Enh;E067,H3K27ac_Enh;E076,H3K27ac_Enh;E095,H3K27ac_Enh;E096,H3K27ac_Enh;E100,H3K27ac_Enh;E109,H3K27ac_Enh;E117,H3K27ac_Enh;E122,H3K27ac_Enh;E123,H3K27ac_Enh;E124,H3K27ac_Enh;E128,H3K27ac_Enh;E129,H3K27ac_Enh;E011,H3K4me1_Enh;E023,H3K4me1_Enh;E030,H3K4me1_Enh;E039,H3K4me1_Enh;E040,H3K4me1_Enh;E043,H3K4me1_Enh;E044,H3K4me1_Enh;E048,H3K4me1_Enh;E055,H3K4me1_Enh;E061,H3K4me1_Enh;E063,H3K4me1_Enh;E067,H3K4me1_Enh;E069,H3K4me1_Enh;E084,H3K4me1_Enh;E085,H3K4me1_Enh;E108,H3K4me1_Enh;E114,H3K4me1_Enh;E116,H3K4me1_Enh;E123,H3K4me1_Enh;E124,H3K4me1_Enh;E018,H3K9ac_Pro;E023,H3K9ac_Pro;E027,H3K9ac_Pro;E067,H3K9ac_Pro;E074,H3K9ac_Pro;E126,H3K9ac_Pro;E030,H3K4me3_Pro;E056,H3K4me3_Pro	E003;E004;E005;E006;E007;E008;E017;E021;E022;E028;E029;E032;E033;E034;E046;E050;E051;E055;E056;E057;E059;E080;E081;E082;E083;E084;E085;E086;E088;E089;E090;E091;E092;E093;E094;E097;E098;E100;E109;E114;E116;E117;E118;E119;E120;E121;E122;E123;E124;E125;E126;E127;E128	CTCF_disc1;CTCF_known1;GR_known9;RAR;RXRA_disc2;Rad21_disc1;SMC3_disc1	ENSG00000117481.5	NSUN4	0	0	NM_199044	NSUN4	0	0	INT	rs56344958
42	NM_001387271.1|NSUN4|chr1|+	intronic	NSUN4	0	rs56344958	rs72677587			1	1	E017,18_EnhAc;E023,18_EnhAc;E025,18_EnhAc;E030,22_PromP;E033,17_EnhW2;E039,17_EnhW2;E041,17_EnhW2;E042,18_EnhAc;E043,18_EnhAc;E044,11_TxEnh3;E045,17_EnhW2;E047,17_EnhW2;E055,11_TxEnh3;E056,14_EnhA2;E059,11_TxEnh3;E061,17_EnhW2;E069,17_EnhW2;E071,17_EnhW2;E072,17_EnhW2;E073,17_EnhW2;E074,11_TxEnh3;E114,18_EnhAc;E117,11_TxEnh3;E123,11_TxEnh3;E124,17_EnhW2;E129,18_EnhAc	E004,H3K27ac_Enh;E012,H3K27ac_Enh;E013,H3K27ac_Enh;E014,H3K27ac_Enh;E022,H3K27ac_Enh;E026,H3K27ac_Enh;E039,H3K27ac_Enh;E040,H3K27ac_Enh;E044,H3K27ac_Enh;E049,H3K27ac_Enh;E055,H3K27ac_Enh;E056,H3K27ac_Enh;E058,H3K27ac_Enh;E061,H3K27ac_Enh;E065,H3K27ac_Enh;E067,H3K27ac_Enh;E076,H3K27ac_Enh;E095,H3K27ac_Enh;E096,H3K27ac_Enh;E100,H3K27ac_Enh;E109,H3K27ac_Enh;E117,H3K27ac_Enh;E122,H3K27ac_Enh;E123,H3K27ac_Enh;E124,H3K27ac_Enh;E128,H3K27ac_Enh;E129,H3K27ac_Enh;E011,H3K4me1_Enh;E023,H3K4me1_Enh;E030,H3K4me1_Enh;E039,H3K4me1_Enh;E040,H3K4me1_Enh;E043,H3K4me1_Enh;E044,H3K4me1_Enh;E048,H3K4me1_Enh;E055,H3K4me1_Enh;E061,H3K4me1_Enh;E063,H3K4me1_Enh;E067,H3K4me1_Enh;E069,H3K4me1_Enh;E084,H3K4me1_Enh;E085,H3K4me1_Enh;E108,H3K4me1_Enh;E114,H3K4me1_Enh;E116,H3K4me1_Enh;E123,H3K4me1_Enh;E124,H3K4me1_Enh;E018,H3K9ac_Pro;E023,H3K9ac_Pro;E027,H3K9ac_Pro;E067,H3K9ac_Pro;E074,H3K9ac_Pro;E126,H3K9ac_Pro;E030,H3K4me3_Pro;E056,H3K4me3_Pro	E003;E004;E005;E006;E007;E008;E017;E021;E022;E028;E029;E032;E033;E034;E046;E050;E051;E055;E056;E057;E059;E080;E081;E082;E083;E084;E085;E086;E088;E089;E090;E091;E092;E093;E094;E097;E098;E100;E109;E114;E116;E117;E118;E119;E120;E121;E122;E123;E124;E125;E126;E127;E128	CTCF_disc9;CTCF_known1;RXRA_disc2;Rad21_disc6	ENSG00000117481.5	NSUN4	0	0	NM_199044	NSUN4	0	0	INT	rs56344958
42	NM_001387271.1|NSUN4|chr1|+	intronic	NSUN4	0	rs56344958	rs17361812			1	1	E017,18_EnhAc;E023,18_EnhAc;E025,18_EnhAc;E030,14_EnhA2;E033,17_EnhW2;E039,17_EnhW2;E041,17_EnhW2;E042,17_EnhW2;E043,12_TxEnhW;E044,11_TxEnh3;E045,17_EnhW2;E047,17_EnhW2;E055,11_TxEnh3;E056,17_EnhW2;E059,11_TxEnh3;E061,17_EnhW2;E069,17_EnhW2;E071,17_EnhW2;E072,17_EnhW2;E073,17_EnhW2;E074,11_TxEnh3;E114,18_EnhAc;E117,11_TxEnh3;E123,11_TxEnh3;E124,17_EnhW2;E129,18_EnhAc	E004,H3K27ac_Enh;E012,H3K27ac_Enh;E013,H3K27ac_Enh;E014,H3K27ac_Enh;E022,H3K27ac_Enh;E026,H3K27ac_Enh;E039,H3K27ac_Enh;E040,H3K27ac_Enh;E044,H3K27ac_Enh;E049,H3K27ac_Enh;E055,H3K27ac_Enh;E056,H3K27ac_Enh;E058,H3K27ac_Enh;E061,H3K27ac_Enh;E065,H3K27ac_Enh;E067,H3K27ac_Enh;E076,H3K27ac_Enh;E095,H3K27ac_Enh;E096,H3K27ac_Enh;E100,H3K27ac_Enh;E109,H3K27ac_Enh;E117,H3K27ac_Enh;E122,H3K27ac_Enh;E123,H3K27ac_Enh;E124,H3K27ac_Enh;E128,H3K27ac_Enh;E129,H3K27ac_Enh;E011,H3K4me1_Enh;E023,H3K4me1_Enh;E030,H3K4me1_Enh;E039,H3K4me1_Enh;E040,H3K4me1_Enh;E043,H3K4me1_Enh;E044,H3K4me1_Enh;E048,H3K4me1_Enh;E055,H3K4me1_Enh;E061,H3K4me1_Enh;E063,H3K4me1_Enh;E067,H3K4me1_Enh;E069,H3K4me1_Enh;E084,H3K4me1_Enh;E085,H3K4me1_Enh;E108,H3K4me1_Enh;E114,H3K4me1_Enh;E116,H3K4me1_Enh;E123,H3K4me1_Enh;E124,H3K4me1_Enh;E018,H3K9ac_Pro;E023,H3K9ac_Pro;E027,H3K9ac_Pro;E067,H3K9ac_Pro;E074,H3K9ac_Pro;E126,H3K9ac_Pro;E030,H3K4me3_Pro;E056,H3K4me3_Pro	E003;E004;E005;E006;E007;E008;E017;E021;E022;E028;E029;E032;E033;E034;E046;E050;E051;E055;E056;E057;E059;E080;E082;E083;E084;E085;E086;E088;E089;E090;E091;E092;E093;E094;E097;E098;E100;E109;E114;E116;E117;E118;E119;E120;E121;E122;E123;E124;E125;E126;E127;E128	.	ENSG00000117481.5	NSUN4	0	0	NM_199044	NSUN4	0	0	INT	rs56344958
42	NM_001387271.1|NSUN4|chr1|+	intronic	NSUN4	0	rs56344958	rs66575205			1	1	E017,18_EnhAc;E023,18_EnhAc;E025,18_EnhAc;E030,14_EnhA2;E033,17_EnhW2;E039,17_EnhW2;E041,17_EnhW2;E042,17_EnhW2;E043,12_TxEnhW;E044,11_TxEnh3;E045,17_EnhW2;E047,17_EnhW2;E055,11_TxEnh3;E056,17_EnhW2;E059,11_TxEnh3;E061,17_EnhW2;E069,17_EnhW2;E071,17_EnhW2;E072,17_EnhW2;E073,17_EnhW2;E074,11_TxEnh3;E114,18_EnhAc;E117,11_TxEnh3;E123,11_TxEnh3;E124,17_EnhW2;E129,18_EnhAc	E001,H3K9ac_Pro;E018,H3K9ac_Pro;E023,H3K9ac_Pro;E027,H3K9ac_Pro;E067,H3K9ac_Pro;E074,H3K9ac_Pro;E004,H3K27ac_Enh;E012,H3K27ac_Enh;E013,H3K27ac_Enh;E014,H3K27ac_Enh;E022,H3K27ac_Enh;E026,H3K27ac_Enh;E039,H3K27ac_Enh;E040,H3K27ac_Enh;E044,H3K27ac_Enh;E049,H3K27ac_Enh;E055,H3K27ac_Enh;E056,H3K27ac_Enh;E058,H3K27ac_Enh;E061,H3K27ac_Enh;E065,H3K27ac_Enh;E067,H3K27ac_Enh;E076,H3K27ac_Enh;E095,H3K27ac_Enh;E096,H3K27ac_Enh;E100,H3K27ac_Enh;E109,H3K27ac_Enh;E123,H3K27ac_Enh;E124,H3K27ac_Enh;E128,H3K27ac_Enh;E129,H3K27ac_Enh;E011,H3K4me1_Enh;E023,H3K4me1_Enh;E030,H3K4me1_Enh;E039,H3K4me1_Enh;E040,H3K4me1_Enh;E043,H3K4me1_Enh;E044,H3K4me1_Enh;E048,H3K4me1_Enh;E055,H3K4me1_Enh;E061,H3K4me1_Enh;E063,H3K4me1_Enh;E067,H3K4me1_Enh;E069,H3K4me1_Enh;E084,H3K4me1_Enh;E085,H3K4me1_Enh;E101,H3K4me1_Enh;E108,H3K4me1_Enh;E114,H3K4me1_Enh;E116,H3K4me1_Enh;E123,H3K4me1_Enh;E124,H3K4me1_Enh;E030,H3K4me3_Pro	E029;E032;E033;E034;E057;E059;E083;E116;E117;E118;E119;E120;E123;E127	.	ENSG00000117481.5	NSUN4	0	0	NM_199044	NSUN4	0	0	INT	rs56344958
42	NM_001387271.1|NSUN4|chr1|+	intronic	NSUN4	0	rs56344958	rs72886905			0.97	1		E001,H3K9ac_Pro;E018,H3K9ac_Pro;E023,H3K9ac_Pro;E067,H3K9ac_Pro;E074,H3K9ac_Pro;E012,H3K27ac_Enh;E013,H3K27ac_Enh;E014,H3K27ac_Enh;E022,H3K27ac_Enh;E039,H3K27ac_Enh;E040,H3K27ac_Enh;E044,H3K27ac_Enh;E049,H3K27ac_Enh;E056,H3K27ac_Enh;E061,H3K27ac_Enh;E067,H3K27ac_Enh;E076,H3K27ac_Enh;E095,H3K27ac_Enh;E124,H3K27ac_Enh;E128,H3K27ac_Enh;E129,H3K27ac_Enh;E030,H3K4me1_Enh;E039,H3K4me1_Enh;E040,H3K4me1_Enh;E043,H3K4me1_Enh;E044,H3K4me1_Enh;E048,H3K4me1_Enh;E063,H3K4me1_Enh;E084,H3K4me1_Enh;E085,H3K4me1_Enh;E101,H3K4me1_Enh;E114,H3K4me1_Enh;E116,H3K4me1_Enh;E124,H3K4me1_Enh		Foxp1;IRC900814;Mef2_disc1;Pax-4_2;Pou2f2_known8;SIX5_disc4	ENSG00000117481.5	NSUN4	0	0	NM_199044	NSUN4	0	0	INT	rs56344958
42	NM_001387271.1|NSUN4|chr1|+	intronic	NSUN4	0	rs56344958	rs72886907			0.98	0.99		E001,H3K9ac_Pro;E018,H3K9ac_Pro;E023,H3K9ac_Pro;E067,H3K9ac_Pro;E074,H3K9ac_Pro;E012,H3K27ac_Enh;E013,H3K27ac_Enh;E022,H3K27ac_Enh;E039,H3K27ac_Enh;E044,H3K27ac_Enh;E049,H3K27ac_Enh;E056,H3K27ac_Enh;E061,H3K27ac_Enh;E067,H3K27ac_Enh;E076,H3K27ac_Enh;E095,H3K27ac_Enh;E124,H3K27ac_Enh;E128,H3K27ac_Enh;E129,H3K27ac_Enh;E030,H3K4me1_Enh;E039,H3K4me1_Enh;E040,H3K4me1_Enh;E044,H3K4me1_Enh;E048,H3K4me1_Enh;E063,H3K4me1_Enh;E084,H3K4me1_Enh;E101,H3K4me1_Enh;E116,H3K4me1_Enh;E124,H3K4me1_Enh		Crx_2;Dmbx1;LUN-1;Pitx3	ENSG00000117481.5	NSUN4	0	0	NM_199044	NSUN4	0	0	INT	rs56344958
42	NM_001387271.1|NSUN4|chr1|+	intronic	NSUN4	0	rs56344958	rs111226885			0.99	1		E001,H3K9ac_Pro;E018,H3K9ac_Pro;E023,H3K9ac_Pro;E067,H3K9ac_Pro;E074,H3K9ac_Pro;E012,H3K27ac_Enh;E013,H3K27ac_Enh;E022,H3K27ac_Enh;E039,H3K27ac_Enh;E044,H3K27ac_Enh;E049,H3K27ac_Enh;E056,H3K27ac_Enh;E061,H3K27ac_Enh;E067,H3K27ac_Enh;E076,H3K27ac_Enh;E095,H3K27ac_Enh;E124,H3K27ac_Enh;E128,H3K27ac_Enh;E129,H3K27ac_Enh;E030,H3K4me1_Enh;E039,H3K4me1_Enh;E040,H3K4me1_Enh;E044,H3K4me1_Enh;E048,H3K4me1_Enh;E063,H3K4me1_Enh;E084,H3K4me1_Enh;E101,H3K4me1_Enh;E116,H3K4me1_Enh;E124,H3K4me1_Enh		BDP1_disc3;LUN-1	ENSG00000117481.5	NSUN4	0	0	NM_199044	NSUN4	0	0	INT	rs56344958
42	NM_001387271.1|NSUN4|chr1|+	intronic	NSUN4	0	rs56344958	rs111699884			0.97	1		E001,H3K9ac_Pro;E018,H3K9ac_Pro;E023,H3K9ac_Pro;E067,H3K9ac_Pro;E074,H3K9ac_Pro;E012,H3K27ac_Enh;E013,H3K27ac_Enh;E022,H3K27ac_Enh;E039,H3K27ac_Enh;E044,H3K27ac_Enh;E049,H3K27ac_Enh;E056,H3K27ac_Enh;E061,H3K27ac_Enh;E067,H3K27ac_Enh;E076,H3K27ac_Enh;E095,H3K27ac_Enh;E124,H3K27ac_Enh;E030,H3K4me1_Enh;E040,H3K4me1_Enh;E044,H3K4me1_Enh;E048,H3K4me1_Enh;E063,H3K4me1_Enh;E101,H3K4me1_Enh;E116,H3K4me1_Enh;E124,H3K4me1_Enh		ATF3_disc2;ERalpha-a_known3	ENSG00000117481.5	NSUN4	0	0	NM_199044	NSUN4	0	0	INT	rs56344958
42	NM_001387271.1|NSUN4|chr1|+	intronic	NSUN4	0	rs56344958	rs72886911			1	1		E001,H3K9ac_Pro;E018,H3K9ac_Pro;E023,H3K9ac_Pro;E067,H3K9ac_Pro;E074,H3K9ac_Pro;E012,H3K27ac_Enh;E013,H3K27ac_Enh;E022,H3K27ac_Enh;E039,H3K27ac_Enh;E044,H3K27ac_Enh;E049,H3K27ac_Enh;E056,H3K27ac_Enh;E061,H3K27ac_Enh;E067,H3K27ac_Enh;E076,H3K27ac_Enh;E124,H3K27ac_Enh;E030,H3K4me1_Enh;E040,H3K4me1_Enh;E044,H3K4me1_Enh;E048,H3K4me1_Enh;E063,H3K4me1_Enh;E101,H3K4me1_Enh;E116,H3K4me1_Enh;E124,H3K4me1_Enh		BCL_disc1;CEBPB_known5;ELF1_disc1;Egr-1_disc2;Ehf;Ets_disc2;Ets_known3;Ets_known4;Ets_known5;Ets_known7;Ets_known8;Nrf-2_1;Nrf1_disc2;PRDM1_disc1;PRDM1_known1;PU.1_disc1;PU.1_known3;Pax-5_disc4;STAT_known9;TATA_disc5;p300_disc5	ENSG00000117481.5	NSUN4	0	0	NM_199044	NSUN4	0	0	INT	rs56344958
42	NM_001387271.1|NSUN4|chr1|+	intronic	NSUN4	0	rs56344958	rs56344958			1	1		E012,H3K27ac_Enh;E013,H3K27ac_Enh;E022,H3K27ac_Enh;E039,H3K27ac_Enh;E049,H3K27ac_Enh;E056,H3K27ac_Enh;E061,H3K27ac_Enh;E067,H3K27ac_Enh;E076,H3K27ac_Enh;E124,H3K27ac_Enh;E018,H3K9ac_Pro;E023,H3K9ac_Pro;E067,H3K9ac_Pro;E030,H3K4me1_Enh;E040,H3K4me1_Enh;E101,H3K4me1_Enh;E116,H3K4me1_Enh;E124,H3K4me1_Enh		BATF_disc2;BCL_disc4;Hsf_known3;Irf_disc3;Irf_disc6;Irf_known10;Irf_known11;Irf_known2;Irf_known4;Irf_known5;Irf_known6;Irf_known7;Irf_known8;Pax-5_disc3;RXRA_disc4;STAT_disc3;TCF12_disc4	ENSG00000117481.5	NSUN4	0	0	NM_199044	NSUN4	0	0	INT	rs56344958
42	NM_001387271.1|NSUN4|chr1|+	intronic	NSUN4	0	rs56344958	rs56121132			1	1		E012,H3K27ac_Enh;E013,H3K27ac_Enh;E022,H3K27ac_Enh;E029,H3K27ac_Enh;E039,H3K27ac_Enh;E049,H3K27ac_Enh;E056,H3K27ac_Enh;E061,H3K27ac_Enh;E067,H3K27ac_Enh;E076,H3K27ac_Enh;E124,H3K27ac_Enh;E018,H3K9ac_Pro;E023,H3K9ac_Pro;E067,H3K9ac_Pro;E030,H3K4me1_Enh;E101,H3K4me1_Enh;E116,H3K4me1_Enh;E124,H3K4me1_Enh		Brachyury_2;Crx_1;E2A_2;E2A_5;Eomes;TBX5_3;VDR_3;ZEB1_disc1;ZEB1_known4	ENSG00000117481.5	NSUN4	0	0	NM_199044	NSUN4	0	0	INT	rs56344958
42	NM_001387271.1|NSUN4|chr1|+	intronic	NSUN4	0	rs56344958	rs5013329			0.91	0.99		E012,H3K27ac_Enh;E013,H3K27ac_Enh;E022,H3K27ac_Enh;E029,H3K27ac_Enh;E049,H3K27ac_Enh;E056,H3K27ac_Enh;E061,H3K27ac_Enh;E067,H3K27ac_Enh;E076,H3K27ac_Enh;E115,H3K27ac_Enh;E124,H3K27ac_Enh;E018,H3K9ac_Pro;E023,H3K9ac_Pro;E067,H3K9ac_Pro;E030,H3K4me1_Enh;E101,H3K4me1_Enh;E116,H3K4me1_Enh;E124,H3K4me1_Enh		E2A_2;TBX5_3;ZEB1_disc1;ZEB1_known4	ENSG00000117481.5	NSUN4	0	0	NM_199044	NSUN4	0	0	INT	rs56344958
42	NM_001387271.1|NSUN4|chr1|+	intronic	NSUN4	0	rs56344958	rs5013330			0.99	0.99		E012,H3K27ac_Enh;E013,H3K27ac_Enh;E022,H3K27ac_Enh;E029,H3K27ac_Enh;E049,H3K27ac_Enh;E056,H3K27ac_Enh;E061,H3K27ac_Enh;E067,H3K27ac_Enh;E076,H3K27ac_Enh;E115,H3K27ac_Enh;E124,H3K27ac_Enh;E018,H3K9ac_Pro;E023,H3K9ac_Pro;E067,H3K9ac_Pro;E029,H3K4me1_Enh;E030,H3K4me1_Enh;E101,H3K4me1_Enh;E116,H3K4me1_Enh;E124,H3K4me1_Enh	E006;E021	CTCF_known1;Ets_known9	ENSG00000117481.5	NSUN4	0	0	NM_199044	NSUN4	0	0	INT	rs56344958
42	NM_001387271.1|NSUN4|chr1|+	intronic	NSUN4	0	rs56344958	rs17357683			0.99	0.99	E029,11_TxEnh3;E030,11_TxEnh3;E031,11_TxEnh3;E124,10_TxEnh5	E012,H3K27ac_Enh;E013,H3K27ac_Enh;E022,H3K27ac_Enh;E029,H3K27ac_Enh;E049,H3K27ac_Enh;E056,H3K27ac_Enh;E061,H3K27ac_Enh;E067,H3K27ac_Enh;E076,H3K27ac_Enh;E115,H3K27ac_Enh;E123,H3K27ac_Enh;E124,H3K27ac_Enh;E018,H3K9ac_Pro;E023,H3K9ac_Pro;E049,H3K9ac_Pro;E101,H3K9ac_Pro;E107,H3K9ac_Pro;E111,H3K9ac_Pro;E029,H3K4me1_Enh;E030,H3K4me1_Enh;E101,H3K4me1_Enh;E124,H3K4me1_Enh;E106,H3K4me3_Pro		SIX5_known2	ENSG00000117481.5	NSUN4	0	0	NM_199044	NSUN4	0	0	INT	rs56344958
42	NM_001387271.1|NSUN4|chr1|+	intronic	NSUN4	0	rs56344958	rs6667861			0.99	0.99	E030,11_TxEnh3;E124,10_TxEnh5	E012,H3K27ac_Enh;E013,H3K27ac_Enh;E022,H3K27ac_Enh;E029,H3K27ac_Enh;E056,H3K27ac_Enh;E061,H3K27ac_Enh;E076,H3K27ac_Enh;E124,H3K27ac_Enh;E018,H3K9ac_Pro;E023,H3K9ac_Pro;E049,H3K9ac_Pro;E101,H3K9ac_Pro;E029,H3K4me1_Enh;E030,H3K4me1_Enh;E101,H3K4me1_Enh;E124,H3K4me1_Enh;E106,H3K4me3_Pro		Hoxd10;TATA_known5	ENSG00000117481.5	NSUN4	0	0	NM_199044	NSUN4	0	0	INT	rs56344958
42	NM_001387271.1|NSUN4|chr1|+	intronic	NSUN4	0	rs56344958	rs1057533			0.99	0.99		E012,H3K27ac_Enh;E013,H3K27ac_Enh;E022,H3K27ac_Enh;E029,H3K27ac_Enh;E056,H3K27ac_Enh;E061,H3K27ac_Enh;E076,H3K27ac_Enh;E124,H3K27ac_Enh;E018,H3K9ac_Pro;E023,H3K9ac_Pro;E049,H3K9ac_Pro;E101,H3K9ac_Pro;E029,H3K4me1_Enh;E030,H3K4me1_Enh;E101,H3K4me1_Enh;E124,H3K4me1_Enh;E106,H3K4me3_Pro		BCL_disc4;HDAC2_disc6;Irf_disc3;Irf_known9;PU.1_disc2;RXRA_disc4;STAT_disc3	ENSG00000117481.5	NSUN4	0	0	NM_199044	NSUN4	0	0	INT	rs56344958
42	NM_001387271.1|NSUN4|chr1|+	intronic	NSUN4	0	rs56344958	rs1057534			0.99	0.99		E012,H3K27ac_Enh;E013,H3K27ac_Enh;E022,H3K27ac_Enh;E029,H3K27ac_Enh;E056,H3K27ac_Enh;E061,H3K27ac_Enh;E076,H3K27ac_Enh;E124,H3K27ac_Enh;E018,H3K9ac_Pro;E023,H3K9ac_Pro;E049,H3K9ac_Pro;E101,H3K9ac_Pro;E029,H3K4me1_Enh;E030,H3K4me1_Enh;E101,H3K4me1_Enh;E124,H3K4me1_Enh;E106,H3K4me3_Pro		YY1_known6	ENSG00000117481.5	NSUN4	0	0	NM_199044	NSUN4	0	0	INT	rs56344958
42	NM_001387271.1|NSUN4|chr1|+	intronic	NSUN4	0	rs56344958	rs1057535			0.99	0.99		E012,H3K27ac_Enh;E013,H3K27ac_Enh;E022,H3K27ac_Enh;E029,H3K27ac_Enh;E056,H3K27ac_Enh;E061,H3K27ac_Enh;E076,H3K27ac_Enh;E124,H3K27ac_Enh;E018,H3K9ac_Pro;E023,H3K9ac_Pro;E049,H3K9ac_Pro;E101,H3K9ac_Pro;E029,H3K4me1_Enh;E030,H3K4me1_Enh;E101,H3K4me1_Enh;E124,H3K4me1_Enh;E106,H3K4me3_Pro		YY1_disc1;ZBTB7A_disc1	ENSG00000117481.5	NSUN4	0	0	NM_199044	NSUN4	0	0	INT	rs56344958
42	NM_001387271.1|NSUN4|chr1|+	intronic	NSUN4	0	rs56344958	rs1135459			0.99	0.99		E012,H3K27ac_Enh;E013,H3K27ac_Enh;E022,H3K27ac_Enh;E029,H3K27ac_Enh;E056,H3K27ac_Enh;E061,H3K27ac_Enh;E076,H3K27ac_Enh;E124,H3K27ac_Enh;E018,H3K9ac_Pro;E023,H3K9ac_Pro;E049,H3K9ac_Pro;E101,H3K9ac_Pro;E029,H3K4me1_Enh;E030,H3K4me1_Enh;E101,H3K4me1_Enh;E124,H3K4me1_Enh;E106,H3K4me3_Pro		AP-1_disc10;AP-2_known1;AP-2_known3;BATF_disc1;BCL_disc9;CACD_2;CHD2_disc3;EBF_disc2;Ets_disc9;HMGN3_disc1;Irf_disc4;KAP1_disc1;Maf_disc1;NRSF_disc5;Pax-4_3;Rad21_disc5;SP1_known2;SP1_known4;Sp4;ZNF219;Zfp281;Zfp740;Zic_2;Znf143_disc4	ENSG00000117481.5	NSUN4	0	0	NM_199044	NSUN4	0	0	INT	rs56344958
42	NM_001387271.1|NSUN4|chr1|+	intronic	NSUN4	0	rs56344958	rs1135460			0.99	0.99		E012,H3K27ac_Enh;E013,H3K27ac_Enh;E022,H3K27ac_Enh;E029,H3K27ac_Enh;E056,H3K27ac_Enh;E061,H3K27ac_Enh;E076,H3K27ac_Enh;E124,H3K27ac_Enh;E018,H3K9ac_Pro;E023,H3K9ac_Pro;E049,H3K9ac_Pro;E101,H3K9ac_Pro;E029,H3K4me1_Enh;E030,H3K4me1_Enh;E101,H3K4me1_Enh;E124,H3K4me1_Enh;E106,H3K4me3_Pro		E2A_3;Maf_known1;Myf_3;NRSF_disc9;SP1_disc3;Zfx	ENSG00000117481.5	NSUN4	0	0	NM_199044	NSUN4	0	0	INT	rs56344958
42	NM_001387271.1|NSUN4|chr1|+	intronic	NSUN4	0	rs56344958	rs1475390			0.99	0.99		E012,H3K27ac_Enh;E013,H3K27ac_Enh;E022,H3K27ac_Enh;E029,H3K27ac_Enh;E056,H3K27ac_Enh;E061,H3K27ac_Enh;E124,H3K27ac_Enh;E023,H3K9ac_Pro;E049,H3K9ac_Pro;E101,H3K9ac_Pro;E101,H3K4me1_Enh		AP-1_known4;Barhl1;Barx1;Barx2;Foxp1;GATA_disc6;Gbx1;Gbx2;Hoxa5_3;Hoxb3;Isx;Lhx4;Lhx8;Msx-1_2;Msx2;Nkx1-1;PLZF;Pax-4_2;Pax-6_3;Prrx1;Prrx2_1	ENSG00000117481.5	NSUN4	0	0	NM_199044	NSUN4	0	0	INT	rs56344958
42	NM_001387271.1|NSUN4|chr1|+	intronic	NSUN4	0	rs56344958	rs5773907			0.99	0.99		E012,H3K27ac_Enh;E013,H3K27ac_Enh;E022,H3K27ac_Enh;E029,H3K27ac_Enh;E056,H3K27ac_Enh;E124,H3K27ac_Enh;E023,H3K9ac_Pro;E049,H3K9ac_Pro;E101,H3K9ac_Pro;E101,H3K4me1_Enh		LUN-1	ENSG00000117481.5	NSUN4	0	0	NM_199044	NSUN4	0	0	INT	rs56344958
42	NM_001387271.1|NSUN4|chr1|+	intronic	NSUN4	0	rs56344958	rs1475389			0.97	0.99		E012,H3K27ac_Enh;E013,H3K27ac_Enh;E022,H3K27ac_Enh;E029,H3K27ac_Enh;E056,H3K27ac_Enh;E124,H3K27ac_Enh;E023,H3K9ac_Pro;E049,H3K9ac_Pro;E101,H3K9ac_Pro;E101,H3K4me1_Enh		GR_disc5;LUN-1	ENSG00000117481.5	NSUN4	0	0	NM_199044	NSUN4	0	0	INT	rs56344958
42	NM_001387271.1|NSUN4|chr1|+	intronic	NSUN4	0	rs56344958	rs1475388			0.99	0.99		E012,H3K27ac_Enh;E013,H3K27ac_Enh;E022,H3K27ac_Enh;E029,H3K27ac_Enh;E056,H3K27ac_Enh;E124,H3K27ac_Enh;E023,H3K9ac_Pro;E049,H3K9ac_Pro;E101,H3K9ac_Pro;E101,H3K4me1_Enh		CEBPA_1;CEBPB_known3;RFX5_known1;p300_disc2	ENSG00000117481.5	NSUN4	0	0	NM_199044	NSUN4	0	0	INT	rs56344958
42	NM_001387271.1|NSUN4|chr1|+	intronic	NSUN4	0	rs56344958	rs57267378			0.99	0.99		E012,H3K27ac_Enh;E013,H3K27ac_Enh;E022,H3K27ac_Enh;E029,H3K27ac_Enh;E056,H3K27ac_Enh;E124,H3K27ac_Enh;E023,H3K9ac_Pro;E049,H3K9ac_Pro		Hoxa4;Mrg1::Hoxa9_2;Nkx2_8;p300_disc6	ENSG00000117481.5	NSUN4	0	0	NM_199044	NSUN4	0	0	INT	rs56344958
42	NM_001387271.1|NSUN4|chr1|+	intronic	NSUN4	0	rs56344958	rs58162700			0.99	0.99		E012,H3K27ac_Enh;E013,H3K27ac_Enh;E022,H3K27ac_Enh;E029,H3K27ac_Enh;E056,H3K27ac_Enh;E124,H3K27ac_Enh;E023,H3K9ac_Pro;E049,H3K9ac_Pro		Maf_known3;Mef2_disc1;Mef2_known6;TATA_known1;TATA_known5	ENSG00000117481.5	NSUN4	0	0	NM_199044	NSUN4	0	0	INT	rs56344958
42	NM_001387271.1|NSUN4|chr1|+	intronic	NSUN4	0	rs56344958	rs1812705			0.97	0.99		E022,H3K27ac_Enh;E029,H3K27ac_Enh;E056,H3K27ac_Enh;E049,H3K9ac_Pro		BDP1_disc3;LUN-1	ENSG00000117481.5	NSUN4	0	0	NM_199044	NSUN4	0	0	INT	rs56344958
42	NM_001387271.1|NSUN4|chr1|+	intronic	NSUN4	0	rs56344958	rs966907			0.99	0.99		E049,H3K9ac_Pro		Foxa_disc1;Foxc1_1;Foxj1_2;HDAC2_disc2;Hdx	ENSG00000117481.5	NSUN4	0	0	NM_199044	NSUN4	0	0	INT	rs56344958
42	NM_001387271.1|NSUN4|chr1|+	intronic	NSUN4	0	rs56344958	rs112324418			0.93	0.97		E049,H3K9ac_Pro;E061,H3K27ac_Enh		Pax-4_3;Sp4;Zfp281;Zfp740	ENSG00000117481.5	NSUN4	0	0	NM_199044	NSUN4	0	0	INT	rs56344958
42	NM_001387271.1|NSUN4|chr1|+	intronic	NSUN4	0	rs56344958	rs72677588			0.97	0.99		E049,H3K9ac_Pro;E055,H3K27ac_Enh;E061,H3K27ac_Enh	E097	NF-I_2;TATA_disc7;TLX1::NFIC;ZNF263_disc1	ENSG00000117481.5	NSUN4	0	0	NM_199044	NSUN4	0	0	INT	rs56344958
42	NM_001387271.1|NSUN4|chr1|+	intronic	NSUN4	0	rs56344958	rs72677589			0.97	0.99		E049,H3K9ac_Pro;E055,H3K27ac_Enh;E061,H3K27ac_Enh	E097	NRSF_disc10;Pitx2	ENSG00000117481.5	NSUN4	0	0	NM_199044	NSUN4	0	0	INT	rs56344958
42	NM_001387271.1|NSUN4|chr1|+	intronic	NSUN4	0	rs56344958	rs66828173			0.99	0.99		E047,H3K9ac_Pro;E049,H3K9ac_Pro;E050,H3K27ac_Enh;E055,H3K27ac_Enh;E059,H3K27ac_Enh;E061,H3K27ac_Enh;E097,H3K27ac_Enh;E124,H3K27ac_Enh;E096,H3K4me3_Pro		EWSR1-FLI1;Evi-1_4;GATA_disc3;HDAC2_disc6;Irf_disc3;Irf_known10;Irf_known9;Nanog_disc2;PRDM1_known1;RXRA_disc4;STAT_disc3;TATA_disc7;p300_disc10;p300_disc5	ENSG00000117481.5	NSUN4	0	0	NM_199044	NSUN4	0	0	INT	rs56344958
42	NM_001387271.1|NSUN4|chr1|+	intronic	NSUN4	0	rs56344958	rs72677590			0.97	0.99		E024,H3K4me3_Pro;E096,H3K4me3_Pro;E047,H3K9ac_Pro;E049,H3K9ac_Pro;E050,H3K27ac_Enh;E055,H3K27ac_Enh;E059,H3K27ac_Enh;E061,H3K27ac_Enh;E097,H3K27ac_Enh;E124,H3K27ac_Enh		EWSR1-FLI1;HDAC2_disc6;Hoxa5_1;Irf_known1;Irf_known2;Nanog_disc2;PRDM1_known1;TATA_disc7	ENSG00000117481.5	NSUN4	0	0	NM_199044	NSUN4	0	0	INT	rs56344958
42	NM_001387271.1|NSUN4|chr1|+	intronic	NSUN4	0	rs56344958	rs72677591			0.97	0.99		E024,H3K4me3_Pro;E096,H3K4me3_Pro;E047,H3K9ac_Pro;E049,H3K9ac_Pro;E050,H3K27ac_Enh;E055,H3K27ac_Enh;E059,H3K27ac_Enh;E061,H3K27ac_Enh;E097,H3K27ac_Enh;E124,H3K27ac_Enh		AP-1_disc4;EWSR1-FLI1;Irf_known1;Irf_known2	ENSG00000117481.5	NSUN4	0	0	NM_199044	NSUN4	0	0	INT	rs56344958
42	NM_001387271.1|NSUN4|chr1|+	intronic	NSUN4	0	rs56344958	rs72677592			0.99	0.99		E024,H3K4me3_Pro;E096,H3K4me3_Pro;E047,H3K9ac_Pro;E049,H3K9ac_Pro;E050,H3K27ac_Enh;E055,H3K27ac_Enh;E059,H3K27ac_Enh;E061,H3K27ac_Enh;E097,H3K27ac_Enh;E124,H3K27ac_Enh		AP-1_disc8;EWSR1-FLI1;Ets_known1;GATA_disc3;HDAC2_disc6;Irf_known10;PRDM1_known1;RXRA_disc4;RXRA_known5;TATA_disc7	ENSG00000117481.5	NSUN4	0	0	NM_199044	NSUN4	0	0	INT	rs56344958
42	NM_001387271.1|NSUN4|chr1|+	intronic	NSUN4	0	rs56344958	rs41294476			0.99	0.99		E024,H3K4me3_Pro;E096,H3K4me3_Pro;E025,H3K9ac_Pro;E047,H3K9ac_Pro;E049,H3K9ac_Pro;E050,H3K27ac_Enh;E055,H3K27ac_Enh;E059,H3K27ac_Enh;E061,H3K27ac_Enh;E097,H3K27ac_Enh;E124,H3K27ac_Enh		Egr-1_known1;SREBP_known3	ENSG00000117481.5	NSUN4	0	0	NM_199044	NSUN4	0	0	INT	rs56344958
42	NM_001387271.1|NSUN4|chr1|+	intronic	NSUN4	0	rs56344958	rs17413694			0.86	0.99		E024,H3K4me3_Pro;E096,H3K4me3_Pro;E025,H3K9ac_Pro;E047,H3K9ac_Pro;E049,H3K9ac_Pro;E050,H3K27ac_Enh;E055,H3K27ac_Enh;E059,H3K27ac_Enh;E061,H3K27ac_Enh;E097,H3K27ac_Enh;E124,H3K27ac_Enh		NRSF_known1;NRSF_known3	ENSG00000117481.5	NSUN4	0	0	NM_199044	NSUN4	0	0	INT	rs56344958
42	NM_001387271.1|NSUN4|chr1|+	intronic	NSUN4	0	rs56344958	rs77185326			0.86	0.99		E024,H3K4me3_Pro;E096,H3K4me3_Pro;E025,H3K9ac_Pro;E047,H3K9ac_Pro;E049,H3K9ac_Pro;E050,H3K27ac_Enh;E055,H3K27ac_Enh;E059,H3K27ac_Enh;E061,H3K27ac_Enh;E097,H3K27ac_Enh;E124,H3K27ac_Enh		.	ENSG00000117481.5	NSUN4	0	0	NM_199044	NSUN4	0	0	INT	rs56344958
42	NM_001387271.1|NSUN4|chr1|+	intronic	NSUN4	0	rs56344958	rs41294478			0.99	0.99		E024,H3K4me3_Pro;E096,H3K4me3_Pro;E025,H3K9ac_Pro;E047,H3K9ac_Pro;E049,H3K9ac_Pro;E050,H3K27ac_Enh;E055,H3K27ac_Enh;E059,H3K27ac_Enh;E061,H3K27ac_Enh;E097,H3K27ac_Enh;E124,H3K27ac_Enh		NF-Y_disc1	ENSG00000117481.5	NSUN4	0	0	NM_199044	NSUN4	0	0	INT	rs56344958
42	NM_001387271.1|NSUN4|chr1|+	intronic	NSUN4	0	rs56344958	rs17413701			0.99	0.99		E024,H3K4me3_Pro;E096,H3K4me3_Pro;E025,H3K9ac_Pro;E047,H3K9ac_Pro;E049,H3K9ac_Pro;E050,H3K27ac_Enh;E055,H3K27ac_Enh;E059,H3K27ac_Enh;E061,H3K27ac_Enh;E097,H3K27ac_Enh;E124,H3K27ac_Enh		Pax-5_known4	ENSG00000117481.5	NSUN4	0	0	NM_199044	NSUN4	0	0	INT	rs56344958
42	NM_001387271.1|NSUN4|chr1|+	intronic	NSUN4	0	rs56344958	rs7515598			0.99	0.99		E024,H3K4me3_Pro;E074,H3K4me3_Pro;E096,H3K4me3_Pro;E025,H3K9ac_Pro;E047,H3K9ac_Pro;E049,H3K9ac_Pro;E050,H3K27ac_Enh;E055,H3K27ac_Enh;E059,H3K27ac_Enh;E061,H3K27ac_Enh;E097,H3K27ac_Enh;E124,H3K27ac_Enh		YY1_known4	ENSG00000117481.5	NSUN4	0	0	NM_199044	NSUN4	0	0	INT	rs56344958
42	NM_001387271.1|NSUN4|chr1|+	intronic	NSUN4	0	rs56344958	rs7529674			0.98	0.99		E024,H3K4me3_Pro;E074,H3K4me3_Pro;E096,H3K4me3_Pro;E025,H3K9ac_Pro;E047,H3K9ac_Pro;E049,H3K9ac_Pro;E050,H3K27ac_Enh;E055,H3K27ac_Enh;E059,H3K27ac_Enh;E061,H3K27ac_Enh;E097,H3K27ac_Enh;E124,H3K27ac_Enh		RORalpha1_3	ENSG00000117481.5	NSUN4	0	0	NM_199044	NSUN4	0	0	INT	rs56344958
42	NM_001387271.1|NSUN4|chr1|+	intronic	NSUN4	0	rs56344958	rs12385696			0.99	0.99		E017,H3K9ac_Pro;E047,H3K9ac_Pro;E050,H3K27ac_Enh;E055,H3K27ac_Enh;E059,H3K27ac_Enh;E061,H3K27ac_Enh;E124,H3K27ac_Enh;E096,H3K4me3_Pro		AP-3;Gfi1_3;Gfi1b;Pax-5_disc1	ENSG00000117481.5	NSUN4	0	0	NM_199044	NSUN4	0	0	INT	rs56344958
42	NM_001387271.1|NSUN4|chr1|+	intronic	NSUN4	0	rs56344958	rs12385697			0.99	0.99		E017,H3K9ac_Pro;E047,H3K9ac_Pro;E050,H3K27ac_Enh;E055,H3K27ac_Enh;E059,H3K27ac_Enh;E061,H3K27ac_Enh;E124,H3K27ac_Enh;E096,H3K4me3_Pro		.	ENSG00000117481.5	NSUN4	0	0	NM_199044	NSUN4	0	0	INT	rs56344958
42	NM_001387271.1|NSUN4|chr1|+	intronic	NSUN4	0	rs56344958	rs12385693			0.99	0.99		E017,H3K9ac_Pro;E047,H3K9ac_Pro;E050,H3K27ac_Enh;E055,H3K27ac_Enh;E059,H3K27ac_Enh;E061,H3K27ac_Enh;E124,H3K27ac_Enh;E096,H3K4me3_Pro		DMRT2;DMRT3;DMRT4;E2F_disc6;Irf_known6;Irf_known7;STAT_disc3	ENSG00000117481.5	NSUN4	0	0	NM_199044	NSUN4	0	0	INT	rs56344958
42	NM_001387271.1|NSUN4|chr1|+	intronic	NSUN4	0	rs56344958	rs12385695			0.99	0.99		E017,H3K9ac_Pro;E047,H3K9ac_Pro;E050,H3K27ac_Enh;E055,H3K27ac_Enh;E059,H3K27ac_Enh;E061,H3K27ac_Enh;E124,H3K27ac_Enh;E096,H3K4me3_Pro		Cdx;Foxa_known1;Foxa_known2;Foxa_known3;Foxd1_1;Foxd3;Foxf1;Foxf2;Foxi1;Foxj1_1;Foxj1_2;Foxj2_1;Foxk1;Foxl1_1;Foxo_1;Foxo_2;Foxo_3;Foxp1;Foxq1;HDAC2_disc2;HNF1_6;HNF1_7;Lhx3_2;Mef2_disc1;Mef2_known3;Pax-4_5;Pou1f1_2;Pou2f2_known2;Sox_2;Sox_6;Sox_7;TATA_known1;Zfp105;p300_disc3	ENSG00000117481.5	NSUN4	0	0	NM_199044	NSUN4	0	0	INT	rs56344958
42	NM_001387271.1|NSUN4|chr1|+	intronic	NSUN4	0	rs56344958	rs28699008			0.99	0.99		E017,H3K9ac_Pro;E047,H3K9ac_Pro;E055,H3K27ac_Enh;E061,H3K27ac_Enh;E124,H3K27ac_Enh		CACD_2;NRSF_disc9	ENSG00000117481.5	NSUN4	0	0	NM_199044	NSUN4	0	0	INT	rs56344958
42	NM_001387271.1|NSUN4|chr1|+	intronic	NSUN4	0	rs56344958	rs56179746			0.99	0.99		E007,H3K9ac_Pro;E017,H3K9ac_Pro;E047,H3K9ac_Pro;E055,H3K27ac_Enh;E061,H3K27ac_Enh;E124,H3K27ac_Enh		BDP1_disc3;CTCF_disc5;Ets_disc7;Mtf1_1;RXRA_disc2;Sin3Ak-20_disc6;Znf143_disc3	ENSG00000117481.5	NSUN4	0	0	NM_199044	NSUN4	0	0	INT	rs56344958
42	NM_001387271.1|NSUN4|chr1|+	intronic	NSUN4	0	rs56344958	rs146398931			0.97	0.99		E007,H3K9ac_Pro;E017,H3K9ac_Pro;E047,H3K9ac_Pro;E055,H3K27ac_Enh;E061,H3K27ac_Enh;E124,H3K27ac_Enh		Hoxd10;Sox_5;p300_disc6	ENSG00000117481.5	NSUN4	0	0	NM_199044	NSUN4	0	0	INT	rs56344958
42	NM_001387271.1|NSUN4|chr1|+	intronic	NSUN4	0	rs56344958	rs6679080			0.98	0.99		E007,H3K9ac_Pro;E017,H3K9ac_Pro;E047,H3K9ac_Pro;E061,H3K27ac_Enh;E124,H3K27ac_Enh		Foxp1;HMG-IY_2;Pou3f2_2;Sox_18;TATA_known5;Zfp105;p300_disc5	ENSG00000117481.5	NSUN4	0	0	NM_199044	NSUN4	0	0	INT	rs56344958
42	NM_001387271.1|NSUN4|chr1|+	intronic	NSUN4	0	rs56344958	rs6690075			0.95	0.98		E007,H3K9ac_Pro;E017,H3K9ac_Pro;E047,H3K9ac_Pro;E061,H3K27ac_Enh;E124,H3K27ac_Enh		Eomes;Zbtb3	ENSG00000117481.5	NSUN4	0	0	NM_199044	NSUN4	0	0	INT	rs56344958
42	NM_001387271.1|NSUN4|chr1|+	intronic	NSUN4	0	rs56344958	rs6666601			0.97	0.99		E007,H3K9ac_Pro;E017,H3K9ac_Pro;E047,H3K9ac_Pro;E061,H3K27ac_Enh;E124,H3K27ac_Enh		Nanog_disc3	ENSG00000117481.5	NSUN4	0	0	NM_199044	NSUN4	0	0	INT	rs56344958
42	NM_001387271.1|NSUN4|chr1|+	intronic	NSUN4	0	rs56344958	rs6682266			0.97	0.99		E005,H3K9ac_Pro;E007,H3K9ac_Pro;E047,H3K9ac_Pro;E068,H3K9ac_Pro;E124,H3K27ac_Enh		Ets_disc7;Ets_disc9;HNF4_known5;Irf_disc4;Rad21_disc10;Rad21_disc6;Rad21_disc7;SMC3_disc3;SP1_disc3;SP1_known2;TATA_disc7;YY1_disc4	ENSG00000117481.5	NSUN4	0	0	NM_199044	NSUN4	0	0	INT	rs56344958
42	NM_001387271.1|NSUN4|chr1|+	intronic	NSUN4	0	rs56344958	rs6679898			0.98	0.99		E005,H3K9ac_Pro;E007,H3K9ac_Pro;E047,H3K9ac_Pro;E068,H3K9ac_Pro;E124,H3K27ac_Enh		SETDB1_disc1	ENSG00000117481.5	NSUN4	0	0	NM_199044	NSUN4	0	0	INT	rs56344958
42	NM_001387271.1|NSUN4|chr1|+	intronic	NSUN4	0	rs56344958	rs10158236			0.98	0.99		E005,H3K9ac_Pro;E007,H3K9ac_Pro;E068,H3K9ac_Pro;E077,H3K9ac_Pro;E008,H3K27ac_Enh;E124,H3K27ac_Enh		CDP_7;Nanog_known1;Pax-5_disc1;RXRA_known5;TCF12_disc5	ENSG00000117481.5	NSUN4	0	0	NM_199044	NSUN4	0	0	INT	rs56344958
42	NM_001387271.1|NSUN4|chr1|+	intronic	NSUN4	0	rs56344958	rs10157084			0.98	0.99		E005,H3K9ac_Pro;E007,H3K9ac_Pro;E068,H3K9ac_Pro;E077,H3K9ac_Pro;E008,H3K27ac_Enh;E124,H3K27ac_Enh		Nkx3_1	ENSG00000117481.5	NSUN4	0	0	NM_199044	NSUN4	0	0	INT	rs56344958
42	NM_001387271.1|NSUN4|chr1|+	intronic	NSUN4	0	rs56344958	rs112980938			0.96	0.99		E007,H3K9ac_Pro;E008,H3K27ac_Enh;E029,H3K27ac_Enh;E124,H3K27ac_Enh		.	ENSG00000117481.5	NSUN4	0	0	NM_199044	NSUN4	0	0	INT	rs56344958
42	NM_001387271.1|NSUN4|chr1|+	intronic	NSUN4	0	rs56344958	rs56363851			0.98	0.99		E008,H3K27ac_Enh;E029,H3K27ac_Enh;E113,H3K27ac_Enh;E124,H3K27ac_Enh;E029,H3K4me1_Enh;E057,H3K4me1_Enh		Nr2f2	ENSG00000117481.5	NSUN4	0	0	NM_199044	NSUN4	0	0	INT	rs56344958
42	NM_001387271.1|NSUN4|chr1|+	intronic	NSUN4	0	rs56344958	rs66990604			0.98	0.99		E008,H3K27ac_Enh;E029,H3K27ac_Enh;E113,H3K27ac_Enh;E124,H3K27ac_Enh;E029,H3K4me1_Enh;E057,H3K4me1_Enh		Arid5b;En-1_2;TEF-1_2	ENSG00000117481.5	NSUN4	0	0	NM_199044	NSUN4	0	0	INT	rs56344958
42	NM_001387271.1|NSUN4|chr1|+	intronic	NSUN4	0	rs56344958	rs113745511			0.97	0.99		E008,H3K27ac_Enh;E029,H3K27ac_Enh;E113,H3K27ac_Enh;E124,H3K27ac_Enh;E029,H3K4me1_Enh;E030,H3K4me1_Enh;E057,H3K4me1_Enh;E124,H3K4me1_Enh		YY1_known3	ENSG00000117481.5	NSUN4	0	0	NM_199044	NSUN4	0	0	INT	rs56344958
42	NM_001387271.1|NSUN4|chr1|+	intronic	NSUN4	0	rs56344958	rs112068407			0.98	0.99		E008,H3K27ac_Enh;E029,H3K27ac_Enh;E113,H3K27ac_Enh;E124,H3K27ac_Enh;E029,H3K4me1_Enh;E030,H3K4me1_Enh;E057,H3K4me1_Enh;E124,H3K4me1_Enh		.	ENSG00000117481.5	NSUN4	0	0	NM_199044	NSUN4	0	0	INT	rs56344958
42	NM_001387271.1|NSUN4|chr1|+	intronic	NSUN4	0	rs56344958	rs112560929			0.97	0.99		E008,H3K27ac_Enh;E029,H3K27ac_Enh;E113,H3K27ac_Enh;E124,H3K27ac_Enh;E029,H3K4me1_Enh;E030,H3K4me1_Enh;E057,H3K4me1_Enh;E124,H3K4me1_Enh		BCL_disc10;Irf_disc4;NF-E2_disc4;SP1_known2;TATA_disc4	ENSG00000117481.5	NSUN4	0	0	NM_199044	NSUN4	0	0	INT	rs56344958
42	NM_001387271.1|NSUN4|chr1|+	intronic	NSUN4	0	rs56344958	rs201127808			0.97	0.99		E008,H3K27ac_Enh;E012,H3K27ac_Enh;E029,H3K27ac_Enh;E113,H3K27ac_Enh;E124,H3K27ac_Enh;E029,H3K4me1_Enh;E030,H3K4me1_Enh;E057,H3K4me1_Enh;E124,H3K4me1_Enh		Arid5b;En-1_2;Foxp1;HDAC2_disc6;Zfp105	ENSG00000117481.5	NSUN4	0	0	NM_199044	NSUN4	0	0	INT	rs56344958
42	NM_001387271.1|NSUN4|chr1|+	intronic	NSUN4	0	rs56344958	rs10158572			0.99	0.99		E008,H3K27ac_Enh;E012,H3K27ac_Enh;E029,H3K27ac_Enh;E113,H3K27ac_Enh;E124,H3K27ac_Enh;E027,H3K4me1_Enh;E029,H3K4me1_Enh;E030,H3K4me1_Enh;E057,H3K4me1_Enh;E119,H3K4me1_Enh;E124,H3K4me1_Enh;E127,H3K4me1_Enh;E027,H3K9ac_Pro;E030,H3K4me3_Pro		EWSR1-FLI1;MZF1::1-4_2;ZNF263_disc1	ENSG00000117481.5	NSUN4	0	0	NM_199044	NSUN4	0	0	INT	rs56344958
42	NM_001387271.1|NSUN4|chr1|+	intronic	NSUN4	0	rs56344958	rs10158130			0.99	0.99		E008,H3K27ac_Enh;E012,H3K27ac_Enh;E029,H3K27ac_Enh;E056,H3K27ac_Enh;E113,H3K27ac_Enh;E124,H3K27ac_Enh;E027,H3K4me1_Enh;E029,H3K4me1_Enh;E030,H3K4me1_Enh;E057,H3K4me1_Enh;E119,H3K4me1_Enh;E124,H3K4me1_Enh;E127,H3K4me1_Enh;E027,H3K9ac_Pro;E030,H3K4me3_Pro		Arid5a;Sox_2;Sox_3	ENSG00000117481.5	NSUN4	0	0	NM_199044	NSUN4	0	0	INT	rs56344958
42	NM_001387271.1|NSUN4|chr1|+	intronic	NSUN4	0	rs56344958	rs10157464			0.99	0.99		E008,H3K27ac_Enh;E012,H3K27ac_Enh;E017,H3K27ac_Enh;E029,H3K27ac_Enh;E056,H3K27ac_Enh;E113,H3K27ac_Enh;E124,H3K27ac_Enh;E027,H3K4me1_Enh;E029,H3K4me1_Enh;E030,H3K4me1_Enh;E057,H3K4me1_Enh;E063,H3K4me1_Enh;E119,H3K4me1_Enh;E124,H3K4me1_Enh;E027,H3K9ac_Pro;E030,H3K4me3_Pro		E2F_disc3;E2F_known7;Ehf;MZF1::1-4_2;TATA_disc7	ENSG00000117481.5	NSUN4	0	0	NM_199044	NSUN4	0	0	INT	rs56344958
42	NM_001387271.1|NSUN4|chr1|+	intronic	NSUN4	0	rs56344958	rs56030283			0.99	0.99	E029,11_TxEnh3;E030,11_TxEnh3;E124,11_TxEnh3	E008,H3K27ac_Enh;E012,H3K27ac_Enh;E017,H3K27ac_Enh;E029,H3K27ac_Enh;E056,H3K27ac_Enh;E113,H3K27ac_Enh;E124,H3K27ac_Enh;E027,H3K4me1_Enh;E029,H3K4me1_Enh;E030,H3K4me1_Enh;E057,H3K4me1_Enh;E063,H3K4me1_Enh;E119,H3K4me1_Enh;E124,H3K4me1_Enh;E027,H3K9ac_Pro;E030,H3K4me3_Pro	E126	.	ENSG00000117481.5	NSUN4	0	0	NM_199044	NSUN4	0	0	INT	rs56344958
42	NM_001387271.1|NSUN4|chr1|+	intronic	NSUN4	0	rs56344958	rs55971480			0.99	0.99	E030,11_TxEnh3;E124,11_TxEnh3	E008,H3K27ac_Enh;E012,H3K27ac_Enh;E017,H3K27ac_Enh;E029,H3K27ac_Enh;E056,H3K27ac_Enh;E124,H3K27ac_Enh;E027,H3K4me1_Enh;E029,H3K4me1_Enh;E030,H3K4me1_Enh;E057,H3K4me1_Enh;E119,H3K4me1_Enh;E124,H3K4me1_Enh;E030,H3K4me3_Pro;E101,H3K9ac_Pro		Mef2_known5;Nkx2_11	ENSG00000117481.5	NSUN4	0	0	NM_199044	NSUN4	0	0	INT	rs56344958
42	NM_001387271.1|NSUN4|chr1|+	intronic	NSUN4	0	rs56344958	rs66911505			0.98	0.99	E030,11_TxEnh3;E124,11_TxEnh3	E012,H3K27ac_Enh;E056,H3K27ac_Enh;E124,H3K27ac_Enh;E027,H3K4me1_Enh;E029,H3K4me1_Enh;E030,H3K4me1_Enh;E057,H3K4me1_Enh;E124,H3K4me1_Enh;E030,H3K4me3_Pro;E101,H3K9ac_Pro		YY1_disc1;YY1_known5	ENSG00000117481.5	NSUN4	0	0	NM_199044	NSUN4	0	0	INT	rs56344958
42	NM_001387271.1|NSUN4|chr1|+	intronic	NSUN4	0	rs56344958	rs6659448			0.99	0.99		E030,H3K4me1_Enh		.	ENSG00000117481.5	NSUN4	0	0	NM_199044	NSUN4	0	0	INT	rs56344958
42	NM_001387271.1|NSUN4|chr1|+	intronic	NSUN4	0	rs56344958	rs6685767			0.81	1				Hic1_1	ENSG00000117481.5	NSUN4	0	0	NM_199044	NSUN4	0	0	INT	rs56344958
42	NM_001387271.1|NSUN4|chr1|+	intronic	NSUN4	0	rs56344958	rs6677394			0.95	0.99				CDP_6;ELF1_disc3;Myc_disc10	ENSG00000117481.5	NSUN4	0	0	NM_199044	NSUN4	0	0	INT	rs56344958
42	NM_001387271.1|NSUN4|chr1|+	intronic	NSUN4	0	rs56344958	rs6674726			0.99	0.99				.	ENSG00000117481.5	NSUN4	0	0	NM_199044	NSUN4	0	0	INT	rs56344958
42	NM_001387271.1|NSUN4|chr1|+	intronic	NSUN4	0	rs56344958	rs112911951			0.97	0.99				BDP1_disc3;GR_disc5;LUN-1	ENSG00000117481.5	NSUN4	0	0	NM_199044	NSUN4	0	0	INT	rs56344958
42	NM_001387271.1|NSUN4|chr1|+	intronic	NSUN4	0	rs56344958	rs113033705			0.97	0.99				Maf_known1;Zfx	ENSG00000117481.5	NSUN4	0	0	NM_199044	NSUN4	0	0	INT	rs56344958
42	NM_001387271.1|NSUN4|chr1|+	intronic	NSUN4	0	rs56344958	rs72677593			0.99	0.99				SIX5_known1;TATA_disc10;p300_disc9	ENSG00000117481.5	NSUN4	0	0	NM_199044	NSUN4	0	0	INT	rs56344958
42	NM_001387271.1|NSUN4|chr1|+	intronic	NSUN4	0	rs56344958	rs72677594			0.99	0.99				BDP1_disc3;E2A_4;LF-A1;Mrg1::Hoxa9_1;Mrg_1;Mrg_2;Myf_4;SIX5_known1;TBX5_1;Tgif1_1;Tgif1_2	ENSG00000117481.5	NSUN4	0	0	NM_199044	NSUN4	0	0	INT	rs56344958
42	NM_001387271.1|NSUN4|chr1|+	intronic	NSUN4	0	rs56344958	rs7520482			0.97	0.99		E012,H3K27ac_Enh;E055,H3K27ac_Enh;E096,H3K4me1_Enh		GLI;HNF4_known5;Myf_1;NRSF_disc5;RXRA_disc2;Znf143_disc3;Znf143_disc4	ENSG00000117481.5	NSUN4	0	0	NM_199044	NSUN4	0	0	INT	rs56344958
42	NM_001387271.1|NSUN4|chr1|+	intronic	NSUN4	0	rs56344958	rs7520497			0.99	0.99		E012,H3K27ac_Enh;E055,H3K27ac_Enh;E096,H3K4me1_Enh		Hand1_1;Nrf-2_3;TCF11::MafG;ZID	ENSG00000117481.5	NSUN4	0	0	NM_199044	NSUN4	0	0	INT	rs56344958
42	NM_001387271.1|NSUN4|chr1|+	intronic	NSUN4	0	rs56344958	rs7532149			0.99	0.99		E012,H3K27ac_Enh;E055,H3K27ac_Enh;E096,H3K4me1_Enh		FAC1;Foxa_known1;Foxa_known2;Foxj2_1;Foxo_1;Foxp1;RREB-1_1;RREB-1_2;Zfp105;Zfp410;p300_disc3	ENSG00000117481.5	NSUN4	0	0	NM_199044	NSUN4	0	0	INT	rs56344958
42	NM_001387271.1|NSUN4|chr1|+	intronic	NSUN4	0	rs56344958	rs28578741			0.97	0.99		E012,H3K27ac_Enh;E055,H3K27ac_Enh		GR_disc5;LUN-1	ENSG00000117481.5	NSUN4	0	0	NM_199044	NSUN4	0	0	INT	rs56344958
42	NM_001387271.1|NSUN4|chr1|+	intronic	NSUN4	0	rs56344958	rs202085913			0.91	0.98		E012,H3K27ac_Enh;E055,H3K27ac_Enh		Foxp1;HDAC2_disc6;Hoxa4;Pax-4_2;Pou3f2_2;RXRA_disc5;Zfp105;p300_disc5	ENSG00000117481.5	NSUN4	0	0	NM_199044	NSUN4	0	0	INT	rs56344958
42	NM_001387271.1|NSUN4|chr1|+	intronic	NSUN4	0	rs56344958	rs55999016			0.93	0.97		E012,H3K27ac_Enh;E055,H3K27ac_Enh		EBF_disc2;LBP-1_1;NF-I_1;Pax-5_disc1	ENSG00000117481.5	NSUN4	0	0	NM_199044	NSUN4	0	0	INT	rs56344958
42	NM_001387271.1|NSUN4|chr1|+	intronic	NSUN4	0	rs56344958	rs56063031			0.96	0.99		E012,H3K27ac_Enh;E124,H3K27ac_Enh		CACD_2;Hic1_3;NRSF_disc9	ENSG00000117481.5	NSUN4	0	0	NM_199044	NSUN4	0	0	INT	rs56344958
42	NM_001387271.1|NSUN4|chr1|+	intronic	NSUN4	0	rs56344958	rs67276232			0.99	0.99		E012,H3K27ac_Enh;E124,H3K27ac_Enh		Foxo_4;NF-AT1;Smad_2	ENSG00000117481.5	NSUN4	0	0	NM_199044	NSUN4	0	0	INT	rs56344958
42	NM_001387271.1|NSUN4|chr1|+	intronic	NSUN4	0	rs56344958	rs6666448			0.82	0.99		E012,H3K27ac_Enh;E124,H3K27ac_Enh		ZBRK1	ENSG00000117481.5	NSUN4	0	0	NM_199044	NSUN4	0	0	INT	rs56344958
42	NM_001387271.1|NSUN4|chr1|+	intronic	NSUN4	0	rs56344958	rs200601367			0.89	0.95		E012,H3K27ac_Enh;E124,H3K27ac_Enh		Cdx;Irx;Nanog_disc1;Nkx2_4;Pax-4_2;Pou2f2_known10;Pou2f2_known11;Pou2f2_known2;Pou2f2_known6;Pou2f2_known7;Pou2f2_known9;Pou3f2_2;TATA_disc9;TATA_known1;TATA_known3;TEF	ENSG00000117481.5	NSUN4	0	0	NM_199044	NSUN4	0	0	INT	rs56344958
42	NM_001387271.1|NSUN4|chr1|+	intronic	NSUN4	0	rs56344958	rs55887761			0.96	0.98		E006,H3K27ac_Enh;E007,H3K27ac_Enh;E011,H3K27ac_Enh;E012,H3K27ac_Enh;E020,H3K27ac_Enh;E067,H3K27ac_Enh;E069,H3K27ac_Enh;E072,H3K27ac_Enh;E078,H3K27ac_Enh;E096,H3K27ac_Enh;E124,H3K27ac_Enh;E006,H3K4me3_Pro;E024,H3K4me1_Enh;E107,H3K9ac_Pro		FAC1;Pax-8_1	ENSG00000117481.5	NSUN4	0	0	NM_199044	NSUN4	0	0	INT	rs56344958
42	NM_001387271.1|NSUN4|chr1|+	intronic	NSUN4	0	rs56344958	rs9661240			0.96	0.98		E006,H3K27ac_Enh;E007,H3K27ac_Enh;E011,H3K27ac_Enh;E012,H3K27ac_Enh;E020,H3K27ac_Enh;E067,H3K27ac_Enh;E069,H3K27ac_Enh;E072,H3K27ac_Enh;E078,H3K27ac_Enh;E108,H3K27ac_Enh;E124,H3K27ac_Enh;E006,H3K4me3_Pro;E012,H3K4me1_Enh;E020,H3K4me1_Enh;E024,H3K4me1_Enh;E107,H3K4me1_Enh;E108,H3K4me1_Enh;E020,H3K9ac_Pro;E107,H3K9ac_Pro		ATF4;Pax-8_1	ENSG00000117481.5	NSUN4	0	0	NM_199044	NSUN4	0	0	INT	rs56344958
43	NM_001387272.1|NSUN4|chr1|+	intronic	NSUN4	0	rs112280595	rs10489769			0.97	0.99		E001,H3K4me3_Pro;E002,H3K4me3_Pro;E003,H3K4me3_Pro;E004,H3K4me3_Pro;E005,H3K4me3_Pro;E006,H3K4me3_Pro;E007,H3K4me3_Pro;E008,H3K4me3_Pro;E009,H3K4me3_Pro;E010,H3K4me3_Pro;E011,H3K4me3_Pro;E012,H3K4me3_Pro;E013,H3K4me3_Pro;E014,H3K4me3_Pro;E015,H3K4me3_Pro;E016,H3K4me3_Pro;E017,H3K4me3_Pro;E018,H3K4me3_Pro;E019,H3K4me3_Pro;E020,H3K4me3_Pro;E021,H3K4me3_Pro;E022,H3K4me3_Pro;E023,H3K4me3_Pro;E024,H3K4me3_Pro;E025,H3K4me3_Pro;E026,H3K4me3_Pro;E027,H3K4me3_Pro;E028,H3K4me3_Pro;E029,H3K4me3_Pro;E030,H3K4me3_Pro;E031,H3K4me3_Pro;E032,H3K4me3_Pro;E033,H3K4me3_Pro;E034,H3K4me3_Pro;E035,H3K4me3_Pro;E036,H3K4me3_Pro;E037,H3K4me3_Pro;E038,H3K4me3_Pro;E039,H3K4me3_Pro;E040,H3K4me3_Pro;E041,H3K4me3_Pro;E042,H3K4me3_Pro;E043,H3K4me3_Pro;E044,H3K4me3_Pro;E045,H3K4me3_Pro;E046,H3K4me3_Pro;E047,H3K4me3_Pro;E048,H3K4me3_Pro;E049,H3K4me3_Pro;E050,H3K4me3_Pro;E051,H3K4me3_Pro;E052,H3K4me3_Pro;E053,H3K4me3_Pro;E054,H3K4me3_Pro;E055,H3K4me3_Pro;E056,H3K4me3_Pro;E057,H3K4me3_Pro;E058,H3K4me3_Pro;E059,H3K4me3_Pro;E061,H3K4me3_Pro;E062,H3K4me3_Pro;E063,H3K4me3_Pro;E065,H3K4me3_Pro;E066,H3K4me3_Pro;E067,H3K4me3_Pro;E068,H3K4me3_Pro;E069,H3K4me3_Pro;E070,H3K4me3_Pro;E071,H3K4me3_Pro;E072,H3K4me3_Pro;E073,H3K4me3_Pro;E074,H3K4me3_Pro;E075,H3K4me3_Pro;E076,H3K4me3_Pro;E077,H3K4me3_Pro;E078,H3K4me3_Pro;E079,H3K4me3_Pro;E080,H3K4me3_Pro;E081,H3K4me3_Pro;E082,H3K4me3_Pro;E083,H3K4me3_Pro;E084,H3K4me3_Pro;E085,H3K4me3_Pro;E086,H3K4me3_Pro;E087,H3K4me3_Pro;E088,H3K4me3_Pro;E089,H3K4me3_Pro;E090,H3K4me3_Pro;E091,H3K4me3_Pro;E092,H3K4me3_Pro;E093,H3K4me3_Pro;E094,H3K4me3_Pro;E095,H3K4me3_Pro;E096,H3K4me3_Pro;E097,H3K4me3_Pro;E098,H3K4me3_Pro;E099,H3K4me3_Pro;E100,H3K4me3_Pro;E101,H3K4me3_Pro;E102,H3K4me3_Pro;E103,H3K4me3_Pro;E104,H3K4me3_Pro;E105,H3K4me3_Pro;E106,H3K4me3_Pro;E107,H3K4me3_Pro;E108,H3K4me3_Pro;E109,H3K4me3_Pro;E110,H3K4me3_Pro;E111,H3K4me3_Pro;E112,H3K4me3_Pro;E113,H3K4me3_Pro;E114,H3K4me3_Pro;E115,H3K4me3_Pro;E116,H3K4me3_Pro;E117,H3K4me3_Pro;E118,H3K4me3_Pro;E119,H3K4me3_Pro;E120,H3K4me3_Pro;E121,H3K4me3_Pro;E122,H3K4me3_Pro;E123,H3K4me3_Pro;E124,H3K4me3_Pro;E125,H3K4me3_Pro;E126,H3K4me3_Pro;E127,H3K4me3_Pro;E128,H3K4me3_Pro;E129,H3K4me3_Pro;E001,H3K9ac_Pro;E002,H3K9ac_Pro;E003,H3K9ac_Pro;E004,H3K9ac_Pro;E005,H3K9ac_Pro;E006,H3K9ac_Pro;E007,H3K9ac_Pro;E008,H3K9ac_Pro;E011,H3K9ac_Pro;E014,H3K9ac_Pro;E015,H3K9ac_Pro;E016,H3K9ac_Pro;E017,H3K9ac_Pro;E018,H3K9ac_Pro;E019,H3K9ac_Pro;E020,H3K9ac_Pro;E023,H3K9ac_Pro;E025,H3K9ac_Pro;E026,H3K9ac_Pro;E027,H3K9ac_Pro;E038,H3K9ac_Pro;E047,H3K9ac_Pro;E049,H3K9ac_Pro;E052,H3K9ac_Pro;E062,H3K9ac_Pro;E063,H3K9ac_Pro;E066,H3K9ac_Pro;E067,H3K9ac_Pro;E068,H3K9ac_Pro;E069,H3K9ac_Pro;E072,H3K9ac_Pro;E073,H3K9ac_Pro;E074,H3K9ac_Pro;E075,H3K9ac_Pro;E076,H3K9ac_Pro;E077,H3K9ac_Pro;E083,H3K9ac_Pro;E086,H3K9ac_Pro;E087,H3K9ac_Pro;E088,H3K9ac_Pro;E101,H3K9ac_Pro;E102,H3K9ac_Pro;E103,H3K9ac_Pro;E107,H3K9ac_Pro;E108,H3K9ac_Pro;E110,H3K9ac_Pro;E111,H3K9ac_Pro;E114,H3K9ac_Pro;E115,H3K9ac_Pro;E116,H3K9ac_Pro;E117,H3K9ac_Pro;E118,H3K9ac_Pro;E119,H3K9ac_Pro;E120,H3K9ac_Pro;E121,H3K9ac_Pro;E122,H3K9ac_Pro;E123,H3K9ac_Pro;E124,H3K9ac_Pro;E125,H3K9ac_Pro;E126,H3K9ac_Pro;E127,H3K9ac_Pro;E128,H3K9ac_Pro;E003,H3K27ac_Enh;E004,H3K27ac_Enh;E005,H3K27ac_Enh;E006,H3K27ac_Enh;E007,H3K27ac_Enh;E008,H3K27ac_Enh;E011,H3K27ac_Enh;E012,H3K27ac_Enh;E013,H3K27ac_Enh;E014,H3K27ac_Enh;E015,H3K27ac_Enh;E016,H3K27ac_Enh;E017,H3K27ac_Enh;E019,H3K27ac_Enh;E020,H3K27ac_Enh;E021,H3K27ac_Enh;E022,H3K27ac_Enh;E026,H3K27ac_Enh;E029,H3K27ac_Enh;E032,H3K27ac_Enh;E034,H3K27ac_Enh;E037,H3K27ac_Enh;E038,H3K27ac_Enh;E039,H3K27ac_Enh;E040,H3K27ac_Enh;E041,H3K27ac_Enh;E042,H3K27ac_Enh;E043,H3K27ac_Enh;E044,H3K27ac_Enh;E045,H3K27ac_Enh;E046,H3K27ac_Enh;E047,H3K27ac_Enh;E048,H3K27ac_Enh;E049,H3K27ac_Enh;E050,H3K27ac_Enh;E055,H3K27ac_Enh;E056,H3K27ac_Enh;E058,H3K27ac_Enh;E059,H3K27ac_Enh;E061,H3K27ac_Enh;E062,H3K27ac_Enh;E063,H3K27ac_Enh;E065,H3K27ac_Enh;E066,H3K27ac_Enh;E067,H3K27ac_Enh;E068,H3K27ac_Enh;E069,H3K27ac_Enh;E071,H3K27ac_Enh;E072,H3K27ac_Enh;E073,H3K27ac_Enh;E074,H3K27ac_Enh;E075,H3K27ac_Enh;E076,H3K27ac_Enh;E078,H3K27ac_Enh;E079,H3K27ac_Enh;E080,H3K27ac_Enh;E084,H3K27ac_Enh;E085,H3K27ac_Enh;E087,H3K27ac_Enh;E089,H3K27ac_Enh;E090,H3K27ac_Enh;E091,H3K27ac_Enh;E092,H3K27ac_Enh;E093,H3K27ac_Enh;E094,H3K27ac_Enh;E095,H3K27ac_Enh;E096,H3K27ac_Enh;E097,H3K27ac_Enh;E098,H3K27ac_Enh;E099,H3K27ac_Enh;E100,H3K27ac_Enh;E101,H3K27ac_Enh;E102,H3K27ac_Enh;E103,H3K27ac_Enh;E104,H3K27ac_Enh;E105,H3K27ac_Enh;E106,H3K27ac_Enh;E108,H3K27ac_Enh;E109,H3K27ac_Enh;E111,H3K27ac_Enh;E112,H3K27ac_Enh;E113,H3K27ac_Enh;E114,H3K27ac_Enh;E115,H3K27ac_Enh;E116,H3K27ac_Enh;E117,H3K27ac_Enh;E118,H3K27ac_Enh;E119,H3K27ac_Enh;E120,H3K27ac_Enh;E121,H3K27ac_Enh;E122,H3K27ac_Enh;E123,H3K27ac_Enh;E124,H3K27ac_Enh;E125,H3K27ac_Enh;E126,H3K27ac_Enh;E127,H3K27ac_Enh;E128,H3K27ac_Enh;E129,H3K27ac_Enh;E005,H3K4me1_Enh;E009,H3K4me1_Enh;E010,H3K4me1_Enh;E012,H3K4me1_Enh;E013,H3K4me1_Enh;E015,H3K4me1_Enh;E019,H3K4me1_Enh;E022,H3K4me1_Enh;E023,H3K4me1_Enh;E024,H3K4me1_Enh;E027,H3K4me1_Enh;E029,H3K4me1_Enh;E030,H3K4me1_Enh;E031,H3K4me1_Enh;E032,H3K4me1_Enh;E033,H3K4me1_Enh;E034,H3K4me1_Enh;E035,H3K4me1_Enh;E036,H3K4me1_Enh;E037,H3K4me1_Enh;E038,H3K4me1_Enh;E039,H3K4me1_Enh;E040,H3K4me1_Enh;E041,H3K4me1_Enh;E042,H3K4me1_Enh;E043,H3K4me1_Enh;E044,H3K4me1_Enh;E045,H3K4me1_Enh;E046,H3K4me1_Enh;E047,H3K4me1_Enh;E049,H3K4me1_Enh;E050,H3K4me1_Enh;E051,H3K4me1_Enh;E053,H3K4me1_Enh;E054,H3K4me1_Enh;E055,H3K4me1_Enh;E056,H3K4me1_Enh;E057,H3K4me1_Enh;E058,H3K4me1_Enh;E059,H3K4me1_Enh;E061,H3K4me1_Enh;E062,H3K4me1_Enh;E063,H3K4me1_Enh;E066,H3K4me1_Enh;E067,H3K4me1_Enh;E068,H3K4me1_Enh;E070,H3K4me1_Enh;E071,H3K4me1_Enh;E072,H3K4me1_Enh;E074,H3K4me1_Enh;E075,H3K4me1_Enh;E077,H3K4me1_Enh;E078,H3K4me1_Enh;E080,H3K4me1_Enh;E081,H3K4me1_Enh;E082,H3K4me1_Enh;E083,H3K4me1_Enh;E088,H3K4me1_Enh;E089,H3K4me1_Enh;E090,H3K4me1_Enh;E091,H3K4me1_Enh;E093,H3K4me1_Enh;E094,H3K4me1_Enh;E099,H3K4me1_Enh;E101,H3K4me1_Enh;E102,H3K4me1_Enh;E105,H3K4me1_Enh;E106,H3K4me1_Enh;E107,H3K4me1_Enh;E108,H3K4me1_Enh;E110,H3K4me1_Enh;E111,H3K4me1_Enh;E112,H3K4me1_Enh;E113,H3K4me1_Enh;E115,H3K4me1_Enh;E117,H3K4me1_Enh;E119,H3K4me1_Enh;E121,H3K4me1_Enh;E122,H3K4me1_Enh;E124,H3K4me1_Enh;E125,H3K4me1_Enh;E129,H3K4me1_Enh	E003;E004;E005;E006;E007;E008;E017;E021;E022;E028;E029;E032;E033;E034;E046;E050;E051;E055;E056;E057;E059;E080;E081;E082;E083;E084;E085;E086;E088;E089;E090;E091;E092;E093;E094;E097;E098;E100;E109;E114;E116;E117;E118;E119;E120;E121;E122;E123;E124;E125;E126;E127;E128	.	ENSG00000117481.5	NSUN4	0	0	NM_199044	NSUN4	0	0	INT	rs112280595
43	NM_001387272.1|NSUN4|chr1|+	intronic	NSUN4	0	rs112280595	rs17357621			0.99	1	E001,4_PromD2;E002,12_TxEnhW;E003,4_PromD2;E004,4_PromD2;E005,12_TxEnhW;E006,9_TxReg;E007,4_PromD2;E008,4_PromD2;E009,12_TxEnhW;E010,4_PromD2;E011,4_PromD2;E012,4_PromD2;E013,9_TxReg;E014,4_PromD2;E015,4_PromD2;E016,4_PromD2;E017,4_PromD2;E018,4_PromD2;E019,4_PromD2;E020,4_PromD2;E021,12_TxEnhW;E022,4_PromD2;E023,9_TxReg;E024,4_PromD2;E025,9_TxReg;E026,9_TxReg;E027,9_TxReg;E028,4_PromD2;E029,9_TxReg;E030,10_TxEnh5;E031,10_TxEnh5;E032,9_TxReg;E033,10_TxEnh5;E034,9_TxReg;E035,10_TxEnh5;E036,9_TxReg;E037,9_TxReg;E038,10_TxEnh5;E039,9_TxReg;E040,10_TxEnh5;E041,9_TxReg;E042,10_TxEnh5;E043,9_TxReg;E044,9_TxReg;E045,9_TxReg;E046,9_TxReg;E047,10_TxEnh5;E048,9_TxReg;E049,9_TxReg;E050,9_TxReg;E051,10_TxEnh5;E052,9_TxReg;E053,4_PromD2;E054,10_TxEnh5;E055,9_TxReg;E056,9_TxReg;E057,9_TxReg;E058,9_TxReg;E059,9_TxReg;E061,9_TxReg;E062,10_TxEnh5;E063,9_TxReg;E065,12_TxEnhW;E066,9_TxReg;E067,10_TxEnh5;E068,9_TxReg;E069,9_TxReg;E070,10_TxEnh5;E071,9_TxReg;E072,10_TxEnh5;E073,9_TxReg;E074,10_TxEnh5;E075,9_TxReg;E076,9_TxReg;E077,10_TxEnh5;E078,9_TxReg;E079,10_TxEnh5;E080,9_TxReg;E081,12_TxEnhW;E082,10_TxEnh5;E083,10_TxEnh5;E084,9_TxReg;E085,9_TxReg;E086,4_PromD2;E087,12_TxEnhW;E088,4_PromD2;E089,9_TxReg;E090,9_TxReg;E091,10_TxEnh5;E092,9_TxReg;E093,10_TxEnh5;E094,9_TxReg;E095,10_TxEnh5;E096,12_TxEnhW;E097,10_TxEnh5;E098,9_TxReg;E099,4_PromD2;E100,4_PromD2;E101,10_TxEnh5;E102,10_TxEnh5;E103,9_TxReg;E104,10_TxEnh5;E105,10_TxEnh5;E106,10_TxEnh5;E107,9_TxReg;E108,9_TxReg;E109,10_TxEnh5;E110,10_TxEnh5;E111,9_TxReg;E112,10_TxEnh5;E113,10_TxEnh5;E114,4_PromD2;E115,9_TxReg;E116,9_TxReg;E117,9_TxReg;E118,9_TxReg;E119,4_PromD2;E120,9_TxReg;E121,9_TxReg;E122,4_PromD2;E123,9_TxReg;E124,9_TxReg;E125,9_TxReg;E126,4_PromD2;E127,9_TxReg;E128,4_PromD2;E129,9_TxReg	E001,H3K9ac_Pro;E003,H3K9ac_Pro;E004,H3K9ac_Pro;E005,H3K9ac_Pro;E006,H3K9ac_Pro;E007,H3K9ac_Pro;E008,H3K9ac_Pro;E014,H3K9ac_Pro;E015,H3K9ac_Pro;E016,H3K9ac_Pro;E017,H3K9ac_Pro;E018,H3K9ac_Pro;E019,H3K9ac_Pro;E020,H3K9ac_Pro;E023,H3K9ac_Pro;E025,H3K9ac_Pro;E026,H3K9ac_Pro;E027,H3K9ac_Pro;E049,H3K9ac_Pro;E052,H3K9ac_Pro;E062,H3K9ac_Pro;E063,H3K9ac_Pro;E066,H3K9ac_Pro;E067,H3K9ac_Pro;E068,H3K9ac_Pro;E069,H3K9ac_Pro;E072,H3K9ac_Pro;E073,H3K9ac_Pro;E074,H3K9ac_Pro;E075,H3K9ac_Pro;E076,H3K9ac_Pro;E077,H3K9ac_Pro;E083,H3K9ac_Pro;E086,H3K9ac_Pro;E087,H3K9ac_Pro;E088,H3K9ac_Pro;E101,H3K9ac_Pro;E102,H3K9ac_Pro;E103,H3K9ac_Pro;E107,H3K9ac_Pro;E108,H3K9ac_Pro;E110,H3K9ac_Pro;E111,H3K9ac_Pro;E114,H3K9ac_Pro;E115,H3K9ac_Pro;E116,H3K9ac_Pro;E117,H3K9ac_Pro;E118,H3K9ac_Pro;E119,H3K9ac_Pro;E120,H3K9ac_Pro;E122,H3K9ac_Pro;E123,H3K9ac_Pro;E124,H3K9ac_Pro;E125,H3K9ac_Pro;E126,H3K9ac_Pro;E127,H3K9ac_Pro;E128,H3K9ac_Pro;E002,H3K4me3_Pro;E003,H3K4me3_Pro;E007,H3K4me3_Pro;E008,H3K4me3_Pro;E009,H3K4me3_Pro;E011,H3K4me3_Pro;E012,H3K4me3_Pro;E013,H3K4me3_Pro;E014,H3K4me3_Pro;E015,H3K4me3_Pro;E016,H3K4me3_Pro;E018,H3K4me3_Pro;E019,H3K4me3_Pro;E020,H3K4me3_Pro;E021,H3K4me3_Pro;E022,H3K4me3_Pro;E023,H3K4me3_Pro;E024,H3K4me3_Pro;E025,H3K4me3_Pro;E026,H3K4me3_Pro;E027,H3K4me3_Pro;E028,H3K4me3_Pro;E031,H3K4me3_Pro;E035,H3K4me3_Pro;E036,H3K4me3_Pro;E038,H3K4me3_Pro;E039,H3K4me3_Pro;E041,H3K4me3_Pro;E042,H3K4me3_Pro;E043,H3K4me3_Pro;E045,H3K4me3_Pro;E047,H3K4me3_Pro;E048,H3K4me3_Pro;E049,H3K4me3_Pro;E050,H3K4me3_Pro;E051,H3K4me3_Pro;E052,H3K4me3_Pro;E053,H3K4me3_Pro;E054,H3K4me3_Pro;E055,H3K4me3_Pro;E056,H3K4me3_Pro;E057,H3K4me3_Pro;E058,H3K4me3_Pro;E059,H3K4me3_Pro;E061,H3K4me3_Pro;E062,H3K4me3_Pro;E063,H3K4me3_Pro;E066,H3K4me3_Pro;E067,H3K4me3_Pro;E068,H3K4me3_Pro;E069,H3K4me3_Pro;E070,H3K4me3_Pro;E071,H3K4me3_Pro;E072,H3K4me3_Pro;E073,H3K4me3_Pro;E074,H3K4me3_Pro;E075,H3K4me3_Pro;E076,H3K4me3_Pro;E077,H3K4me3_Pro;E078,H3K4me3_Pro;E079,H3K4me3_Pro;E080,H3K4me3_Pro;E082,H3K4me3_Pro;E083,H3K4me3_Pro;E085,H3K4me3_Pro;E088,H3K4me3_Pro;E092,H3K4me3_Pro;E093,H3K4me3_Pro;E094,H3K4me3_Pro;E098,H3K4me3_Pro;E099,H3K4me3_Pro;E101,H3K4me3_Pro;E103,H3K4me3_Pro;E107,H3K4me3_Pro;E108,H3K4me3_Pro;E110,H3K4me3_Pro;E111,H3K4me3_Pro;E112,H3K4me3_Pro;E115,H3K4me3_Pro;E116,H3K4me3_Pro;E117,H3K4me3_Pro;E118,H3K4me3_Pro;E119,H3K4me3_Pro;E120,H3K4me3_Pro;E121,H3K4me3_Pro;E122,H3K4me3_Pro;E123,H3K4me3_Pro;E125,H3K4me3_Pro;E126,H3K4me3_Pro;E127,H3K4me3_Pro;E128,H3K4me3_Pro;E129,H3K4me3_Pro;E003,H3K27ac_Enh;E004,H3K27ac_Enh;E006,H3K27ac_Enh;E007,H3K27ac_Enh;E008,H3K27ac_Enh;E011,H3K27ac_Enh;E012,H3K27ac_Enh;E013,H3K27ac_Enh;E014,H3K27ac_Enh;E015,H3K27ac_Enh;E016,H3K27ac_Enh;E017,H3K27ac_Enh;E019,H3K27ac_Enh;E020,H3K27ac_Enh;E021,H3K27ac_Enh;E022,H3K27ac_Enh;E026,H3K27ac_Enh;E029,H3K27ac_Enh;E032,H3K27ac_Enh;E034,H3K27ac_Enh;E037,H3K27ac_Enh;E038,H3K27ac_Enh;E039,H3K27ac_Enh;E040,H3K27ac_Enh;E041,H3K27ac_Enh;E042,H3K27ac_Enh;E043,H3K27ac_Enh;E044,H3K27ac_Enh;E045,H3K27ac_Enh;E046,H3K27ac_Enh;E047,H3K27ac_Enh;E048,H3K27ac_Enh;E049,H3K27ac_Enh;E050,H3K27ac_Enh;E055,H3K27ac_Enh;E056,H3K27ac_Enh;E058,H3K27ac_Enh;E059,H3K27ac_Enh;E061,H3K27ac_Enh;E062,H3K27ac_Enh;E063,H3K27ac_Enh;E065,H3K27ac_Enh;E066,H3K27ac_Enh;E067,H3K27ac_Enh;E068,H3K27ac_Enh;E069,H3K27ac_Enh;E071,H3K27ac_Enh;E072,H3K27ac_Enh;E073,H3K27ac_Enh;E074,H3K27ac_Enh;E075,H3K27ac_Enh;E076,H3K27ac_Enh;E078,H3K27ac_Enh;E079,H3K27ac_Enh;E080,H3K27ac_Enh;E084,H3K27ac_Enh;E085,H3K27ac_Enh;E087,H3K27ac_Enh;E089,H3K27ac_Enh;E090,H3K27ac_Enh;E092,H3K27ac_Enh;E093,H3K27ac_Enh;E094,H3K27ac_Enh;E095,H3K27ac_Enh;E096,H3K27ac_Enh;E097,H3K27ac_Enh;E098,H3K27ac_Enh;E099,H3K27ac_Enh;E100,H3K27ac_Enh;E101,H3K27ac_Enh;E102,H3K27ac_Enh;E103,H3K27ac_Enh;E104,H3K27ac_Enh;E105,H3K27ac_Enh;E106,H3K27ac_Enh;E108,H3K27ac_Enh;E109,H3K27ac_Enh;E111,H3K27ac_Enh;E112,H3K27ac_Enh;E113,H3K27ac_Enh;E115,H3K27ac_Enh;E116,H3K27ac_Enh;E117,H3K27ac_Enh;E118,H3K27ac_Enh;E119,H3K27ac_Enh;E120,H3K27ac_Enh;E121,H3K27ac_Enh;E122,H3K27ac_Enh;E123,H3K27ac_Enh;E124,H3K27ac_Enh;E125,H3K27ac_Enh;E126,H3K27ac_Enh;E127,H3K27ac_Enh;E128,H3K27ac_Enh;E129,H3K27ac_Enh;E003,H3K4me1_Enh;E005,H3K4me1_Enh;E006,H3K4me1_Enh;E007,H3K4me1_Enh;E009,H3K4me1_Enh;E010,H3K4me1_Enh;E011,H3K4me1_Enh;E012,H3K4me1_Enh;E013,H3K4me1_Enh;E014,H3K4me1_Enh;E015,H3K4me1_Enh;E016,H3K4me1_Enh;E017,H3K4me1_Enh;E019,H3K4me1_Enh;E020,H3K4me1_Enh;E021,H3K4me1_Enh;E022,H3K4me1_Enh;E023,H3K4me1_Enh;E024,H3K4me1_Enh;E025,H3K4me1_Enh;E026,H3K4me1_Enh;E027,H3K4me1_Enh;E028,H3K4me1_Enh;E029,H3K4me1_Enh;E031,H3K4me1_Enh;E032,H3K4me1_Enh;E034,H3K4me1_Enh;E035,H3K4me1_Enh;E036,H3K4me1_Enh;E037,H3K4me1_Enh;E038,H3K4me1_Enh;E039,H3K4me1_Enh;E040,H3K4me1_Enh;E041,H3K4me1_Enh;E042,H3K4me1_Enh;E043,H3K4me1_Enh;E044,H3K4me1_Enh;E045,H3K4me1_Enh;E046,H3K4me1_Enh;E047,H3K4me1_Enh;E048,H3K4me1_Enh;E049,H3K4me1_Enh;E050,H3K4me1_Enh;E051,H3K4me1_Enh;E052,H3K4me1_Enh;E053,H3K4me1_Enh;E054,H3K4me1_Enh;E055,H3K4me1_Enh;E056,H3K4me1_Enh;E057,H3K4me1_Enh;E058,H3K4me1_Enh;E059,H3K4me1_Enh;E061,H3K4me1_Enh;E062,H3K4me1_Enh;E063,H3K4me1_Enh;E066,H3K4me1_Enh;E067,H3K4me1_Enh;E068,H3K4me1_Enh;E069,H3K4me1_Enh;E070,H3K4me1_Enh;E071,H3K4me1_Enh;E072,H3K4me1_Enh;E073,H3K4me1_Enh;E074,H3K4me1_Enh;E075,H3K4me1_Enh;E076,H3K4me1_Enh;E077,H3K4me1_Enh;E078,H3K4me1_Enh;E079,H3K4me1_Enh;E080,H3K4me1_Enh;E081,H3K4me1_Enh;E082,H3K4me1_Enh;E083,H3K4me1_Enh;E084,H3K4me1_Enh;E085,H3K4me1_Enh;E088,H3K4me1_Enh;E089,H3K4me1_Enh;E090,H3K4me1_Enh;E091,H3K4me1_Enh;E092,H3K4me1_Enh;E093,H3K4me1_Enh;E094,H3K4me1_Enh;E095,H3K4me1_Enh;E096,H3K4me1_Enh;E098,H3K4me1_Enh;E099,H3K4me1_Enh;E100,H3K4me1_Enh;E101,H3K4me1_Enh;E102,H3K4me1_Enh;E103,H3K4me1_Enh;E104,H3K4me1_Enh;E105,H3K4me1_Enh;E106,H3K4me1_Enh;E107,H3K4me1_Enh;E108,H3K4me1_Enh;E109,H3K4me1_Enh;E110,H3K4me1_Enh;E111,H3K4me1_Enh;E112,H3K4me1_Enh;E113,H3K4me1_Enh;E114,H3K4me1_Enh;E115,H3K4me1_Enh;E116,H3K4me1_Enh;E117,H3K4me1_Enh;E118,H3K4me1_Enh;E119,H3K4me1_Enh;E120,H3K4me1_Enh;E121,H3K4me1_Enh;E122,H3K4me1_Enh;E123,H3K4me1_Enh;E124,H3K4me1_Enh;E125,H3K4me1_Enh;E126,H3K4me1_Enh;E127,H3K4me1_Enh;E128,H3K4me1_Enh;E129,H3K4me1_Enh	E032;E046;E080;E116	Gfi1_2;Hdx	ENSG00000117481.5	NSUN4	0	0	NM_199044	NSUN4	0	0	INT	rs112280595
43	NM_001387272.1|NSUN4|chr1|+	intronic	NSUN4	0	rs112280595	rs56909107			1	1	E006,10_TxEnh5;E017,10_TxEnh5;E023,10_TxEnh5;E025,10_TxEnh5;E026,10_TxEnh5;E027,10_TxEnh5;E029,10_TxEnh5;E032,10_TxEnh5;E033,10_TxEnh5;E034,10_TxEnh5;E036,10_TxEnh5;E037,12_TxEnhW;E038,10_TxEnh5;E039,10_TxEnh5;E040,12_TxEnhW;E041,10_TxEnh5;E042,10_TxEnh5;E043,10_TxEnh5;E044,10_TxEnh5;E045,12_TxEnhW;E046,10_TxEnh5;E047,10_TxEnh5;E048,10_TxEnh5;E049,10_TxEnh5;E050,10_TxEnh5;E052,10_TxEnh5;E055,9_TxReg;E056,9_TxReg;E059,10_TxEnh5;E061,10_TxEnh5;E062,10_TxEnh5;E063,10_TxEnh5;E067,12_TxEnhW;E069,12_TxEnhW;E071,12_TxEnhW;E073,12_TxEnhW;E075,10_TxEnh5;E077,12_TxEnhW;E078,10_TxEnh5;E080,9_TxReg;E082,12_TxEnhW;E083,10_TxEnh5;E084,10_TxEnh5;E085,10_TxEnh5;E089,10_TxEnh5;E090,10_TxEnh5;E091,10_TxEnh5;E093,10_TxEnh5;E095,10_TxEnh5;E096,12_TxEnhW;E100,12_TxEnhW;E104,12_TxEnhW;E105,12_TxEnhW;E107,12_TxEnhW;E108,10_TxEnh5;E112,10_TxEnh5;E115,9_TxReg;E116,9_TxReg;E117,10_TxEnh5;E118,10_TxEnh5;E120,10_TxEnh5;E121,12_TxEnhW;E122,12_TxEnhW;E123,10_TxEnh5;E126,12_TxEnhW;E128,12_TxEnhW;E129,12_TxEnhW	E001,H3K9ac_Pro;E003,H3K9ac_Pro;E004,H3K9ac_Pro;E005,H3K9ac_Pro;E006,H3K9ac_Pro;E007,H3K9ac_Pro;E008,H3K9ac_Pro;E015,H3K9ac_Pro;E016,H3K9ac_Pro;E017,H3K9ac_Pro;E020,H3K9ac_Pro;E023,H3K9ac_Pro;E025,H3K9ac_Pro;E026,H3K9ac_Pro;E049,H3K9ac_Pro;E052,H3K9ac_Pro;E062,H3K9ac_Pro;E063,H3K9ac_Pro;E067,H3K9ac_Pro;E068,H3K9ac_Pro;E069,H3K9ac_Pro;E072,H3K9ac_Pro;E073,H3K9ac_Pro;E075,H3K9ac_Pro;E077,H3K9ac_Pro;E083,H3K9ac_Pro;E087,H3K9ac_Pro;E088,H3K9ac_Pro;E101,H3K9ac_Pro;E102,H3K9ac_Pro;E103,H3K9ac_Pro;E107,H3K9ac_Pro;E108,H3K9ac_Pro;E110,H3K9ac_Pro;E111,H3K9ac_Pro;E114,H3K9ac_Pro;E115,H3K9ac_Pro;E116,H3K9ac_Pro;E117,H3K9ac_Pro;E118,H3K9ac_Pro;E123,H3K9ac_Pro;E125,H3K9ac_Pro;E126,H3K9ac_Pro;E127,H3K9ac_Pro;E128,H3K9ac_Pro;E003,H3K27ac_Enh;E004,H3K27ac_Enh;E006,H3K27ac_Enh;E011,H3K27ac_Enh;E012,H3K27ac_Enh;E013,H3K27ac_Enh;E020,H3K27ac_Enh;E022,H3K27ac_Enh;E026,H3K27ac_Enh;E029,H3K27ac_Enh;E032,H3K27ac_Enh;E034,H3K27ac_Enh;E037,H3K27ac_Enh;E038,H3K27ac_Enh;E039,H3K27ac_Enh;E040,H3K27ac_Enh;E041,H3K27ac_Enh;E042,H3K27ac_Enh;E043,H3K27ac_Enh;E044,H3K27ac_Enh;E045,H3K27ac_Enh;E046,H3K27ac_Enh;E047,H3K27ac_Enh;E048,H3K27ac_Enh;E049,H3K27ac_Enh;E050,H3K27ac_Enh;E055,H3K27ac_Enh;E056,H3K27ac_Enh;E058,H3K27ac_Enh;E059,H3K27ac_Enh;E061,H3K27ac_Enh;E062,H3K27ac_Enh;E063,H3K27ac_Enh;E065,H3K27ac_Enh;E066,H3K27ac_Enh;E067,H3K27ac_Enh;E068,H3K27ac_Enh;E069,H3K27ac_Enh;E071,H3K27ac_Enh;E072,H3K27ac_Enh;E073,H3K27ac_Enh;E074,H3K27ac_Enh;E075,H3K27ac_Enh;E078,H3K27ac_Enh;E079,H3K27ac_Enh;E080,H3K27ac_Enh;E084,H3K27ac_Enh;E085,H3K27ac_Enh;E087,H3K27ac_Enh;E089,H3K27ac_Enh;E090,H3K27ac_Enh;E092,H3K27ac_Enh;E093,H3K27ac_Enh;E094,H3K27ac_Enh;E095,H3K27ac_Enh;E096,H3K27ac_Enh;E097,H3K27ac_Enh;E098,H3K27ac_Enh;E099,H3K27ac_Enh;E100,H3K27ac_Enh;E102,H3K27ac_Enh;E104,H3K27ac_Enh;E105,H3K27ac_Enh;E106,H3K27ac_Enh;E108,H3K27ac_Enh;E109,H3K27ac_Enh;E111,H3K27ac_Enh;E112,H3K27ac_Enh;E113,H3K27ac_Enh;E115,H3K27ac_Enh;E116,H3K27ac_Enh;E117,H3K27ac_Enh;E118,H3K27ac_Enh;E119,H3K27ac_Enh;E121,H3K27ac_Enh;E122,H3K27ac_Enh;E123,H3K27ac_Enh;E124,H3K27ac_Enh;E126,H3K27ac_Enh;E127,H3K27ac_Enh;E128,H3K27ac_Enh;E129,H3K27ac_Enh;E003,H3K4me1_Enh;E005,H3K4me1_Enh;E006,H3K4me1_Enh;E007,H3K4me1_Enh;E009,H3K4me1_Enh;E011,H3K4me1_Enh;E012,H3K4me1_Enh;E013,H3K4me1_Enh;E019,H3K4me1_Enh;E021,H3K4me1_Enh;E022,H3K4me1_Enh;E023,H3K4me1_Enh;E024,H3K4me1_Enh;E025,H3K4me1_Enh;E026,H3K4me1_Enh;E027,H3K4me1_Enh;E028,H3K4me1_Enh;E029,H3K4me1_Enh;E031,H3K4me1_Enh;E032,H3K4me1_Enh;E034,H3K4me1_Enh;E035,H3K4me1_Enh;E036,H3K4me1_Enh;E037,H3K4me1_Enh;E038,H3K4me1_Enh;E039,H3K4me1_Enh;E040,H3K4me1_Enh;E041,H3K4me1_Enh;E042,H3K4me1_Enh;E043,H3K4me1_Enh;E044,H3K4me1_Enh;E046,H3K4me1_Enh;E047,H3K4me1_Enh;E048,H3K4me1_Enh;E049,H3K4me1_Enh;E050,H3K4me1_Enh;E052,H3K4me1_Enh;E054,H3K4me1_Enh;E055,H3K4me1_Enh;E056,H3K4me1_Enh;E057,H3K4me1_Enh;E058,H3K4me1_Enh;E059,H3K4me1_Enh;E061,H3K4me1_Enh;E062,H3K4me1_Enh;E063,H3K4me1_Enh;E066,H3K4me1_Enh;E067,H3K4me1_Enh;E068,H3K4me1_Enh;E070,H3K4me1_Enh;E071,H3K4me1_Enh;E072,H3K4me1_Enh;E073,H3K4me1_Enh;E074,H3K4me1_Enh;E075,H3K4me1_Enh;E077,H3K4me1_Enh;E078,H3K4me1_Enh;E079,H3K4me1_Enh;E080,H3K4me1_Enh;E082,H3K4me1_Enh;E083,H3K4me1_Enh;E084,H3K4me1_Enh;E085,H3K4me1_Enh;E088,H3K4me1_Enh;E089,H3K4me1_Enh;E090,H3K4me1_Enh;E091,H3K4me1_Enh;E092,H3K4me1_Enh;E093,H3K4me1_Enh;E094,H3K4me1_Enh;E095,H3K4me1_Enh;E096,H3K4me1_Enh;E098,H3K4me1_Enh;E099,H3K4me1_Enh;E100,H3K4me1_Enh;E101,H3K4me1_Enh;E104,H3K4me1_Enh;E105,H3K4me1_Enh;E106,H3K4me1_Enh;E107,H3K4me1_Enh;E108,H3K4me1_Enh;E109,H3K4me1_Enh;E110,H3K4me1_Enh;E111,H3K4me1_Enh;E112,H3K4me1_Enh;E113,H3K4me1_Enh;E114,H3K4me1_Enh;E115,H3K4me1_Enh;E116,H3K4me1_Enh;E117,H3K4me1_Enh;E118,H3K4me1_Enh;E119,H3K4me1_Enh;E120,H3K4me1_Enh;E121,H3K4me1_Enh;E122,H3K4me1_Enh;E123,H3K4me1_Enh;E124,H3K4me1_Enh;E125,H3K4me1_Enh;E127,H3K4me1_Enh;E128,H3K4me1_Enh;E129,H3K4me1_Enh;E003,H3K4me3_Pro;E007,H3K4me3_Pro;E008,H3K4me3_Pro;E009,H3K4me3_Pro;E011,H3K4me3_Pro;E012,H3K4me3_Pro;E013,H3K4me3_Pro;E018,H3K4me3_Pro;E021,H3K4me3_Pro;E022,H3K4me3_Pro;E023,H3K4me3_Pro;E024,H3K4me3_Pro;E025,H3K4me3_Pro;E026,H3K4me3_Pro;E036,H3K4me3_Pro;E041,H3K4me3_Pro;E042,H3K4me3_Pro;E043,H3K4me3_Pro;E045,H3K4me3_Pro;E047,H3K4me3_Pro;E049,H3K4me3_Pro;E050,H3K4me3_Pro;E053,H3K4me3_Pro;E054,H3K4me3_Pro;E055,H3K4me3_Pro;E056,H3K4me3_Pro;E057,H3K4me3_Pro;E059,H3K4me3_Pro;E061,H3K4me3_Pro;E062,H3K4me3_Pro;E067,H3K4me3_Pro;E069,H3K4me3_Pro;E073,H3K4me3_Pro;E074,H3K4me3_Pro;E078,H3K4me3_Pro;E079,H3K4me3_Pro;E082,H3K4me3_Pro;E083,H3K4me3_Pro;E085,H3K4me3_Pro;E099,H3K4me3_Pro;E101,H3K4me3_Pro;E110,H3K4me3_Pro;E111,H3K4me3_Pro;E112,H3K4me3_Pro;E113,H3K4me3_Pro;E115,H3K4me3_Pro;E116,H3K4me3_Pro;E117,H3K4me3_Pro;E118,H3K4me3_Pro;E121,H3K4me3_Pro;E122,H3K4me3_Pro;E123,H3K4me3_Pro;E125,H3K4me3_Pro;E127,H3K4me3_Pro;E129,H3K4me3_Pro	E033;E116	HEN1_1;RFX5_known3;SETDB1_disc1;TCF12_disc1;ZEB1_known3	ENSG00000117481.5	NSUN4	0	0	NM_199044	NSUN4	0	0	INT	rs112280595
43	NM_001387272.1|NSUN4|chr1|+	intronic	NSUN4	0	rs112280595	rs41293285			1	1	E032,10_TxEnh5;E039,10_TxEnh5;E040,12_TxEnhW;E041,10_TxEnh5;E042,10_TxEnh5;E043,10_TxEnh5;E045,12_TxEnhW;E047,12_TxEnhW;E050,10_TxEnh5;E055,10_TxEnh5;E056,10_TxEnh5;E059,12_TxEnhW;E062,12_TxEnhW;E067,12_TxEnhW;E069,12_TxEnhW;E073,12_TxEnhW;E077,12_TxEnhW;E080,9_TxReg;E082,12_TxEnhW;E083,10_TxEnh5;E084,10_TxEnh5;E085,10_TxEnh5;E089,10_TxEnh5;E090,10_TxEnh5;E091,10_TxEnh5;E104,12_TxEnhW;E105,12_TxEnhW;E107,12_TxEnhW;E108,10_TxEnh5;E115,10_TxEnh5;E116,10_TxEnh5;E117,12_TxEnhW;E118,10_TxEnh5;E123,10_TxEnh5;E128,12_TxEnhW;E129,12_TxEnhW	E003,H3K27ac_Enh;E004,H3K27ac_Enh;E006,H3K27ac_Enh;E011,H3K27ac_Enh;E012,H3K27ac_Enh;E013,H3K27ac_Enh;E020,H3K27ac_Enh;E022,H3K27ac_Enh;E026,H3K27ac_Enh;E029,H3K27ac_Enh;E032,H3K27ac_Enh;E034,H3K27ac_Enh;E037,H3K27ac_Enh;E038,H3K27ac_Enh;E039,H3K27ac_Enh;E040,H3K27ac_Enh;E041,H3K27ac_Enh;E043,H3K27ac_Enh;E044,H3K27ac_Enh;E045,H3K27ac_Enh;E046,H3K27ac_Enh;E047,H3K27ac_Enh;E048,H3K27ac_Enh;E049,H3K27ac_Enh;E050,H3K27ac_Enh;E055,H3K27ac_Enh;E056,H3K27ac_Enh;E058,H3K27ac_Enh;E059,H3K27ac_Enh;E061,H3K27ac_Enh;E062,H3K27ac_Enh;E063,H3K27ac_Enh;E065,H3K27ac_Enh;E066,H3K27ac_Enh;E067,H3K27ac_Enh;E068,H3K27ac_Enh;E069,H3K27ac_Enh;E071,H3K27ac_Enh;E072,H3K27ac_Enh;E073,H3K27ac_Enh;E074,H3K27ac_Enh;E075,H3K27ac_Enh;E078,H3K27ac_Enh;E079,H3K27ac_Enh;E080,H3K27ac_Enh;E084,H3K27ac_Enh;E085,H3K27ac_Enh;E087,H3K27ac_Enh;E089,H3K27ac_Enh;E090,H3K27ac_Enh;E092,H3K27ac_Enh;E094,H3K27ac_Enh;E095,H3K27ac_Enh;E096,H3K27ac_Enh;E098,H3K27ac_Enh;E099,H3K27ac_Enh;E100,H3K27ac_Enh;E102,H3K27ac_Enh;E104,H3K27ac_Enh;E105,H3K27ac_Enh;E106,H3K27ac_Enh;E108,H3K27ac_Enh;E109,H3K27ac_Enh;E111,H3K27ac_Enh;E112,H3K27ac_Enh;E113,H3K27ac_Enh;E115,H3K27ac_Enh;E116,H3K27ac_Enh;E117,H3K27ac_Enh;E118,H3K27ac_Enh;E121,H3K27ac_Enh;E122,H3K27ac_Enh;E123,H3K27ac_Enh;E124,H3K27ac_Enh;E126,H3K27ac_Enh;E127,H3K27ac_Enh;E128,H3K27ac_Enh;E129,H3K27ac_Enh;E003,H3K4me1_Enh;E005,H3K4me1_Enh;E006,H3K4me1_Enh;E007,H3K4me1_Enh;E009,H3K4me1_Enh;E011,H3K4me1_Enh;E012,H3K4me1_Enh;E013,H3K4me1_Enh;E021,H3K4me1_Enh;E022,H3K4me1_Enh;E023,H3K4me1_Enh;E024,H3K4me1_Enh;E025,H3K4me1_Enh;E026,H3K4me1_Enh;E027,H3K4me1_Enh;E028,H3K4me1_Enh;E029,H3K4me1_Enh;E032,H3K4me1_Enh;E034,H3K4me1_Enh;E035,H3K4me1_Enh;E036,H3K4me1_Enh;E037,H3K4me1_Enh;E038,H3K4me1_Enh;E039,H3K4me1_Enh;E040,H3K4me1_Enh;E041,H3K4me1_Enh;E042,H3K4me1_Enh;E043,H3K4me1_Enh;E044,H3K4me1_Enh;E046,H3K4me1_Enh;E047,H3K4me1_Enh;E048,H3K4me1_Enh;E049,H3K4me1_Enh;E050,H3K4me1_Enh;E052,H3K4me1_Enh;E054,H3K4me1_Enh;E055,H3K4me1_Enh;E056,H3K4me1_Enh;E057,H3K4me1_Enh;E058,H3K4me1_Enh;E059,H3K4me1_Enh;E061,H3K4me1_Enh;E063,H3K4me1_Enh;E066,H3K4me1_Enh;E067,H3K4me1_Enh;E068,H3K4me1_Enh;E070,H3K4me1_Enh;E071,H3K4me1_Enh;E072,H3K4me1_Enh;E073,H3K4me1_Enh;E074,H3K4me1_Enh;E075,H3K4me1_Enh;E077,H3K4me1_Enh;E078,H3K4me1_Enh;E080,H3K4me1_Enh;E082,H3K4me1_Enh;E083,H3K4me1_Enh;E084,H3K4me1_Enh;E085,H3K4me1_Enh;E088,H3K4me1_Enh;E089,H3K4me1_Enh;E090,H3K4me1_Enh;E091,H3K4me1_Enh;E092,H3K4me1_Enh;E093,H3K4me1_Enh;E094,H3K4me1_Enh;E095,H3K4me1_Enh;E096,H3K4me1_Enh;E098,H3K4me1_Enh;E099,H3K4me1_Enh;E100,H3K4me1_Enh;E101,H3K4me1_Enh;E104,H3K4me1_Enh;E105,H3K4me1_Enh;E106,H3K4me1_Enh;E107,H3K4me1_Enh;E108,H3K4me1_Enh;E109,H3K4me1_Enh;E110,H3K4me1_Enh;E111,H3K4me1_Enh;E112,H3K4me1_Enh;E113,H3K4me1_Enh;E114,H3K4me1_Enh;E115,H3K4me1_Enh;E116,H3K4me1_Enh;E117,H3K4me1_Enh;E118,H3K4me1_Enh;E120,H3K4me1_Enh;E121,H3K4me1_Enh;E123,H3K4me1_Enh;E124,H3K4me1_Enh;E125,H3K4me1_Enh;E127,H3K4me1_Enh;E128,H3K4me1_Enh;E129,H3K4me1_Enh;E003,H3K4me3_Pro;E007,H3K4me3_Pro;E009,H3K4me3_Pro;E011,H3K4me3_Pro;E012,H3K4me3_Pro;E013,H3K4me3_Pro;E021,H3K4me3_Pro;E022,H3K4me3_Pro;E023,H3K4me3_Pro;E024,H3K4me3_Pro;E025,H3K4me3_Pro;E041,H3K4me3_Pro;E042,H3K4me3_Pro;E043,H3K4me3_Pro;E045,H3K4me3_Pro;E053,H3K4me3_Pro;E054,H3K4me3_Pro;E055,H3K4me3_Pro;E056,H3K4me3_Pro;E057,H3K4me3_Pro;E059,H3K4me3_Pro;E061,H3K4me3_Pro;E067,H3K4me3_Pro;E073,H3K4me3_Pro;E074,H3K4me3_Pro;E078,H3K4me3_Pro;E079,H3K4me3_Pro;E082,H3K4me3_Pro;E083,H3K4me3_Pro;E085,H3K4me3_Pro;E099,H3K4me3_Pro;E110,H3K4me3_Pro;E111,H3K4me3_Pro;E113,H3K4me3_Pro;E115,H3K4me3_Pro;E116,H3K4me3_Pro;E117,H3K4me3_Pro;E121,H3K4me3_Pro;E122,H3K4me3_Pro;E123,H3K4me3_Pro;E125,H3K4me3_Pro;E127,H3K4me3_Pro;E129,H3K4me3_Pro;E003,H3K9ac_Pro;E004,H3K9ac_Pro;E005,H3K9ac_Pro;E008,H3K9ac_Pro;E015,H3K9ac_Pro;E016,H3K9ac_Pro;E017,H3K9ac_Pro;E020,H3K9ac_Pro;E023,H3K9ac_Pro;E025,H3K9ac_Pro;E026,H3K9ac_Pro;E049,H3K9ac_Pro;E052,H3K9ac_Pro;E062,H3K9ac_Pro;E063,H3K9ac_Pro;E067,H3K9ac_Pro;E068,H3K9ac_Pro;E069,H3K9ac_Pro;E072,H3K9ac_Pro;E073,H3K9ac_Pro;E075,H3K9ac_Pro;E077,H3K9ac_Pro;E083,H3K9ac_Pro;E087,H3K9ac_Pro;E088,H3K9ac_Pro;E101,H3K9ac_Pro;E102,H3K9ac_Pro;E103,H3K9ac_Pro;E107,H3K9ac_Pro;E108,H3K9ac_Pro;E110,H3K9ac_Pro;E114,H3K9ac_Pro;E115,H3K9ac_Pro;E116,H3K9ac_Pro;E117,H3K9ac_Pro;E118,H3K9ac_Pro;E125,H3K9ac_Pro;E126,H3K9ac_Pro;E127,H3K9ac_Pro;E128,H3K9ac_Pro	E029;E032	.	ENSG00000117481.5	NSUN4	0	0	NM_199044	NSUN4	0	0	INT	rs112280595
43	NM_001387272.1|NSUN4|chr1|+	intronic	NSUN4	0	rs112280595	rs17357628			1	1	E032,10_TxEnh5;E039,10_TxEnh5;E040,12_TxEnhW;E041,10_TxEnh5;E042,10_TxEnh5;E043,10_TxEnh5;E045,12_TxEnhW;E047,12_TxEnhW;E050,10_TxEnh5;E055,10_TxEnh5;E056,10_TxEnh5;E059,12_TxEnhW;E062,12_TxEnhW;E067,12_TxEnhW;E069,12_TxEnhW;E073,12_TxEnhW;E077,12_TxEnhW;E080,9_TxReg;E082,12_TxEnhW;E083,10_TxEnh5;E084,10_TxEnh5;E085,10_TxEnh5;E089,10_TxEnh5;E090,10_TxEnh5;E091,10_TxEnh5;E104,12_TxEnhW;E105,12_TxEnhW;E107,12_TxEnhW;E108,10_TxEnh5;E115,10_TxEnh5;E116,10_TxEnh5;E117,12_TxEnhW;E118,10_TxEnh5;E123,10_TxEnh5;E128,12_TxEnhW;E129,12_TxEnhW	E003,H3K4me1_Enh;E005,H3K4me1_Enh;E006,H3K4me1_Enh;E007,H3K4me1_Enh;E009,H3K4me1_Enh;E011,H3K4me1_Enh;E012,H3K4me1_Enh;E013,H3K4me1_Enh;E021,H3K4me1_Enh;E022,H3K4me1_Enh;E023,H3K4me1_Enh;E024,H3K4me1_Enh;E025,H3K4me1_Enh;E027,H3K4me1_Enh;E028,H3K4me1_Enh;E032,H3K4me1_Enh;E034,H3K4me1_Enh;E035,H3K4me1_Enh;E036,H3K4me1_Enh;E037,H3K4me1_Enh;E038,H3K4me1_Enh;E039,H3K4me1_Enh;E040,H3K4me1_Enh;E041,H3K4me1_Enh;E042,H3K4me1_Enh;E043,H3K4me1_Enh;E044,H3K4me1_Enh;E046,H3K4me1_Enh;E047,H3K4me1_Enh;E048,H3K4me1_Enh;E049,H3K4me1_Enh;E050,H3K4me1_Enh;E052,H3K4me1_Enh;E054,H3K4me1_Enh;E055,H3K4me1_Enh;E056,H3K4me1_Enh;E057,H3K4me1_Enh;E058,H3K4me1_Enh;E059,H3K4me1_Enh;E061,H3K4me1_Enh;E063,H3K4me1_Enh;E066,H3K4me1_Enh;E067,H3K4me1_Enh;E068,H3K4me1_Enh;E070,H3K4me1_Enh;E071,H3K4me1_Enh;E072,H3K4me1_Enh;E073,H3K4me1_Enh;E074,H3K4me1_Enh;E075,H3K4me1_Enh;E077,H3K4me1_Enh;E078,H3K4me1_Enh;E080,H3K4me1_Enh;E082,H3K4me1_Enh;E083,H3K4me1_Enh;E084,H3K4me1_Enh;E085,H3K4me1_Enh;E088,H3K4me1_Enh;E089,H3K4me1_Enh;E090,H3K4me1_Enh;E091,H3K4me1_Enh;E092,H3K4me1_Enh;E093,H3K4me1_Enh;E094,H3K4me1_Enh;E095,H3K4me1_Enh;E096,H3K4me1_Enh;E098,H3K4me1_Enh;E099,H3K4me1_Enh;E100,H3K4me1_Enh;E101,H3K4me1_Enh;E104,H3K4me1_Enh;E105,H3K4me1_Enh;E106,H3K4me1_Enh;E107,H3K4me1_Enh;E108,H3K4me1_Enh;E109,H3K4me1_Enh;E110,H3K4me1_Enh;E111,H3K4me1_Enh;E112,H3K4me1_Enh;E113,H3K4me1_Enh;E114,H3K4me1_Enh;E115,H3K4me1_Enh;E116,H3K4me1_Enh;E117,H3K4me1_Enh;E118,H3K4me1_Enh;E120,H3K4me1_Enh;E121,H3K4me1_Enh;E123,H3K4me1_Enh;E124,H3K4me1_Enh;E125,H3K4me1_Enh;E127,H3K4me1_Enh;E128,H3K4me1_Enh;E129,H3K4me1_Enh;E003,H3K4me3_Pro;E007,H3K4me3_Pro;E009,H3K4me3_Pro;E011,H3K4me3_Pro;E012,H3K4me3_Pro;E013,H3K4me3_Pro;E021,H3K4me3_Pro;E022,H3K4me3_Pro;E023,H3K4me3_Pro;E024,H3K4me3_Pro;E025,H3K4me3_Pro;E041,H3K4me3_Pro;E042,H3K4me3_Pro;E043,H3K4me3_Pro;E045,H3K4me3_Pro;E053,H3K4me3_Pro;E054,H3K4me3_Pro;E055,H3K4me3_Pro;E056,H3K4me3_Pro;E057,H3K4me3_Pro;E059,H3K4me3_Pro;E061,H3K4me3_Pro;E067,H3K4me3_Pro;E073,H3K4me3_Pro;E074,H3K4me3_Pro;E078,H3K4me3_Pro;E079,H3K4me3_Pro;E082,H3K4me3_Pro;E083,H3K4me3_Pro;E085,H3K4me3_Pro;E099,H3K4me3_Pro;E110,H3K4me3_Pro;E111,H3K4me3_Pro;E113,H3K4me3_Pro;E115,H3K4me3_Pro;E116,H3K4me3_Pro;E117,H3K4me3_Pro;E121,H3K4me3_Pro;E122,H3K4me3_Pro;E123,H3K4me3_Pro;E125,H3K4me3_Pro;E127,H3K4me3_Pro;E129,H3K4me3_Pro;E003,H3K9ac_Pro;E004,H3K9ac_Pro;E005,H3K9ac_Pro;E008,H3K9ac_Pro;E015,H3K9ac_Pro;E016,H3K9ac_Pro;E017,H3K9ac_Pro;E020,H3K9ac_Pro;E023,H3K9ac_Pro;E025,H3K9ac_Pro;E026,H3K9ac_Pro;E049,H3K9ac_Pro;E052,H3K9ac_Pro;E062,H3K9ac_Pro;E063,H3K9ac_Pro;E067,H3K9ac_Pro;E068,H3K9ac_Pro;E069,H3K9ac_Pro;E072,H3K9ac_Pro;E073,H3K9ac_Pro;E075,H3K9ac_Pro;E077,H3K9ac_Pro;E083,H3K9ac_Pro;E087,H3K9ac_Pro;E088,H3K9ac_Pro;E101,H3K9ac_Pro;E102,H3K9ac_Pro;E103,H3K9ac_Pro;E107,H3K9ac_Pro;E108,H3K9ac_Pro;E110,H3K9ac_Pro;E114,H3K9ac_Pro;E115,H3K9ac_Pro;E116,H3K9ac_Pro;E117,H3K9ac_Pro;E118,H3K9ac_Pro;E125,H3K9ac_Pro;E126,H3K9ac_Pro;E127,H3K9ac_Pro;E128,H3K9ac_Pro;E004,H3K27ac_Enh;E006,H3K27ac_Enh;E011,H3K27ac_Enh;E012,H3K27ac_Enh;E013,H3K27ac_Enh;E020,H3K27ac_Enh;E022,H3K27ac_Enh;E026,H3K27ac_Enh;E032,H3K27ac_Enh;E034,H3K27ac_Enh;E037,H3K27ac_Enh;E038,H3K27ac_Enh;E039,H3K27ac_Enh;E040,H3K27ac_Enh;E041,H3K27ac_Enh;E043,H3K27ac_Enh;E044,H3K27ac_Enh;E045,H3K27ac_Enh;E046,H3K27ac_Enh;E047,H3K27ac_Enh;E048,H3K27ac_Enh;E049,H3K27ac_Enh;E050,H3K27ac_Enh;E055,H3K27ac_Enh;E056,H3K27ac_Enh;E058,H3K27ac_Enh;E059,H3K27ac_Enh;E061,H3K27ac_Enh;E062,H3K27ac_Enh;E063,H3K27ac_Enh;E065,H3K27ac_Enh;E066,H3K27ac_Enh;E067,H3K27ac_Enh;E068,H3K27ac_Enh;E069,H3K27ac_Enh;E071,H3K27ac_Enh;E072,H3K27ac_Enh;E073,H3K27ac_Enh;E074,H3K27ac_Enh;E075,H3K27ac_Enh;E078,H3K27ac_Enh;E079,H3K27ac_Enh;E080,H3K27ac_Enh;E084,H3K27ac_Enh;E085,H3K27ac_Enh;E087,H3K27ac_Enh;E089,H3K27ac_Enh;E090,H3K27ac_Enh;E092,H3K27ac_Enh;E094,H3K27ac_Enh;E095,H3K27ac_Enh;E096,H3K27ac_Enh;E098,H3K27ac_Enh;E099,H3K27ac_Enh;E100,H3K27ac_Enh;E102,H3K27ac_Enh;E104,H3K27ac_Enh;E105,H3K27ac_Enh;E106,H3K27ac_Enh;E108,H3K27ac_Enh;E109,H3K27ac_Enh;E111,H3K27ac_Enh;E112,H3K27ac_Enh;E113,H3K27ac_Enh;E115,H3K27ac_Enh;E116,H3K27ac_Enh;E117,H3K27ac_Enh;E118,H3K27ac_Enh;E121,H3K27ac_Enh;E122,H3K27ac_Enh;E123,H3K27ac_Enh;E124,H3K27ac_Enh;E126,H3K27ac_Enh;E127,H3K27ac_Enh;E128,H3K27ac_Enh;E129,H3K27ac_Enh	E032	GATA_disc6	ENSG00000117481.5	NSUN4	0	0	NM_199044	NSUN4	0	0	INT	rs112280595
43	NM_001387272.1|NSUN4|chr1|+	intronic	NSUN4	0	rs112280595	rs17357635			1	1	E039,10_TxEnh5;E040,12_TxEnhW;E041,10_TxEnh5;E042,10_TxEnh5;E043,10_TxEnh5;E045,12_TxEnhW;E055,10_TxEnh5;E056,10_TxEnh5;E059,12_TxEnhW;E073,12_TxEnhW;E077,12_TxEnhW;E080,9_TxReg;E083,10_TxEnh5;E084,10_TxEnh5;E085,10_TxEnh5;E089,10_TxEnh5;E090,10_TxEnh5;E091,10_TxEnh5;E104,12_TxEnhW;E105,12_TxEnhW;E106,12_TxEnhW;E107,12_TxEnhW;E108,10_TxEnh5;E115,10_TxEnh5;E116,10_TxEnh5;E117,12_TxEnhW;E118,10_TxEnh5;E123,10_TxEnh5	E003,H3K9ac_Pro;E004,H3K9ac_Pro;E005,H3K9ac_Pro;E015,H3K9ac_Pro;E017,H3K9ac_Pro;E020,H3K9ac_Pro;E023,H3K9ac_Pro;E025,H3K9ac_Pro;E026,H3K9ac_Pro;E049,H3K9ac_Pro;E052,H3K9ac_Pro;E062,H3K9ac_Pro;E063,H3K9ac_Pro;E067,H3K9ac_Pro;E068,H3K9ac_Pro;E069,H3K9ac_Pro;E072,H3K9ac_Pro;E073,H3K9ac_Pro;E075,H3K9ac_Pro;E077,H3K9ac_Pro;E083,H3K9ac_Pro;E087,H3K9ac_Pro;E088,H3K9ac_Pro;E101,H3K9ac_Pro;E102,H3K9ac_Pro;E103,H3K9ac_Pro;E107,H3K9ac_Pro;E108,H3K9ac_Pro;E110,H3K9ac_Pro;E115,H3K9ac_Pro;E116,H3K9ac_Pro;E117,H3K9ac_Pro;E118,H3K9ac_Pro;E126,H3K9ac_Pro;E004,H3K27ac_Enh;E006,H3K27ac_Enh;E011,H3K27ac_Enh;E012,H3K27ac_Enh;E013,H3K27ac_Enh;E020,H3K27ac_Enh;E022,H3K27ac_Enh;E026,H3K27ac_Enh;E032,H3K27ac_Enh;E034,H3K27ac_Enh;E037,H3K27ac_Enh;E039,H3K27ac_Enh;E040,H3K27ac_Enh;E041,H3K27ac_Enh;E043,H3K27ac_Enh;E044,H3K27ac_Enh;E045,H3K27ac_Enh;E046,H3K27ac_Enh;E047,H3K27ac_Enh;E048,H3K27ac_Enh;E049,H3K27ac_Enh;E050,H3K27ac_Enh;E055,H3K27ac_Enh;E056,H3K27ac_Enh;E058,H3K27ac_Enh;E059,H3K27ac_Enh;E061,H3K27ac_Enh;E062,H3K27ac_Enh;E063,H3K27ac_Enh;E065,H3K27ac_Enh;E066,H3K27ac_Enh;E067,H3K27ac_Enh;E068,H3K27ac_Enh;E069,H3K27ac_Enh;E071,H3K27ac_Enh;E072,H3K27ac_Enh;E073,H3K27ac_Enh;E074,H3K27ac_Enh;E075,H3K27ac_Enh;E078,H3K27ac_Enh;E080,H3K27ac_Enh;E084,H3K27ac_Enh;E085,H3K27ac_Enh;E087,H3K27ac_Enh;E089,H3K27ac_Enh;E090,H3K27ac_Enh;E092,H3K27ac_Enh;E094,H3K27ac_Enh;E095,H3K27ac_Enh;E096,H3K27ac_Enh;E098,H3K27ac_Enh;E099,H3K27ac_Enh;E100,H3K27ac_Enh;E102,H3K27ac_Enh;E104,H3K27ac_Enh;E105,H3K27ac_Enh;E106,H3K27ac_Enh;E108,H3K27ac_Enh;E109,H3K27ac_Enh;E111,H3K27ac_Enh;E112,H3K27ac_Enh;E113,H3K27ac_Enh;E115,H3K27ac_Enh;E116,H3K27ac_Enh;E117,H3K27ac_Enh;E118,H3K27ac_Enh;E121,H3K27ac_Enh;E123,H3K27ac_Enh;E124,H3K27ac_Enh;E126,H3K27ac_Enh;E128,H3K27ac_Enh;E129,H3K27ac_Enh;E005,H3K4me1_Enh;E006,H3K4me1_Enh;E009,H3K4me1_Enh;E012,H3K4me1_Enh;E013,H3K4me1_Enh;E022,H3K4me1_Enh;E023,H3K4me1_Enh;E024,H3K4me1_Enh;E025,H3K4me1_Enh;E027,H3K4me1_Enh;E028,H3K4me1_Enh;E032,H3K4me1_Enh;E034,H3K4me1_Enh;E036,H3K4me1_Enh;E037,H3K4me1_Enh;E038,H3K4me1_Enh;E039,H3K4me1_Enh;E040,H3K4me1_Enh;E041,H3K4me1_Enh;E042,H3K4me1_Enh;E043,H3K4me1_Enh;E044,H3K4me1_Enh;E046,H3K4me1_Enh;E047,H3K4me1_Enh;E048,H3K4me1_Enh;E049,H3K4me1_Enh;E050,H3K4me1_Enh;E052,H3K4me1_Enh;E054,H3K4me1_Enh;E055,H3K4me1_Enh;E056,H3K4me1_Enh;E057,H3K4me1_Enh;E058,H3K4me1_Enh;E059,H3K4me1_Enh;E061,H3K4me1_Enh;E063,H3K4me1_Enh;E066,H3K4me1_Enh;E067,H3K4me1_Enh;E068,H3K4me1_Enh;E070,H3K4me1_Enh;E071,H3K4me1_Enh;E073,H3K4me1_Enh;E074,H3K4me1_Enh;E075,H3K4me1_Enh;E077,H3K4me1_Enh;E078,H3K4me1_Enh;E080,H3K4me1_Enh;E083,H3K4me1_Enh;E084,H3K4me1_Enh;E085,H3K4me1_Enh;E088,H3K4me1_Enh;E089,H3K4me1_Enh;E090,H3K4me1_Enh;E091,H3K4me1_Enh;E092,H3K4me1_Enh;E093,H3K4me1_Enh;E094,H3K4me1_Enh;E095,H3K4me1_Enh;E096,H3K4me1_Enh;E098,H3K4me1_Enh;E099,H3K4me1_Enh;E100,H3K4me1_Enh;E101,H3K4me1_Enh;E104,H3K4me1_Enh;E105,H3K4me1_Enh;E106,H3K4me1_Enh;E107,H3K4me1_Enh;E108,H3K4me1_Enh;E109,H3K4me1_Enh;E110,H3K4me1_Enh;E111,H3K4me1_Enh;E112,H3K4me1_Enh;E113,H3K4me1_Enh;E114,H3K4me1_Enh;E115,H3K4me1_Enh;E116,H3K4me1_Enh;E117,H3K4me1_Enh;E118,H3K4me1_Enh;E120,H3K4me1_Enh;E121,H3K4me1_Enh;E123,H3K4me1_Enh;E125,H3K4me1_Enh;E127,H3K4me1_Enh;E129,H3K4me1_Enh;E011,H3K4me3_Pro;E012,H3K4me3_Pro;E021,H3K4me3_Pro;E022,H3K4me3_Pro;E023,H3K4me3_Pro;E024,H3K4me3_Pro;E025,H3K4me3_Pro;E041,H3K4me3_Pro;E043,H3K4me3_Pro;E053,H3K4me3_Pro;E055,H3K4me3_Pro;E056,H3K4me3_Pro;E059,H3K4me3_Pro;E061,H3K4me3_Pro;E073,H3K4me3_Pro;E074,H3K4me3_Pro;E078,H3K4me3_Pro;E079,H3K4me3_Pro;E083,H3K4me3_Pro;E099,H3K4me3_Pro;E110,H3K4me3_Pro;E113,H3K4me3_Pro;E115,H3K4me3_Pro;E116,H3K4me3_Pro;E117,H3K4me3_Pro;E121,H3K4me3_Pro;E123,H3K4me3_Pro;E129,H3K4me3_Pro		.	ENSG00000117481.5	NSUN4	0	0	NM_199044	NSUN4	0	0	INT	rs112280595
43	NM_001387272.1|NSUN4|chr1|+	intronic	NSUN4	0	rs112280595	rs68191463			1	1	E039,10_TxEnh5;E040,12_TxEnhW;E041,10_TxEnh5;E042,10_TxEnh5;E043,10_TxEnh5;E045,12_TxEnhW;E055,10_TxEnh5;E056,10_TxEnh5;E059,12_TxEnhW;E073,12_TxEnhW;E077,12_TxEnhW;E080,9_TxReg;E083,10_TxEnh5;E084,10_TxEnh5;E085,10_TxEnh5;E089,10_TxEnh5;E090,10_TxEnh5;E091,10_TxEnh5;E104,12_TxEnhW;E105,12_TxEnhW;E106,12_TxEnhW;E107,12_TxEnhW;E108,10_TxEnh5;E115,10_TxEnh5;E116,10_TxEnh5;E117,12_TxEnhW;E118,10_TxEnh5;E123,10_TxEnh5	E003,H3K9ac_Pro;E004,H3K9ac_Pro;E005,H3K9ac_Pro;E015,H3K9ac_Pro;E020,H3K9ac_Pro;E023,H3K9ac_Pro;E025,H3K9ac_Pro;E026,H3K9ac_Pro;E049,H3K9ac_Pro;E052,H3K9ac_Pro;E062,H3K9ac_Pro;E063,H3K9ac_Pro;E067,H3K9ac_Pro;E068,H3K9ac_Pro;E069,H3K9ac_Pro;E072,H3K9ac_Pro;E073,H3K9ac_Pro;E075,H3K9ac_Pro;E077,H3K9ac_Pro;E083,H3K9ac_Pro;E087,H3K9ac_Pro;E088,H3K9ac_Pro;E101,H3K9ac_Pro;E102,H3K9ac_Pro;E103,H3K9ac_Pro;E107,H3K9ac_Pro;E108,H3K9ac_Pro;E110,H3K9ac_Pro;E115,H3K9ac_Pro;E116,H3K9ac_Pro;E117,H3K9ac_Pro;E118,H3K9ac_Pro;E126,H3K9ac_Pro;E004,H3K27ac_Enh;E006,H3K27ac_Enh;E011,H3K27ac_Enh;E012,H3K27ac_Enh;E013,H3K27ac_Enh;E020,H3K27ac_Enh;E022,H3K27ac_Enh;E026,H3K27ac_Enh;E032,H3K27ac_Enh;E034,H3K27ac_Enh;E037,H3K27ac_Enh;E039,H3K27ac_Enh;E040,H3K27ac_Enh;E041,H3K27ac_Enh;E043,H3K27ac_Enh;E044,H3K27ac_Enh;E045,H3K27ac_Enh;E046,H3K27ac_Enh;E047,H3K27ac_Enh;E048,H3K27ac_Enh;E049,H3K27ac_Enh;E050,H3K27ac_Enh;E055,H3K27ac_Enh;E056,H3K27ac_Enh;E058,H3K27ac_Enh;E059,H3K27ac_Enh;E061,H3K27ac_Enh;E062,H3K27ac_Enh;E063,H3K27ac_Enh;E065,H3K27ac_Enh;E066,H3K27ac_Enh;E067,H3K27ac_Enh;E068,H3K27ac_Enh;E069,H3K27ac_Enh;E071,H3K27ac_Enh;E072,H3K27ac_Enh;E073,H3K27ac_Enh;E074,H3K27ac_Enh;E075,H3K27ac_Enh;E078,H3K27ac_Enh;E080,H3K27ac_Enh;E084,H3K27ac_Enh;E085,H3K27ac_Enh;E087,H3K27ac_Enh;E089,H3K27ac_Enh;E090,H3K27ac_Enh;E092,H3K27ac_Enh;E094,H3K27ac_Enh;E095,H3K27ac_Enh;E096,H3K27ac_Enh;E098,H3K27ac_Enh;E099,H3K27ac_Enh;E100,H3K27ac_Enh;E102,H3K27ac_Enh;E104,H3K27ac_Enh;E105,H3K27ac_Enh;E106,H3K27ac_Enh;E108,H3K27ac_Enh;E109,H3K27ac_Enh;E111,H3K27ac_Enh;E112,H3K27ac_Enh;E113,H3K27ac_Enh;E115,H3K27ac_Enh;E116,H3K27ac_Enh;E117,H3K27ac_Enh;E118,H3K27ac_Enh;E121,H3K27ac_Enh;E123,H3K27ac_Enh;E124,H3K27ac_Enh;E126,H3K27ac_Enh;E128,H3K27ac_Enh;E129,H3K27ac_Enh;E005,H3K4me1_Enh;E006,H3K4me1_Enh;E009,H3K4me1_Enh;E012,H3K4me1_Enh;E013,H3K4me1_Enh;E022,H3K4me1_Enh;E023,H3K4me1_Enh;E024,H3K4me1_Enh;E025,H3K4me1_Enh;E027,H3K4me1_Enh;E028,H3K4me1_Enh;E032,H3K4me1_Enh;E034,H3K4me1_Enh;E036,H3K4me1_Enh;E037,H3K4me1_Enh;E038,H3K4me1_Enh;E039,H3K4me1_Enh;E040,H3K4me1_Enh;E041,H3K4me1_Enh;E042,H3K4me1_Enh;E043,H3K4me1_Enh;E044,H3K4me1_Enh;E046,H3K4me1_Enh;E047,H3K4me1_Enh;E048,H3K4me1_Enh;E049,H3K4me1_Enh;E050,H3K4me1_Enh;E052,H3K4me1_Enh;E054,H3K4me1_Enh;E055,H3K4me1_Enh;E056,H3K4me1_Enh;E057,H3K4me1_Enh;E058,H3K4me1_Enh;E059,H3K4me1_Enh;E061,H3K4me1_Enh;E063,H3K4me1_Enh;E066,H3K4me1_Enh;E067,H3K4me1_Enh;E068,H3K4me1_Enh;E070,H3K4me1_Enh;E073,H3K4me1_Enh;E074,H3K4me1_Enh;E075,H3K4me1_Enh;E077,H3K4me1_Enh;E078,H3K4me1_Enh;E080,H3K4me1_Enh;E083,H3K4me1_Enh;E084,H3K4me1_Enh;E085,H3K4me1_Enh;E088,H3K4me1_Enh;E089,H3K4me1_Enh;E090,H3K4me1_Enh;E091,H3K4me1_Enh;E092,H3K4me1_Enh;E093,H3K4me1_Enh;E094,H3K4me1_Enh;E095,H3K4me1_Enh;E096,H3K4me1_Enh;E098,H3K4me1_Enh;E099,H3K4me1_Enh;E100,H3K4me1_Enh;E101,H3K4me1_Enh;E104,H3K4me1_Enh;E105,H3K4me1_Enh;E106,H3K4me1_Enh;E107,H3K4me1_Enh;E108,H3K4me1_Enh;E109,H3K4me1_Enh;E110,H3K4me1_Enh;E111,H3K4me1_Enh;E112,H3K4me1_Enh;E113,H3K4me1_Enh;E114,H3K4me1_Enh;E115,H3K4me1_Enh;E116,H3K4me1_Enh;E117,H3K4me1_Enh;E118,H3K4me1_Enh;E120,H3K4me1_Enh;E121,H3K4me1_Enh;E123,H3K4me1_Enh;E125,H3K4me1_Enh;E129,H3K4me1_Enh;E011,H3K4me3_Pro;E012,H3K4me3_Pro;E021,H3K4me3_Pro;E022,H3K4me3_Pro;E023,H3K4me3_Pro;E024,H3K4me3_Pro;E025,H3K4me3_Pro;E041,H3K4me3_Pro;E043,H3K4me3_Pro;E053,H3K4me3_Pro;E055,H3K4me3_Pro;E056,H3K4me3_Pro;E059,H3K4me3_Pro;E061,H3K4me3_Pro;E073,H3K4me3_Pro;E074,H3K4me3_Pro;E078,H3K4me3_Pro;E079,H3K4me3_Pro;E083,H3K4me3_Pro;E099,H3K4me3_Pro;E110,H3K4me3_Pro;E113,H3K4me3_Pro;E115,H3K4me3_Pro;E116,H3K4me3_Pro;E117,H3K4me3_Pro;E121,H3K4me3_Pro;E123,H3K4me3_Pro		BCL_disc4;EWSR1-FLI1;Ets_disc7;Irf_disc5;PU.1_known2;SZF1-1;Znf143_disc3;p300_disc5	ENSG00000117481.5	NSUN4	0	0	NM_199044	NSUN4	0	0	INT	rs112280595
43	NM_001387272.1|NSUN4|chr1|+	intronic	NSUN4	0	rs112280595	rs41293287			0.99	1	E037,12_TxEnhW;E039,12_TxEnhW;E040,12_TxEnhW;E043,10_TxEnh5;E045,12_TxEnhW;E055,10_TxEnh5;E056,10_TxEnh5;E058,10_TxEnh5;E059,12_TxEnhW;E080,10_TxEnh5;E083,10_TxEnh5;E084,10_TxEnh5;E085,10_TxEnh5;E089,12_TxEnhW;E090,10_TxEnh5;E091,12_TxEnhW;E104,12_TxEnhW;E106,12_TxEnhW;E107,12_TxEnhW;E108,10_TxEnh5;E115,10_TxEnh5;E116,10_TxEnh5;E118,10_TxEnh5	E003,H3K9ac_Pro;E004,H3K9ac_Pro;E015,H3K9ac_Pro;E020,H3K9ac_Pro;E023,H3K9ac_Pro;E025,H3K9ac_Pro;E026,H3K9ac_Pro;E049,H3K9ac_Pro;E052,H3K9ac_Pro;E062,H3K9ac_Pro;E063,H3K9ac_Pro;E067,H3K9ac_Pro;E068,H3K9ac_Pro;E069,H3K9ac_Pro;E072,H3K9ac_Pro;E075,H3K9ac_Pro;E077,H3K9ac_Pro;E083,H3K9ac_Pro;E087,H3K9ac_Pro;E088,H3K9ac_Pro;E102,H3K9ac_Pro;E107,H3K9ac_Pro;E108,H3K9ac_Pro;E110,H3K9ac_Pro;E115,H3K9ac_Pro;E116,H3K9ac_Pro;E117,H3K9ac_Pro;E118,H3K9ac_Pro;E004,H3K27ac_Enh;E006,H3K27ac_Enh;E011,H3K27ac_Enh;E012,H3K27ac_Enh;E013,H3K27ac_Enh;E020,H3K27ac_Enh;E022,H3K27ac_Enh;E026,H3K27ac_Enh;E032,H3K27ac_Enh;E034,H3K27ac_Enh;E037,H3K27ac_Enh;E039,H3K27ac_Enh;E040,H3K27ac_Enh;E041,H3K27ac_Enh;E043,H3K27ac_Enh;E044,H3K27ac_Enh;E045,H3K27ac_Enh;E046,H3K27ac_Enh;E047,H3K27ac_Enh;E048,H3K27ac_Enh;E050,H3K27ac_Enh;E055,H3K27ac_Enh;E056,H3K27ac_Enh;E058,H3K27ac_Enh;E059,H3K27ac_Enh;E061,H3K27ac_Enh;E062,H3K27ac_Enh;E063,H3K27ac_Enh;E065,H3K27ac_Enh;E066,H3K27ac_Enh;E067,H3K27ac_Enh;E068,H3K27ac_Enh;E069,H3K27ac_Enh;E071,H3K27ac_Enh;E072,H3K27ac_Enh;E073,H3K27ac_Enh;E074,H3K27ac_Enh;E075,H3K27ac_Enh;E078,H3K27ac_Enh;E080,H3K27ac_Enh;E084,H3K27ac_Enh;E085,H3K27ac_Enh;E089,H3K27ac_Enh;E090,H3K27ac_Enh;E092,H3K27ac_Enh;E094,H3K27ac_Enh;E095,H3K27ac_Enh;E096,H3K27ac_Enh;E098,H3K27ac_Enh;E099,H3K27ac_Enh;E100,H3K27ac_Enh;E102,H3K27ac_Enh;E104,H3K27ac_Enh;E105,H3K27ac_Enh;E106,H3K27ac_Enh;E108,H3K27ac_Enh;E109,H3K27ac_Enh;E111,H3K27ac_Enh;E112,H3K27ac_Enh;E113,H3K27ac_Enh;E115,H3K27ac_Enh;E116,H3K27ac_Enh;E117,H3K27ac_Enh;E118,H3K27ac_Enh;E121,H3K27ac_Enh;E123,H3K27ac_Enh;E124,H3K27ac_Enh;E126,H3K27ac_Enh;E128,H3K27ac_Enh;E129,H3K27ac_Enh;E005,H3K4me1_Enh;E006,H3K4me1_Enh;E009,H3K4me1_Enh;E012,H3K4me1_Enh;E013,H3K4me1_Enh;E022,H3K4me1_Enh;E023,H3K4me1_Enh;E024,H3K4me1_Enh;E025,H3K4me1_Enh;E027,H3K4me1_Enh;E028,H3K4me1_Enh;E032,H3K4me1_Enh;E034,H3K4me1_Enh;E036,H3K4me1_Enh;E037,H3K4me1_Enh;E038,H3K4me1_Enh;E039,H3K4me1_Enh;E040,H3K4me1_Enh;E041,H3K4me1_Enh;E042,H3K4me1_Enh;E043,H3K4me1_Enh;E044,H3K4me1_Enh;E046,H3K4me1_Enh;E047,H3K4me1_Enh;E048,H3K4me1_Enh;E049,H3K4me1_Enh;E050,H3K4me1_Enh;E052,H3K4me1_Enh;E054,H3K4me1_Enh;E055,H3K4me1_Enh;E056,H3K4me1_Enh;E057,H3K4me1_Enh;E058,H3K4me1_Enh;E059,H3K4me1_Enh;E061,H3K4me1_Enh;E063,H3K4me1_Enh;E066,H3K4me1_Enh;E067,H3K4me1_Enh;E068,H3K4me1_Enh;E070,H3K4me1_Enh;E073,H3K4me1_Enh;E074,H3K4me1_Enh;E075,H3K4me1_Enh;E077,H3K4me1_Enh;E078,H3K4me1_Enh;E080,H3K4me1_Enh;E083,H3K4me1_Enh;E084,H3K4me1_Enh;E085,H3K4me1_Enh;E089,H3K4me1_Enh;E090,H3K4me1_Enh;E091,H3K4me1_Enh;E092,H3K4me1_Enh;E093,H3K4me1_Enh;E094,H3K4me1_Enh;E095,H3K4me1_Enh;E096,H3K4me1_Enh;E098,H3K4me1_Enh;E100,H3K4me1_Enh;E101,H3K4me1_Enh;E104,H3K4me1_Enh;E105,H3K4me1_Enh;E106,H3K4me1_Enh;E107,H3K4me1_Enh;E108,H3K4me1_Enh;E109,H3K4me1_Enh;E110,H3K4me1_Enh;E111,H3K4me1_Enh;E112,H3K4me1_Enh;E113,H3K4me1_Enh;E115,H3K4me1_Enh;E116,H3K4me1_Enh;E117,H3K4me1_Enh;E118,H3K4me1_Enh;E120,H3K4me1_Enh;E121,H3K4me1_Enh;E123,H3K4me1_Enh;E125,H3K4me1_Enh;E129,H3K4me1_Enh;E012,H3K4me3_Pro;E022,H3K4me3_Pro;E023,H3K4me3_Pro;E024,H3K4me3_Pro;E025,H3K4me3_Pro;E041,H3K4me3_Pro;E043,H3K4me3_Pro;E053,H3K4me3_Pro;E055,H3K4me3_Pro;E056,H3K4me3_Pro;E059,H3K4me3_Pro;E061,H3K4me3_Pro;E074,H3K4me3_Pro;E079,H3K4me3_Pro;E083,H3K4me3_Pro;E094,H3K4me3_Pro;E099,H3K4me3_Pro;E110,H3K4me3_Pro;E113,H3K4me3_Pro;E115,H3K4me3_Pro;E116,H3K4me3_Pro;E117,H3K4me3_Pro;E121,H3K4me3_Pro	E097	.	ENSG00000117481.5	NSUN4	0	0	NM_199044	NSUN4	0	0	INT	rs112280595
43	NM_001387272.1|NSUN4|chr1|+	intronic	NSUN4	0	rs112280595	rs56126529			1	1	E037,12_TxEnhW;E039,12_TxEnhW;E040,12_TxEnhW;E043,10_TxEnh5;E045,12_TxEnhW;E055,10_TxEnh5;E056,10_TxEnh5;E058,10_TxEnh5;E059,12_TxEnhW;E080,10_TxEnh5;E083,10_TxEnh5;E084,10_TxEnh5;E085,10_TxEnh5;E089,12_TxEnhW;E090,10_TxEnh5;E091,12_TxEnhW;E104,12_TxEnhW;E106,12_TxEnhW;E107,12_TxEnhW;E108,10_TxEnh5;E115,10_TxEnh5;E116,10_TxEnh5;E118,10_TxEnh5	E003,H3K9ac_Pro;E004,H3K9ac_Pro;E015,H3K9ac_Pro;E020,H3K9ac_Pro;E023,H3K9ac_Pro;E025,H3K9ac_Pro;E026,H3K9ac_Pro;E049,H3K9ac_Pro;E052,H3K9ac_Pro;E062,H3K9ac_Pro;E063,H3K9ac_Pro;E067,H3K9ac_Pro;E068,H3K9ac_Pro;E069,H3K9ac_Pro;E072,H3K9ac_Pro;E075,H3K9ac_Pro;E077,H3K9ac_Pro;E083,H3K9ac_Pro;E087,H3K9ac_Pro;E088,H3K9ac_Pro;E102,H3K9ac_Pro;E107,H3K9ac_Pro;E108,H3K9ac_Pro;E110,H3K9ac_Pro;E115,H3K9ac_Pro;E116,H3K9ac_Pro;E117,H3K9ac_Pro;E118,H3K9ac_Pro;E004,H3K27ac_Enh;E006,H3K27ac_Enh;E011,H3K27ac_Enh;E012,H3K27ac_Enh;E013,H3K27ac_Enh;E020,H3K27ac_Enh;E022,H3K27ac_Enh;E026,H3K27ac_Enh;E032,H3K27ac_Enh;E034,H3K27ac_Enh;E037,H3K27ac_Enh;E039,H3K27ac_Enh;E040,H3K27ac_Enh;E041,H3K27ac_Enh;E043,H3K27ac_Enh;E044,H3K27ac_Enh;E045,H3K27ac_Enh;E046,H3K27ac_Enh;E047,H3K27ac_Enh;E048,H3K27ac_Enh;E050,H3K27ac_Enh;E055,H3K27ac_Enh;E056,H3K27ac_Enh;E058,H3K27ac_Enh;E059,H3K27ac_Enh;E061,H3K27ac_Enh;E062,H3K27ac_Enh;E063,H3K27ac_Enh;E065,H3K27ac_Enh;E066,H3K27ac_Enh;E067,H3K27ac_Enh;E068,H3K27ac_Enh;E069,H3K27ac_Enh;E071,H3K27ac_Enh;E072,H3K27ac_Enh;E073,H3K27ac_Enh;E074,H3K27ac_Enh;E075,H3K27ac_Enh;E078,H3K27ac_Enh;E080,H3K27ac_Enh;E084,H3K27ac_Enh;E085,H3K27ac_Enh;E089,H3K27ac_Enh;E090,H3K27ac_Enh;E092,H3K27ac_Enh;E094,H3K27ac_Enh;E095,H3K27ac_Enh;E096,H3K27ac_Enh;E098,H3K27ac_Enh;E099,H3K27ac_Enh;E100,H3K27ac_Enh;E102,H3K27ac_Enh;E104,H3K27ac_Enh;E105,H3K27ac_Enh;E106,H3K27ac_Enh;E108,H3K27ac_Enh;E109,H3K27ac_Enh;E111,H3K27ac_Enh;E112,H3K27ac_Enh;E113,H3K27ac_Enh;E115,H3K27ac_Enh;E116,H3K27ac_Enh;E117,H3K27ac_Enh;E118,H3K27ac_Enh;E121,H3K27ac_Enh;E123,H3K27ac_Enh;E124,H3K27ac_Enh;E126,H3K27ac_Enh;E128,H3K27ac_Enh;E129,H3K27ac_Enh;E005,H3K4me1_Enh;E006,H3K4me1_Enh;E009,H3K4me1_Enh;E012,H3K4me1_Enh;E013,H3K4me1_Enh;E022,H3K4me1_Enh;E023,H3K4me1_Enh;E024,H3K4me1_Enh;E025,H3K4me1_Enh;E027,H3K4me1_Enh;E028,H3K4me1_Enh;E032,H3K4me1_Enh;E034,H3K4me1_Enh;E036,H3K4me1_Enh;E037,H3K4me1_Enh;E038,H3K4me1_Enh;E039,H3K4me1_Enh;E040,H3K4me1_Enh;E041,H3K4me1_Enh;E042,H3K4me1_Enh;E043,H3K4me1_Enh;E044,H3K4me1_Enh;E046,H3K4me1_Enh;E047,H3K4me1_Enh;E048,H3K4me1_Enh;E049,H3K4me1_Enh;E050,H3K4me1_Enh;E052,H3K4me1_Enh;E054,H3K4me1_Enh;E055,H3K4me1_Enh;E056,H3K4me1_Enh;E057,H3K4me1_Enh;E058,H3K4me1_Enh;E059,H3K4me1_Enh;E061,H3K4me1_Enh;E063,H3K4me1_Enh;E066,H3K4me1_Enh;E067,H3K4me1_Enh;E068,H3K4me1_Enh;E070,H3K4me1_Enh;E073,H3K4me1_Enh;E074,H3K4me1_Enh;E075,H3K4me1_Enh;E077,H3K4me1_Enh;E078,H3K4me1_Enh;E080,H3K4me1_Enh;E083,H3K4me1_Enh;E084,H3K4me1_Enh;E085,H3K4me1_Enh;E089,H3K4me1_Enh;E090,H3K4me1_Enh;E091,H3K4me1_Enh;E092,H3K4me1_Enh;E093,H3K4me1_Enh;E094,H3K4me1_Enh;E095,H3K4me1_Enh;E096,H3K4me1_Enh;E098,H3K4me1_Enh;E100,H3K4me1_Enh;E101,H3K4me1_Enh;E104,H3K4me1_Enh;E105,H3K4me1_Enh;E106,H3K4me1_Enh;E107,H3K4me1_Enh;E108,H3K4me1_Enh;E109,H3K4me1_Enh;E110,H3K4me1_Enh;E111,H3K4me1_Enh;E112,H3K4me1_Enh;E113,H3K4me1_Enh;E115,H3K4me1_Enh;E116,H3K4me1_Enh;E117,H3K4me1_Enh;E118,H3K4me1_Enh;E120,H3K4me1_Enh;E121,H3K4me1_Enh;E123,H3K4me1_Enh;E125,H3K4me1_Enh;E129,H3K4me1_Enh;E012,H3K4me3_Pro;E022,H3K4me3_Pro;E023,H3K4me3_Pro;E024,H3K4me3_Pro;E025,H3K4me3_Pro;E041,H3K4me3_Pro;E043,H3K4me3_Pro;E053,H3K4me3_Pro;E055,H3K4me3_Pro;E056,H3K4me3_Pro;E059,H3K4me3_Pro;E061,H3K4me3_Pro;E074,H3K4me3_Pro;E079,H3K4me3_Pro;E083,H3K4me3_Pro;E094,H3K4me3_Pro;E099,H3K4me3_Pro;E110,H3K4me3_Pro;E113,H3K4me3_Pro;E115,H3K4me3_Pro;E116,H3K4me3_Pro;E117,H3K4me3_Pro;E121,H3K4me3_Pro		AP-1_disc10;MAZR;PU.1_disc3;SP1_known2;WT1;ZNF219	ENSG00000117481.5	NSUN4	0	0	NM_199044	NSUN4	0	0	INT	rs112280595
43	NM_001387272.1|NSUN4|chr1|+	intronic	NSUN4	0	rs112280595	rs7525309			1	1	E025,12_TxEnhW;E037,12_TxEnhW;E039,12_TxEnhW;E040,12_TxEnhW;E043,10_TxEnh5;E055,10_TxEnh5;E056,10_TxEnh5;E058,10_TxEnh5;E059,10_TxEnh5;E080,10_TxEnh5;E083,10_TxEnh5;E084,10_TxEnh5;E085,10_TxEnh5;E089,12_TxEnhW;E090,10_TxEnh5;E091,12_TxEnhW;E104,12_TxEnhW;E107,12_TxEnhW;E108,10_TxEnh5;E115,10_TxEnh5;E116,12_TxEnhW;E118,10_TxEnh5	E003,H3K9ac_Pro;E008,H3K9ac_Pro;E015,H3K9ac_Pro;E020,H3K9ac_Pro;E023,H3K9ac_Pro;E025,H3K9ac_Pro;E026,H3K9ac_Pro;E049,H3K9ac_Pro;E052,H3K9ac_Pro;E062,H3K9ac_Pro;E063,H3K9ac_Pro;E067,H3K9ac_Pro;E068,H3K9ac_Pro;E069,H3K9ac_Pro;E072,H3K9ac_Pro;E075,H3K9ac_Pro;E077,H3K9ac_Pro;E083,H3K9ac_Pro;E087,H3K9ac_Pro;E088,H3K9ac_Pro;E102,H3K9ac_Pro;E107,H3K9ac_Pro;E108,H3K9ac_Pro;E110,H3K9ac_Pro;E115,H3K9ac_Pro;E116,H3K9ac_Pro;E117,H3K9ac_Pro;E118,H3K9ac_Pro;E004,H3K27ac_Enh;E006,H3K27ac_Enh;E011,H3K27ac_Enh;E012,H3K27ac_Enh;E013,H3K27ac_Enh;E020,H3K27ac_Enh;E022,H3K27ac_Enh;E026,H3K27ac_Enh;E032,H3K27ac_Enh;E034,H3K27ac_Enh;E037,H3K27ac_Enh;E039,H3K27ac_Enh;E040,H3K27ac_Enh;E041,H3K27ac_Enh;E043,H3K27ac_Enh;E044,H3K27ac_Enh;E045,H3K27ac_Enh;E046,H3K27ac_Enh;E047,H3K27ac_Enh;E048,H3K27ac_Enh;E050,H3K27ac_Enh;E055,H3K27ac_Enh;E056,H3K27ac_Enh;E058,H3K27ac_Enh;E059,H3K27ac_Enh;E061,H3K27ac_Enh;E062,H3K27ac_Enh;E063,H3K27ac_Enh;E065,H3K27ac_Enh;E066,H3K27ac_Enh;E067,H3K27ac_Enh;E068,H3K27ac_Enh;E069,H3K27ac_Enh;E071,H3K27ac_Enh;E072,H3K27ac_Enh;E073,H3K27ac_Enh;E074,H3K27ac_Enh;E075,H3K27ac_Enh;E078,H3K27ac_Enh;E080,H3K27ac_Enh;E084,H3K27ac_Enh;E085,H3K27ac_Enh;E089,H3K27ac_Enh;E090,H3K27ac_Enh;E092,H3K27ac_Enh;E094,H3K27ac_Enh;E095,H3K27ac_Enh;E096,H3K27ac_Enh;E098,H3K27ac_Enh;E100,H3K27ac_Enh;E102,H3K27ac_Enh;E104,H3K27ac_Enh;E105,H3K27ac_Enh;E106,H3K27ac_Enh;E108,H3K27ac_Enh;E109,H3K27ac_Enh;E111,H3K27ac_Enh;E112,H3K27ac_Enh;E113,H3K27ac_Enh;E115,H3K27ac_Enh;E116,H3K27ac_Enh;E117,H3K27ac_Enh;E118,H3K27ac_Enh;E121,H3K27ac_Enh;E123,H3K27ac_Enh;E124,H3K27ac_Enh;E126,H3K27ac_Enh;E128,H3K27ac_Enh;E129,H3K27ac_Enh;E005,H3K4me1_Enh;E006,H3K4me1_Enh;E009,H3K4me1_Enh;E012,H3K4me1_Enh;E013,H3K4me1_Enh;E022,H3K4me1_Enh;E023,H3K4me1_Enh;E024,H3K4me1_Enh;E025,H3K4me1_Enh;E027,H3K4me1_Enh;E028,H3K4me1_Enh;E032,H3K4me1_Enh;E034,H3K4me1_Enh;E036,H3K4me1_Enh;E037,H3K4me1_Enh;E038,H3K4me1_Enh;E039,H3K4me1_Enh;E040,H3K4me1_Enh;E041,H3K4me1_Enh;E042,H3K4me1_Enh;E043,H3K4me1_Enh;E044,H3K4me1_Enh;E046,H3K4me1_Enh;E047,H3K4me1_Enh;E048,H3K4me1_Enh;E049,H3K4me1_Enh;E050,H3K4me1_Enh;E052,H3K4me1_Enh;E054,H3K4me1_Enh;E055,H3K4me1_Enh;E056,H3K4me1_Enh;E057,H3K4me1_Enh;E058,H3K4me1_Enh;E059,H3K4me1_Enh;E061,H3K4me1_Enh;E063,H3K4me1_Enh;E066,H3K4me1_Enh;E067,H3K4me1_Enh;E068,H3K4me1_Enh;E070,H3K4me1_Enh;E073,H3K4me1_Enh;E074,H3K4me1_Enh;E075,H3K4me1_Enh;E077,H3K4me1_Enh;E078,H3K4me1_Enh;E080,H3K4me1_Enh;E083,H3K4me1_Enh;E084,H3K4me1_Enh;E085,H3K4me1_Enh;E089,H3K4me1_Enh;E090,H3K4me1_Enh;E091,H3K4me1_Enh;E092,H3K4me1_Enh;E093,H3K4me1_Enh;E094,H3K4me1_Enh;E095,H3K4me1_Enh;E096,H3K4me1_Enh;E098,H3K4me1_Enh;E100,H3K4me1_Enh;E101,H3K4me1_Enh;E104,H3K4me1_Enh;E105,H3K4me1_Enh;E107,H3K4me1_Enh;E108,H3K4me1_Enh;E109,H3K4me1_Enh;E110,H3K4me1_Enh;E111,H3K4me1_Enh;E112,H3K4me1_Enh;E113,H3K4me1_Enh;E115,H3K4me1_Enh;E116,H3K4me1_Enh;E117,H3K4me1_Enh;E118,H3K4me1_Enh;E120,H3K4me1_Enh;E121,H3K4me1_Enh;E123,H3K4me1_Enh;E125,H3K4me1_Enh;E012,H3K4me3_Pro;E022,H3K4me3_Pro;E023,H3K4me3_Pro;E024,H3K4me3_Pro;E043,H3K4me3_Pro;E053,H3K4me3_Pro;E055,H3K4me3_Pro;E056,H3K4me3_Pro;E059,H3K4me3_Pro;E061,H3K4me3_Pro;E074,H3K4me3_Pro;E079,H3K4me3_Pro;E083,H3K4me3_Pro;E094,H3K4me3_Pro;E110,H3K4me3_Pro;E113,H3K4me3_Pro;E115,H3K4me3_Pro;E116,H3K4me3_Pro;E117,H3K4me3_Pro;E121,H3K4me3_Pro	E084	EBF_known3	ENSG00000117481.5	NSUN4	0	0	NM_199044	NSUN4	0	0	INT	rs112280595
43	NM_001387272.1|NSUN4|chr1|+	intronic	NSUN4	0	rs112280595	rs7548675			1	1	E039,12_TxEnhW;E055,12_TxEnhW;E056,10_TxEnh5;E059,12_TxEnhW;E072,12_TxEnhW;E080,10_TxEnh5;E083,10_TxEnh5;E084,10_TxEnh5;E085,10_TxEnh5;E089,10_TxEnh5;E090,11_TxEnh3;E091,10_TxEnh5;E095,12_TxEnhW;E108,10_TxEnh5;E115,10_TxEnh5;E118,10_TxEnh5	E003,H3K9ac_Pro;E008,H3K9ac_Pro;E015,H3K9ac_Pro;E018,H3K9ac_Pro;E020,H3K9ac_Pro;E023,H3K9ac_Pro;E025,H3K9ac_Pro;E026,H3K9ac_Pro;E049,H3K9ac_Pro;E052,H3K9ac_Pro;E062,H3K9ac_Pro;E063,H3K9ac_Pro;E067,H3K9ac_Pro;E068,H3K9ac_Pro;E069,H3K9ac_Pro;E072,H3K9ac_Pro;E075,H3K9ac_Pro;E077,H3K9ac_Pro;E083,H3K9ac_Pro;E107,H3K9ac_Pro;E108,H3K9ac_Pro;E110,H3K9ac_Pro;E115,H3K9ac_Pro;E116,H3K9ac_Pro;E117,H3K9ac_Pro;E118,H3K9ac_Pro;E005,H3K4me1_Enh;E006,H3K4me1_Enh;E009,H3K4me1_Enh;E012,H3K4me1_Enh;E013,H3K4me1_Enh;E022,H3K4me1_Enh;E023,H3K4me1_Enh;E024,H3K4me1_Enh;E025,H3K4me1_Enh;E027,H3K4me1_Enh;E028,H3K4me1_Enh;E032,H3K4me1_Enh;E034,H3K4me1_Enh;E036,H3K4me1_Enh;E037,H3K4me1_Enh;E038,H3K4me1_Enh;E039,H3K4me1_Enh;E040,H3K4me1_Enh;E041,H3K4me1_Enh;E042,H3K4me1_Enh;E043,H3K4me1_Enh;E044,H3K4me1_Enh;E046,H3K4me1_Enh;E047,H3K4me1_Enh;E048,H3K4me1_Enh;E049,H3K4me1_Enh;E050,H3K4me1_Enh;E052,H3K4me1_Enh;E054,H3K4me1_Enh;E055,H3K4me1_Enh;E056,H3K4me1_Enh;E057,H3K4me1_Enh;E058,H3K4me1_Enh;E059,H3K4me1_Enh;E061,H3K4me1_Enh;E063,H3K4me1_Enh;E066,H3K4me1_Enh;E067,H3K4me1_Enh;E068,H3K4me1_Enh;E070,H3K4me1_Enh;E073,H3K4me1_Enh;E074,H3K4me1_Enh;E075,H3K4me1_Enh;E077,H3K4me1_Enh;E080,H3K4me1_Enh;E083,H3K4me1_Enh;E084,H3K4me1_Enh;E085,H3K4me1_Enh;E089,H3K4me1_Enh;E090,H3K4me1_Enh;E092,H3K4me1_Enh;E094,H3K4me1_Enh;E095,H3K4me1_Enh;E096,H3K4me1_Enh;E098,H3K4me1_Enh;E100,H3K4me1_Enh;E101,H3K4me1_Enh;E104,H3K4me1_Enh;E105,H3K4me1_Enh;E107,H3K4me1_Enh;E108,H3K4me1_Enh;E110,H3K4me1_Enh;E111,H3K4me1_Enh;E113,H3K4me1_Enh;E115,H3K4me1_Enh;E116,H3K4me1_Enh;E117,H3K4me1_Enh;E118,H3K4me1_Enh;E120,H3K4me1_Enh;E121,H3K4me1_Enh;E123,H3K4me1_Enh;E006,H3K27ac_Enh;E011,H3K27ac_Enh;E012,H3K27ac_Enh;E013,H3K27ac_Enh;E022,H3K27ac_Enh;E032,H3K27ac_Enh;E034,H3K27ac_Enh;E037,H3K27ac_Enh;E039,H3K27ac_Enh;E040,H3K27ac_Enh;E041,H3K27ac_Enh;E043,H3K27ac_Enh;E044,H3K27ac_Enh;E045,H3K27ac_Enh;E046,H3K27ac_Enh;E047,H3K27ac_Enh;E048,H3K27ac_Enh;E050,H3K27ac_Enh;E055,H3K27ac_Enh;E056,H3K27ac_Enh;E058,H3K27ac_Enh;E059,H3K27ac_Enh;E061,H3K27ac_Enh;E062,H3K27ac_Enh;E063,H3K27ac_Enh;E065,H3K27ac_Enh;E066,H3K27ac_Enh;E067,H3K27ac_Enh;E068,H3K27ac_Enh;E069,H3K27ac_Enh;E071,H3K27ac_Enh;E072,H3K27ac_Enh;E073,H3K27ac_Enh;E074,H3K27ac_Enh;E075,H3K27ac_Enh;E078,H3K27ac_Enh;E080,H3K27ac_Enh;E084,H3K27ac_Enh;E085,H3K27ac_Enh;E089,H3K27ac_Enh;E090,H3K27ac_Enh;E092,H3K27ac_Enh;E094,H3K27ac_Enh;E095,H3K27ac_Enh;E096,H3K27ac_Enh;E098,H3K27ac_Enh;E100,H3K27ac_Enh;E104,H3K27ac_Enh;E105,H3K27ac_Enh;E108,H3K27ac_Enh;E109,H3K27ac_Enh;E111,H3K27ac_Enh;E112,H3K27ac_Enh;E115,H3K27ac_Enh;E116,H3K27ac_Enh;E117,H3K27ac_Enh;E118,H3K27ac_Enh;E121,H3K27ac_Enh;E124,H3K27ac_Enh;E128,H3K27ac_Enh;E129,H3K27ac_Enh;E012,H3K4me3_Pro;E024,H3K4me3_Pro;E027,H3K4me3_Pro;E043,H3K4me3_Pro;E055,H3K4me3_Pro;E056,H3K4me3_Pro;E059,H3K4me3_Pro;E079,H3K4me3_Pro;E083,H3K4me3_Pro;E094,H3K4me3_Pro;E110,H3K4me3_Pro;E113,H3K4me3_Pro;E115,H3K4me3_Pro;E116,H3K4me3_Pro;E117,H3K4me3_Pro;E121,H3K4me3_Pro	E083	.	ENSG00000117481.5	NSUN4	0	0	NM_199044	NSUN4	0	0	INT	rs112280595
43	NM_001387272.1|NSUN4|chr1|+	intronic	NSUN4	0	rs112280595	rs7515284			1	1	E039,12_TxEnhW;E055,12_TxEnhW;E056,10_TxEnh5;E059,12_TxEnhW;E080,10_TxEnh5;E083,10_TxEnh5;E084,10_TxEnh5;E085,10_TxEnh5;E090,11_TxEnh3;E118,10_TxEnh5	E003,H3K9ac_Pro;E008,H3K9ac_Pro;E015,H3K9ac_Pro;E018,H3K9ac_Pro;E020,H3K9ac_Pro;E023,H3K9ac_Pro;E025,H3K9ac_Pro;E026,H3K9ac_Pro;E049,H3K9ac_Pro;E052,H3K9ac_Pro;E062,H3K9ac_Pro;E063,H3K9ac_Pro;E067,H3K9ac_Pro;E068,H3K9ac_Pro;E069,H3K9ac_Pro;E072,H3K9ac_Pro;E075,H3K9ac_Pro;E077,H3K9ac_Pro;E083,H3K9ac_Pro;E107,H3K9ac_Pro;E108,H3K9ac_Pro;E110,H3K9ac_Pro;E115,H3K9ac_Pro;E116,H3K9ac_Pro;E117,H3K9ac_Pro;E118,H3K9ac_Pro;E005,H3K4me1_Enh;E006,H3K4me1_Enh;E009,H3K4me1_Enh;E012,H3K4me1_Enh;E013,H3K4me1_Enh;E022,H3K4me1_Enh;E023,H3K4me1_Enh;E024,H3K4me1_Enh;E027,H3K4me1_Enh;E028,H3K4me1_Enh;E032,H3K4me1_Enh;E034,H3K4me1_Enh;E037,H3K4me1_Enh;E038,H3K4me1_Enh;E039,H3K4me1_Enh;E040,H3K4me1_Enh;E041,H3K4me1_Enh;E042,H3K4me1_Enh;E043,H3K4me1_Enh;E044,H3K4me1_Enh;E046,H3K4me1_Enh;E047,H3K4me1_Enh;E048,H3K4me1_Enh;E049,H3K4me1_Enh;E050,H3K4me1_Enh;E054,H3K4me1_Enh;E055,H3K4me1_Enh;E056,H3K4me1_Enh;E058,H3K4me1_Enh;E059,H3K4me1_Enh;E061,H3K4me1_Enh;E063,H3K4me1_Enh;E066,H3K4me1_Enh;E067,H3K4me1_Enh;E068,H3K4me1_Enh;E070,H3K4me1_Enh;E073,H3K4me1_Enh;E074,H3K4me1_Enh;E075,H3K4me1_Enh;E077,H3K4me1_Enh;E079,H3K4me1_Enh;E080,H3K4me1_Enh;E083,H3K4me1_Enh;E084,H3K4me1_Enh;E085,H3K4me1_Enh;E089,H3K4me1_Enh;E090,H3K4me1_Enh;E092,H3K4me1_Enh;E094,H3K4me1_Enh;E095,H3K4me1_Enh;E096,H3K4me1_Enh;E098,H3K4me1_Enh;E100,H3K4me1_Enh;E101,H3K4me1_Enh;E104,H3K4me1_Enh;E105,H3K4me1_Enh;E107,H3K4me1_Enh;E108,H3K4me1_Enh;E110,H3K4me1_Enh;E111,H3K4me1_Enh;E113,H3K4me1_Enh;E115,H3K4me1_Enh;E116,H3K4me1_Enh;E117,H3K4me1_Enh;E118,H3K4me1_Enh;E120,H3K4me1_Enh;E121,H3K4me1_Enh;E123,H3K4me1_Enh;E006,H3K27ac_Enh;E011,H3K27ac_Enh;E012,H3K27ac_Enh;E013,H3K27ac_Enh;E022,H3K27ac_Enh;E032,H3K27ac_Enh;E034,H3K27ac_Enh;E039,H3K27ac_Enh;E040,H3K27ac_Enh;E041,H3K27ac_Enh;E043,H3K27ac_Enh;E044,H3K27ac_Enh;E045,H3K27ac_Enh;E046,H3K27ac_Enh;E047,H3K27ac_Enh;E048,H3K27ac_Enh;E050,H3K27ac_Enh;E055,H3K27ac_Enh;E056,H3K27ac_Enh;E058,H3K27ac_Enh;E059,H3K27ac_Enh;E061,H3K27ac_Enh;E062,H3K27ac_Enh;E065,H3K27ac_Enh;E066,H3K27ac_Enh;E067,H3K27ac_Enh;E068,H3K27ac_Enh;E069,H3K27ac_Enh;E071,H3K27ac_Enh;E072,H3K27ac_Enh;E073,H3K27ac_Enh;E074,H3K27ac_Enh;E075,H3K27ac_Enh;E078,H3K27ac_Enh;E080,H3K27ac_Enh;E084,H3K27ac_Enh;E085,H3K27ac_Enh;E089,H3K27ac_Enh;E090,H3K27ac_Enh;E094,H3K27ac_Enh;E095,H3K27ac_Enh;E096,H3K27ac_Enh;E098,H3K27ac_Enh;E100,H3K27ac_Enh;E104,H3K27ac_Enh;E105,H3K27ac_Enh;E108,H3K27ac_Enh;E109,H3K27ac_Enh;E111,H3K27ac_Enh;E112,H3K27ac_Enh;E115,H3K27ac_Enh;E116,H3K27ac_Enh;E117,H3K27ac_Enh;E118,H3K27ac_Enh;E121,H3K27ac_Enh;E124,H3K27ac_Enh;E128,H3K27ac_Enh;E129,H3K27ac_Enh;E024,H3K4me3_Pro;E027,H3K4me3_Pro;E043,H3K4me3_Pro;E055,H3K4me3_Pro;E056,H3K4me3_Pro;E059,H3K4me3_Pro;E079,H3K4me3_Pro;E094,H3K4me3_Pro;E110,H3K4me3_Pro;E113,H3K4me3_Pro;E115,H3K4me3_Pro;E116,H3K4me3_Pro;E117,H3K4me3_Pro;E121,H3K4me3_Pro	E124	BDP1_disc3;Brachyury_1;NRSF_disc4;NRSF_known2;NRSF_known3;RXRA_known7;SRF_disc2	ENSG00000117481.5	NSUN4	0	0	NM_199044	NSUN4	0	0	INT	rs112280595
43	NM_001387272.1|NSUN4|chr1|+	intronic	NSUN4	0	rs112280595	rs41294456			1	1	E039,12_TxEnhW;E055,12_TxEnhW;E056,11_TxEnh3;E059,12_TxEnhW	E003,H3K9ac_Pro;E008,H3K9ac_Pro;E015,H3K9ac_Pro;E018,H3K9ac_Pro;E020,H3K9ac_Pro;E023,H3K9ac_Pro;E025,H3K9ac_Pro;E026,H3K9ac_Pro;E049,H3K9ac_Pro;E052,H3K9ac_Pro;E062,H3K9ac_Pro;E063,H3K9ac_Pro;E068,H3K9ac_Pro;E069,H3K9ac_Pro;E077,H3K9ac_Pro;E083,H3K9ac_Pro;E107,H3K9ac_Pro;E110,H3K9ac_Pro;E115,H3K9ac_Pro;E116,H3K9ac_Pro;E117,H3K9ac_Pro;E118,H3K9ac_Pro;E125,H3K9ac_Pro;E005,H3K4me1_Enh;E006,H3K4me1_Enh;E013,H3K4me1_Enh;E022,H3K4me1_Enh;E023,H3K4me1_Enh;E027,H3K4me1_Enh;E028,H3K4me1_Enh;E032,H3K4me1_Enh;E034,H3K4me1_Enh;E038,H3K4me1_Enh;E039,H3K4me1_Enh;E040,H3K4me1_Enh;E041,H3K4me1_Enh;E042,H3K4me1_Enh;E043,H3K4me1_Enh;E046,H3K4me1_Enh;E047,H3K4me1_Enh;E048,H3K4me1_Enh;E049,H3K4me1_Enh;E050,H3K4me1_Enh;E054,H3K4me1_Enh;E055,H3K4me1_Enh;E056,H3K4me1_Enh;E058,H3K4me1_Enh;E059,H3K4me1_Enh;E061,H3K4me1_Enh;E066,H3K4me1_Enh;E067,H3K4me1_Enh;E068,H3K4me1_Enh;E070,H3K4me1_Enh;E073,H3K4me1_Enh;E074,H3K4me1_Enh;E077,H3K4me1_Enh;E079,H3K4me1_Enh;E080,H3K4me1_Enh;E083,H3K4me1_Enh;E084,H3K4me1_Enh;E085,H3K4me1_Enh;E090,H3K4me1_Enh;E092,H3K4me1_Enh;E095,H3K4me1_Enh;E096,H3K4me1_Enh;E098,H3K4me1_Enh;E101,H3K4me1_Enh;E105,H3K4me1_Enh;E107,H3K4me1_Enh;E108,H3K4me1_Enh;E110,H3K4me1_Enh;E113,H3K4me1_Enh;E115,H3K4me1_Enh;E116,H3K4me1_Enh;E117,H3K4me1_Enh;E118,H3K4me1_Enh;E011,H3K27ac_Enh;E012,H3K27ac_Enh;E013,H3K27ac_Enh;E022,H3K27ac_Enh;E032,H3K27ac_Enh;E034,H3K27ac_Enh;E039,H3K27ac_Enh;E040,H3K27ac_Enh;E041,H3K27ac_Enh;E042,H3K27ac_Enh;E043,H3K27ac_Enh;E044,H3K27ac_Enh;E045,H3K27ac_Enh;E046,H3K27ac_Enh;E047,H3K27ac_Enh;E048,H3K27ac_Enh;E050,H3K27ac_Enh;E055,H3K27ac_Enh;E056,H3K27ac_Enh;E058,H3K27ac_Enh;E059,H3K27ac_Enh;E061,H3K27ac_Enh;E065,H3K27ac_Enh;E066,H3K27ac_Enh;E067,H3K27ac_Enh;E068,H3K27ac_Enh;E069,H3K27ac_Enh;E071,H3K27ac_Enh;E073,H3K27ac_Enh;E074,H3K27ac_Enh;E080,H3K27ac_Enh;E085,H3K27ac_Enh;E094,H3K27ac_Enh;E095,H3K27ac_Enh;E096,H3K27ac_Enh;E098,H3K27ac_Enh;E100,H3K27ac_Enh;E105,H3K27ac_Enh;E108,H3K27ac_Enh;E109,H3K27ac_Enh;E111,H3K27ac_Enh;E115,H3K27ac_Enh;E116,H3K27ac_Enh;E117,H3K27ac_Enh;E118,H3K27ac_Enh;E121,H3K27ac_Enh;E124,H3K27ac_Enh;E129,H3K27ac_Enh;E024,H3K4me3_Pro;E027,H3K4me3_Pro;E043,H3K4me3_Pro;E055,H3K4me3_Pro;E056,H3K4me3_Pro;E059,H3K4me3_Pro;E094,H3K4me3_Pro;E110,H3K4me3_Pro;E113,H3K4me3_Pro;E115,H3K4me3_Pro;E116,H3K4me3_Pro;E117,H3K4me3_Pro		.	ENSG00000117481.5	NSUN4	0	0	NM_199044	NSUN4	0	0	INT	rs112280595
43	NM_001387272.1|NSUN4|chr1|+	intronic	NSUN4	0	rs112280595	rs66516678			1	1	E056,11_TxEnh3	E005,H3K4me1_Enh;E006,H3K4me1_Enh;E013,H3K4me1_Enh;E023,H3K4me1_Enh;E027,H3K4me1_Enh;E032,H3K4me1_Enh;E034,H3K4me1_Enh;E038,H3K4me1_Enh;E039,H3K4me1_Enh;E040,H3K4me1_Enh;E041,H3K4me1_Enh;E042,H3K4me1_Enh;E043,H3K4me1_Enh;E046,H3K4me1_Enh;E047,H3K4me1_Enh;E048,H3K4me1_Enh;E049,H3K4me1_Enh;E050,H3K4me1_Enh;E054,H3K4me1_Enh;E055,H3K4me1_Enh;E056,H3K4me1_Enh;E058,H3K4me1_Enh;E059,H3K4me1_Enh;E061,H3K4me1_Enh;E066,H3K4me1_Enh;E067,H3K4me1_Enh;E068,H3K4me1_Enh;E070,H3K4me1_Enh;E073,H3K4me1_Enh;E074,H3K4me1_Enh;E077,H3K4me1_Enh;E079,H3K4me1_Enh;E080,H3K4me1_Enh;E083,H3K4me1_Enh;E084,H3K4me1_Enh;E085,H3K4me1_Enh;E090,H3K4me1_Enh;E092,H3K4me1_Enh;E095,H3K4me1_Enh;E096,H3K4me1_Enh;E101,H3K4me1_Enh;E105,H3K4me1_Enh;E108,H3K4me1_Enh;E110,H3K4me1_Enh;E113,H3K4me1_Enh;E115,H3K4me1_Enh;E116,H3K4me1_Enh;E117,H3K4me1_Enh;E118,H3K4me1_Enh;E008,H3K9ac_Pro;E018,H3K9ac_Pro;E020,H3K9ac_Pro;E023,H3K9ac_Pro;E025,H3K9ac_Pro;E026,H3K9ac_Pro;E049,H3K9ac_Pro;E052,H3K9ac_Pro;E062,H3K9ac_Pro;E063,H3K9ac_Pro;E068,H3K9ac_Pro;E069,H3K9ac_Pro;E077,H3K9ac_Pro;E107,H3K9ac_Pro;E110,H3K9ac_Pro;E115,H3K9ac_Pro;E116,H3K9ac_Pro;E117,H3K9ac_Pro;E118,H3K9ac_Pro;E125,H3K9ac_Pro;E011,H3K27ac_Enh;E012,H3K27ac_Enh;E013,H3K27ac_Enh;E022,H3K27ac_Enh;E032,H3K27ac_Enh;E034,H3K27ac_Enh;E039,H3K27ac_Enh;E040,H3K27ac_Enh;E041,H3K27ac_Enh;E042,H3K27ac_Enh;E043,H3K27ac_Enh;E044,H3K27ac_Enh;E045,H3K27ac_Enh;E047,H3K27ac_Enh;E048,H3K27ac_Enh;E050,H3K27ac_Enh;E055,H3K27ac_Enh;E056,H3K27ac_Enh;E058,H3K27ac_Enh;E059,H3K27ac_Enh;E061,H3K27ac_Enh;E065,H3K27ac_Enh;E066,H3K27ac_Enh;E067,H3K27ac_Enh;E068,H3K27ac_Enh;E069,H3K27ac_Enh;E071,H3K27ac_Enh;E073,H3K27ac_Enh;E074,H3K27ac_Enh;E080,H3K27ac_Enh;E085,H3K27ac_Enh;E096,H3K27ac_Enh;E100,H3K27ac_Enh;E105,H3K27ac_Enh;E108,H3K27ac_Enh;E109,H3K27ac_Enh;E111,H3K27ac_Enh;E115,H3K27ac_Enh;E116,H3K27ac_Enh;E117,H3K27ac_Enh;E118,H3K27ac_Enh;E121,H3K27ac_Enh;E124,H3K27ac_Enh;E129,H3K27ac_Enh;E027,H3K4me3_Pro;E043,H3K4me3_Pro;E055,H3K4me3_Pro;E056,H3K4me3_Pro;E059,H3K4me3_Pro;E094,H3K4me3_Pro;E110,H3K4me3_Pro;E113,H3K4me3_Pro;E115,H3K4me3_Pro;E116,H3K4me3_Pro;E117,H3K4me3_Pro		Irf_disc3;Irf_known3	ENSG00000117481.5	NSUN4	0	0	NM_199044	NSUN4	0	0	INT	rs112280595
43	NM_001387272.1|NSUN4|chr1|+	intronic	NSUN4	0	rs112280595	rs41294458			1	1	E056,11_TxEnh3;E116,10_TxEnh5	E005,H3K4me1_Enh;E006,H3K4me1_Enh;E013,H3K4me1_Enh;E023,H3K4me1_Enh;E027,H3K4me1_Enh;E032,H3K4me1_Enh;E034,H3K4me1_Enh;E038,H3K4me1_Enh;E039,H3K4me1_Enh;E040,H3K4me1_Enh;E041,H3K4me1_Enh;E042,H3K4me1_Enh;E043,H3K4me1_Enh;E046,H3K4me1_Enh;E047,H3K4me1_Enh;E048,H3K4me1_Enh;E049,H3K4me1_Enh;E050,H3K4me1_Enh;E054,H3K4me1_Enh;E055,H3K4me1_Enh;E056,H3K4me1_Enh;E058,H3K4me1_Enh;E059,H3K4me1_Enh;E061,H3K4me1_Enh;E062,H3K4me1_Enh;E066,H3K4me1_Enh;E067,H3K4me1_Enh;E068,H3K4me1_Enh;E070,H3K4me1_Enh;E073,H3K4me1_Enh;E074,H3K4me1_Enh;E077,H3K4me1_Enh;E079,H3K4me1_Enh;E080,H3K4me1_Enh;E084,H3K4me1_Enh;E085,H3K4me1_Enh;E090,H3K4me1_Enh;E092,H3K4me1_Enh;E095,H3K4me1_Enh;E096,H3K4me1_Enh;E101,H3K4me1_Enh;E105,H3K4me1_Enh;E108,H3K4me1_Enh;E110,H3K4me1_Enh;E113,H3K4me1_Enh;E115,H3K4me1_Enh;E116,H3K4me1_Enh;E117,H3K4me1_Enh;E118,H3K4me1_Enh;E007,H3K9ac_Pro;E008,H3K9ac_Pro;E018,H3K9ac_Pro;E020,H3K9ac_Pro;E023,H3K9ac_Pro;E025,H3K9ac_Pro;E026,H3K9ac_Pro;E049,H3K9ac_Pro;E052,H3K9ac_Pro;E062,H3K9ac_Pro;E063,H3K9ac_Pro;E067,H3K9ac_Pro;E068,H3K9ac_Pro;E069,H3K9ac_Pro;E077,H3K9ac_Pro;E107,H3K9ac_Pro;E108,H3K9ac_Pro;E110,H3K9ac_Pro;E115,H3K9ac_Pro;E116,H3K9ac_Pro;E117,H3K9ac_Pro;E118,H3K9ac_Pro;E125,H3K9ac_Pro;E011,H3K27ac_Enh;E012,H3K27ac_Enh;E013,H3K27ac_Enh;E022,H3K27ac_Enh;E032,H3K27ac_Enh;E034,H3K27ac_Enh;E039,H3K27ac_Enh;E040,H3K27ac_Enh;E041,H3K27ac_Enh;E042,H3K27ac_Enh;E043,H3K27ac_Enh;E044,H3K27ac_Enh;E045,H3K27ac_Enh;E047,H3K27ac_Enh;E048,H3K27ac_Enh;E050,H3K27ac_Enh;E055,H3K27ac_Enh;E056,H3K27ac_Enh;E058,H3K27ac_Enh;E059,H3K27ac_Enh;E061,H3K27ac_Enh;E065,H3K27ac_Enh;E066,H3K27ac_Enh;E067,H3K27ac_Enh;E068,H3K27ac_Enh;E069,H3K27ac_Enh;E071,H3K27ac_Enh;E073,H3K27ac_Enh;E074,H3K27ac_Enh;E080,H3K27ac_Enh;E085,H3K27ac_Enh;E096,H3K27ac_Enh;E100,H3K27ac_Enh;E105,H3K27ac_Enh;E108,H3K27ac_Enh;E109,H3K27ac_Enh;E111,H3K27ac_Enh;E115,H3K27ac_Enh;E116,H3K27ac_Enh;E117,H3K27ac_Enh;E118,H3K27ac_Enh;E121,H3K27ac_Enh;E124,H3K27ac_Enh;E129,H3K27ac_Enh;E027,H3K4me3_Pro;E043,H3K4me3_Pro;E055,H3K4me3_Pro;E056,H3K4me3_Pro;E059,H3K4me3_Pro;E094,H3K4me3_Pro;E110,H3K4me3_Pro;E113,H3K4me3_Pro;E115,H3K4me3_Pro;E116,H3K4me3_Pro;E117,H3K4me3_Pro		CAC-binding-protein;Egr-1_disc6;Pax-4_3;SP2_disc2;Spz1_1	ENSG00000117481.5	NSUN4	0	0	NM_199044	NSUN4	0	0	INT	rs112280595
43	NM_001387272.1|NSUN4|chr1|+	intronic	NSUN4	0	rs112280595	rs79697925			1	1	E056,11_TxEnh3;E059,11_TxEnh3;E116,10_TxEnh5	E005,H3K4me1_Enh;E006,H3K4me1_Enh;E013,H3K4me1_Enh;E023,H3K4me1_Enh;E027,H3K4me1_Enh;E032,H3K4me1_Enh;E034,H3K4me1_Enh;E038,H3K4me1_Enh;E039,H3K4me1_Enh;E040,H3K4me1_Enh;E041,H3K4me1_Enh;E042,H3K4me1_Enh;E043,H3K4me1_Enh;E046,H3K4me1_Enh;E047,H3K4me1_Enh;E048,H3K4me1_Enh;E050,H3K4me1_Enh;E054,H3K4me1_Enh;E055,H3K4me1_Enh;E056,H3K4me1_Enh;E058,H3K4me1_Enh;E059,H3K4me1_Enh;E061,H3K4me1_Enh;E062,H3K4me1_Enh;E066,H3K4me1_Enh;E067,H3K4me1_Enh;E070,H3K4me1_Enh;E077,H3K4me1_Enh;E079,H3K4me1_Enh;E080,H3K4me1_Enh;E084,H3K4me1_Enh;E085,H3K4me1_Enh;E090,H3K4me1_Enh;E092,H3K4me1_Enh;E095,H3K4me1_Enh;E096,H3K4me1_Enh;E101,H3K4me1_Enh;E105,H3K4me1_Enh;E108,H3K4me1_Enh;E110,H3K4me1_Enh;E113,H3K4me1_Enh;E115,H3K4me1_Enh;E116,H3K4me1_Enh;E117,H3K4me1_Enh;E118,H3K4me1_Enh;E007,H3K9ac_Pro;E008,H3K9ac_Pro;E018,H3K9ac_Pro;E023,H3K9ac_Pro;E025,H3K9ac_Pro;E026,H3K9ac_Pro;E049,H3K9ac_Pro;E052,H3K9ac_Pro;E062,H3K9ac_Pro;E063,H3K9ac_Pro;E067,H3K9ac_Pro;E068,H3K9ac_Pro;E069,H3K9ac_Pro;E077,H3K9ac_Pro;E107,H3K9ac_Pro;E108,H3K9ac_Pro;E110,H3K9ac_Pro;E115,H3K9ac_Pro;E116,H3K9ac_Pro;E117,H3K9ac_Pro;E118,H3K9ac_Pro;E125,H3K9ac_Pro;E011,H3K27ac_Enh;E012,H3K27ac_Enh;E013,H3K27ac_Enh;E022,H3K27ac_Enh;E032,H3K27ac_Enh;E034,H3K27ac_Enh;E039,H3K27ac_Enh;E040,H3K27ac_Enh;E041,H3K27ac_Enh;E042,H3K27ac_Enh;E043,H3K27ac_Enh;E044,H3K27ac_Enh;E045,H3K27ac_Enh;E047,H3K27ac_Enh;E048,H3K27ac_Enh;E050,H3K27ac_Enh;E055,H3K27ac_Enh;E056,H3K27ac_Enh;E058,H3K27ac_Enh;E059,H3K27ac_Enh;E061,H3K27ac_Enh;E065,H3K27ac_Enh;E066,H3K27ac_Enh;E067,H3K27ac_Enh;E068,H3K27ac_Enh;E069,H3K27ac_Enh;E071,H3K27ac_Enh;E073,H3K27ac_Enh;E074,H3K27ac_Enh;E080,H3K27ac_Enh;E085,H3K27ac_Enh;E096,H3K27ac_Enh;E100,H3K27ac_Enh;E105,H3K27ac_Enh;E108,H3K27ac_Enh;E109,H3K27ac_Enh;E111,H3K27ac_Enh;E115,H3K27ac_Enh;E116,H3K27ac_Enh;E117,H3K27ac_Enh;E118,H3K27ac_Enh;E124,H3K27ac_Enh;E043,H3K4me3_Pro;E055,H3K4me3_Pro;E056,H3K4me3_Pro;E059,H3K4me3_Pro;E094,H3K4me3_Pro;E110,H3K4me3_Pro;E113,H3K4me3_Pro;E115,H3K4me3_Pro;E116,H3K4me3_Pro;E117,H3K4me3_Pro		MAZR;MZF1::1-4_2;Myc_disc9;NERF1a;PPAR_2;RXRA_known3	ENSG00000117481.5	NSUN4	0	0	NM_199044	NSUN4	0	0	INT	rs112280595
43	NM_001387272.1|NSUN4|chr1|+	intronic	NSUN4	0	rs112280595	rs6684274			1	1	E118,11_TxEnh3	E008,H3K9ac_Pro;E018,H3K9ac_Pro;E023,H3K9ac_Pro;E025,H3K9ac_Pro;E049,H3K9ac_Pro;E052,H3K9ac_Pro;E062,H3K9ac_Pro;E063,H3K9ac_Pro;E067,H3K9ac_Pro;E068,H3K9ac_Pro;E069,H3K9ac_Pro;E072,H3K9ac_Pro;E077,H3K9ac_Pro;E107,H3K9ac_Pro;E108,H3K9ac_Pro;E110,H3K9ac_Pro;E116,H3K9ac_Pro;E117,H3K9ac_Pro;E118,H3K9ac_Pro;E125,H3K9ac_Pro;E012,H3K27ac_Enh;E013,H3K27ac_Enh;E032,H3K27ac_Enh;E034,H3K27ac_Enh;E039,H3K27ac_Enh;E040,H3K27ac_Enh;E041,H3K27ac_Enh;E042,H3K27ac_Enh;E043,H3K27ac_Enh;E044,H3K27ac_Enh;E045,H3K27ac_Enh;E047,H3K27ac_Enh;E048,H3K27ac_Enh;E055,H3K27ac_Enh;E056,H3K27ac_Enh;E058,H3K27ac_Enh;E059,H3K27ac_Enh;E061,H3K27ac_Enh;E063,H3K27ac_Enh;E065,H3K27ac_Enh;E066,H3K27ac_Enh;E068,H3K27ac_Enh;E069,H3K27ac_Enh;E071,H3K27ac_Enh;E073,H3K27ac_Enh;E074,H3K27ac_Enh;E085,H3K27ac_Enh;E096,H3K27ac_Enh;E109,H3K27ac_Enh;E111,H3K27ac_Enh;E115,H3K27ac_Enh;E116,H3K27ac_Enh;E117,H3K27ac_Enh;E118,H3K27ac_Enh;E124,H3K27ac_Enh;E013,H3K4me1_Enh;E032,H3K4me1_Enh;E034,H3K4me1_Enh;E038,H3K4me1_Enh;E039,H3K4me1_Enh;E040,H3K4me1_Enh;E041,H3K4me1_Enh;E042,H3K4me1_Enh;E047,H3K4me1_Enh;E048,H3K4me1_Enh;E056,H3K4me1_Enh;E058,H3K4me1_Enh;E059,H3K4me1_Enh;E061,H3K4me1_Enh;E066,H3K4me1_Enh;E067,H3K4me1_Enh;E077,H3K4me1_Enh;E079,H3K4me1_Enh;E084,H3K4me1_Enh;E085,H3K4me1_Enh;E092,H3K4me1_Enh;E096,H3K4me1_Enh;E105,H3K4me1_Enh;E108,H3K4me1_Enh;E110,H3K4me1_Enh;E113,H3K4me1_Enh;E115,H3K4me1_Enh;E116,H3K4me1_Enh;E117,H3K4me1_Enh;E118,H3K4me1_Enh;E043,H3K4me3_Pro;E055,H3K4me3_Pro;E056,H3K4me3_Pro;E059,H3K4me3_Pro;E077,H3K4me3_Pro;E094,H3K4me3_Pro;E110,H3K4me3_Pro;E113,H3K4me3_Pro;E116,H3K4me3_Pro;E117,H3K4me3_Pro;E118,H3K4me3_Pro		.	ENSG00000117481.5	NSUN4	0	0	NM_199044	NSUN4	0	0	INT	rs112280595
43	NM_001387272.1|NSUN4|chr1|+	intronic	NSUN4	0	rs112280595	rs11304172			1	1	E118,11_TxEnh3	E008,H3K9ac_Pro;E018,H3K9ac_Pro;E023,H3K9ac_Pro;E025,H3K9ac_Pro;E049,H3K9ac_Pro;E052,H3K9ac_Pro;E062,H3K9ac_Pro;E063,H3K9ac_Pro;E067,H3K9ac_Pro;E068,H3K9ac_Pro;E069,H3K9ac_Pro;E072,H3K9ac_Pro;E077,H3K9ac_Pro;E107,H3K9ac_Pro;E108,H3K9ac_Pro;E110,H3K9ac_Pro;E116,H3K9ac_Pro;E117,H3K9ac_Pro;E118,H3K9ac_Pro;E125,H3K9ac_Pro;E012,H3K27ac_Enh;E013,H3K27ac_Enh;E032,H3K27ac_Enh;E034,H3K27ac_Enh;E039,H3K27ac_Enh;E040,H3K27ac_Enh;E041,H3K27ac_Enh;E043,H3K27ac_Enh;E044,H3K27ac_Enh;E045,H3K27ac_Enh;E047,H3K27ac_Enh;E048,H3K27ac_Enh;E055,H3K27ac_Enh;E056,H3K27ac_Enh;E058,H3K27ac_Enh;E059,H3K27ac_Enh;E061,H3K27ac_Enh;E063,H3K27ac_Enh;E066,H3K27ac_Enh;E068,H3K27ac_Enh;E069,H3K27ac_Enh;E071,H3K27ac_Enh;E073,H3K27ac_Enh;E085,H3K27ac_Enh;E096,H3K27ac_Enh;E109,H3K27ac_Enh;E115,H3K27ac_Enh;E116,H3K27ac_Enh;E117,H3K27ac_Enh;E118,H3K27ac_Enh;E124,H3K27ac_Enh;E013,H3K4me1_Enh;E032,H3K4me1_Enh;E034,H3K4me1_Enh;E039,H3K4me1_Enh;E040,H3K4me1_Enh;E041,H3K4me1_Enh;E042,H3K4me1_Enh;E047,H3K4me1_Enh;E048,H3K4me1_Enh;E056,H3K4me1_Enh;E058,H3K4me1_Enh;E059,H3K4me1_Enh;E061,H3K4me1_Enh;E066,H3K4me1_Enh;E067,H3K4me1_Enh;E077,H3K4me1_Enh;E079,H3K4me1_Enh;E084,H3K4me1_Enh;E085,H3K4me1_Enh;E092,H3K4me1_Enh;E096,H3K4me1_Enh;E110,H3K4me1_Enh;E113,H3K4me1_Enh;E115,H3K4me1_Enh;E116,H3K4me1_Enh;E117,H3K4me1_Enh;E118,H3K4me1_Enh;E043,H3K4me3_Pro;E055,H3K4me3_Pro;E059,H3K4me3_Pro;E077,H3K4me3_Pro;E110,H3K4me3_Pro;E113,H3K4me3_Pro;E116,H3K4me3_Pro;E117,H3K4me3_Pro;E118,H3K4me3_Pro		HMG-IY_2;Pax-4_4	ENSG00000117481.5	NSUN4	0	0	NM_199044	NSUN4	0	0	INT	rs112280595
43	NM_001387272.1|NSUN4|chr1|+	intronic	NSUN4	0	rs112280595	rs6696777			1	1	E118,11_TxEnh3	E008,H3K9ac_Pro;E018,H3K9ac_Pro;E023,H3K9ac_Pro;E025,H3K9ac_Pro;E049,H3K9ac_Pro;E052,H3K9ac_Pro;E062,H3K9ac_Pro;E063,H3K9ac_Pro;E067,H3K9ac_Pro;E068,H3K9ac_Pro;E069,H3K9ac_Pro;E072,H3K9ac_Pro;E077,H3K9ac_Pro;E107,H3K9ac_Pro;E108,H3K9ac_Pro;E110,H3K9ac_Pro;E116,H3K9ac_Pro;E117,H3K9ac_Pro;E118,H3K9ac_Pro;E125,H3K9ac_Pro;E012,H3K27ac_Enh;E013,H3K27ac_Enh;E032,H3K27ac_Enh;E034,H3K27ac_Enh;E039,H3K27ac_Enh;E040,H3K27ac_Enh;E041,H3K27ac_Enh;E043,H3K27ac_Enh;E044,H3K27ac_Enh;E045,H3K27ac_Enh;E047,H3K27ac_Enh;E048,H3K27ac_Enh;E055,H3K27ac_Enh;E056,H3K27ac_Enh;E058,H3K27ac_Enh;E059,H3K27ac_Enh;E061,H3K27ac_Enh;E063,H3K27ac_Enh;E066,H3K27ac_Enh;E068,H3K27ac_Enh;E069,H3K27ac_Enh;E071,H3K27ac_Enh;E073,H3K27ac_Enh;E085,H3K27ac_Enh;E096,H3K27ac_Enh;E109,H3K27ac_Enh;E115,H3K27ac_Enh;E116,H3K27ac_Enh;E117,H3K27ac_Enh;E118,H3K27ac_Enh;E124,H3K27ac_Enh;E013,H3K4me1_Enh;E032,H3K4me1_Enh;E034,H3K4me1_Enh;E039,H3K4me1_Enh;E040,H3K4me1_Enh;E041,H3K4me1_Enh;E042,H3K4me1_Enh;E047,H3K4me1_Enh;E048,H3K4me1_Enh;E056,H3K4me1_Enh;E058,H3K4me1_Enh;E059,H3K4me1_Enh;E066,H3K4me1_Enh;E067,H3K4me1_Enh;E077,H3K4me1_Enh;E079,H3K4me1_Enh;E084,H3K4me1_Enh;E085,H3K4me1_Enh;E092,H3K4me1_Enh;E096,H3K4me1_Enh;E110,H3K4me1_Enh;E113,H3K4me1_Enh;E115,H3K4me1_Enh;E116,H3K4me1_Enh;E117,H3K4me1_Enh;E118,H3K4me1_Enh;E043,H3K4me3_Pro;E055,H3K4me3_Pro;E059,H3K4me3_Pro;E077,H3K4me3_Pro;E110,H3K4me3_Pro;E113,H3K4me3_Pro;E116,H3K4me3_Pro;E117,H3K4me3_Pro;E118,H3K4me3_Pro		Cdc5;Evi-1_3;GATA_known1;GATA_known4	ENSG00000117481.5	NSUN4	0	0	NM_199044	NSUN4	0	0	INT	rs112280595
43	NM_001387272.1|NSUN4|chr1|+	intronic	NSUN4	0	rs112280595	rs6659228			1	1	E118,11_TxEnh3	E008,H3K9ac_Pro;E023,H3K9ac_Pro;E025,H3K9ac_Pro;E049,H3K9ac_Pro;E052,H3K9ac_Pro;E062,H3K9ac_Pro;E063,H3K9ac_Pro;E067,H3K9ac_Pro;E068,H3K9ac_Pro;E069,H3K9ac_Pro;E072,H3K9ac_Pro;E077,H3K9ac_Pro;E107,H3K9ac_Pro;E108,H3K9ac_Pro;E110,H3K9ac_Pro;E116,H3K9ac_Pro;E117,H3K9ac_Pro;E118,H3K9ac_Pro;E125,H3K9ac_Pro;E012,H3K27ac_Enh;E013,H3K27ac_Enh;E032,H3K27ac_Enh;E034,H3K27ac_Enh;E039,H3K27ac_Enh;E040,H3K27ac_Enh;E041,H3K27ac_Enh;E043,H3K27ac_Enh;E044,H3K27ac_Enh;E045,H3K27ac_Enh;E047,H3K27ac_Enh;E048,H3K27ac_Enh;E055,H3K27ac_Enh;E056,H3K27ac_Enh;E058,H3K27ac_Enh;E059,H3K27ac_Enh;E061,H3K27ac_Enh;E063,H3K27ac_Enh;E066,H3K27ac_Enh;E068,H3K27ac_Enh;E069,H3K27ac_Enh;E071,H3K27ac_Enh;E073,H3K27ac_Enh;E085,H3K27ac_Enh;E096,H3K27ac_Enh;E109,H3K27ac_Enh;E115,H3K27ac_Enh;E116,H3K27ac_Enh;E118,H3K27ac_Enh;E124,H3K27ac_Enh;E013,H3K4me1_Enh;E032,H3K4me1_Enh;E034,H3K4me1_Enh;E039,H3K4me1_Enh;E040,H3K4me1_Enh;E041,H3K4me1_Enh;E042,H3K4me1_Enh;E048,H3K4me1_Enh;E056,H3K4me1_Enh;E058,H3K4me1_Enh;E059,H3K4me1_Enh;E066,H3K4me1_Enh;E067,H3K4me1_Enh;E077,H3K4me1_Enh;E079,H3K4me1_Enh;E084,H3K4me1_Enh;E085,H3K4me1_Enh;E092,H3K4me1_Enh;E096,H3K4me1_Enh;E110,H3K4me1_Enh;E113,H3K4me1_Enh;E115,H3K4me1_Enh;E116,H3K4me1_Enh;E117,H3K4me1_Enh;E118,H3K4me1_Enh;E043,H3K4me3_Pro;E055,H3K4me3_Pro;E059,H3K4me3_Pro;E077,H3K4me3_Pro;E110,H3K4me3_Pro;E113,H3K4me3_Pro;E116,H3K4me3_Pro;E117,H3K4me3_Pro;E118,H3K4me3_Pro	E118	Cdx2_2;Hoxb9;Maf_known3	ENSG00000117481.5	NSUN4	0	0	NM_199044	NSUN4	0	0	INT	rs112280595
43	NM_001387272.1|NSUN4|chr1|+	intronic	NSUN4	0	rs112280595	rs10661193			1	1		E008,H3K9ac_Pro;E023,H3K9ac_Pro;E025,H3K9ac_Pro;E049,H3K9ac_Pro;E062,H3K9ac_Pro;E063,H3K9ac_Pro;E067,H3K9ac_Pro;E069,H3K9ac_Pro;E072,H3K9ac_Pro;E107,H3K9ac_Pro;E110,H3K9ac_Pro;E116,H3K9ac_Pro;E117,H3K9ac_Pro;E118,H3K9ac_Pro;E012,H3K27ac_Enh;E013,H3K27ac_Enh;E032,H3K27ac_Enh;E034,H3K27ac_Enh;E039,H3K27ac_Enh;E040,H3K27ac_Enh;E041,H3K27ac_Enh;E043,H3K27ac_Enh;E044,H3K27ac_Enh;E045,H3K27ac_Enh;E047,H3K27ac_Enh;E055,H3K27ac_Enh;E056,H3K27ac_Enh;E058,H3K27ac_Enh;E059,H3K27ac_Enh;E061,H3K27ac_Enh;E063,H3K27ac_Enh;E066,H3K27ac_Enh;E068,H3K27ac_Enh;E073,H3K27ac_Enh;E085,H3K27ac_Enh;E096,H3K27ac_Enh;E109,H3K27ac_Enh;E115,H3K27ac_Enh;E116,H3K27ac_Enh;E118,H3K27ac_Enh;E124,H3K27ac_Enh;E032,H3K4me1_Enh;E040,H3K4me1_Enh;E041,H3K4me1_Enh;E042,H3K4me1_Enh;E048,H3K4me1_Enh;E056,H3K4me1_Enh;E058,H3K4me1_Enh;E059,H3K4me1_Enh;E067,H3K4me1_Enh;E075,H3K4me1_Enh;E077,H3K4me1_Enh;E079,H3K4me1_Enh;E084,H3K4me1_Enh;E085,H3K4me1_Enh;E110,H3K4me1_Enh;E113,H3K4me1_Enh;E115,H3K4me1_Enh;E116,H3K4me1_Enh;E117,H3K4me1_Enh;E118,H3K4me1_Enh;E043,H3K4me3_Pro;E059,H3K4me3_Pro;E077,H3K4me3_Pro;E110,H3K4me3_Pro;E113,H3K4me3_Pro;E116,H3K4me3_Pro;E117,H3K4me3_Pro;E118,H3K4me3_Pro	E118	.	ENSG00000117481.5	NSUN4	0	0	NM_199044	NSUN4	0	0	INT	rs112280595
43	NM_001387272.1|NSUN4|chr1|+	intronic	NSUN4	0	rs112280595	rs6697123			1	1	E085,11_TxEnh3;E118,11_TxEnh3	E008,H3K9ac_Pro;E023,H3K9ac_Pro;E025,H3K9ac_Pro;E049,H3K9ac_Pro;E062,H3K9ac_Pro;E063,H3K9ac_Pro;E072,H3K9ac_Pro;E110,H3K9ac_Pro;E116,H3K9ac_Pro;E117,H3K9ac_Pro;E118,H3K9ac_Pro;E012,H3K27ac_Enh;E013,H3K27ac_Enh;E032,H3K27ac_Enh;E034,H3K27ac_Enh;E039,H3K27ac_Enh;E040,H3K27ac_Enh;E041,H3K27ac_Enh;E043,H3K27ac_Enh;E044,H3K27ac_Enh;E045,H3K27ac_Enh;E047,H3K27ac_Enh;E055,H3K27ac_Enh;E056,H3K27ac_Enh;E058,H3K27ac_Enh;E059,H3K27ac_Enh;E061,H3K27ac_Enh;E063,H3K27ac_Enh;E068,H3K27ac_Enh;E085,H3K27ac_Enh;E096,H3K27ac_Enh;E115,H3K27ac_Enh;E116,H3K27ac_Enh;E118,H3K27ac_Enh;E124,H3K27ac_Enh;E032,H3K4me1_Enh;E040,H3K4me1_Enh;E041,H3K4me1_Enh;E042,H3K4me1_Enh;E048,H3K4me1_Enh;E077,H3K4me1_Enh;E084,H3K4me1_Enh;E085,H3K4me1_Enh;E113,H3K4me1_Enh;E115,H3K4me1_Enh;E116,H3K4me1_Enh;E117,H3K4me1_Enh;E118,H3K4me1_Enh;E116,H3K4me3_Pro;E117,H3K4me3_Pro;E118,H3K4me3_Pro		NF-kappaB_disc1;NF-kappaB_disc4;NF-kappaB_known2;NF-kappaB_known3;NF-kappaB_known4;NF-kappaB_known5	ENSG00000117481.5	NSUN4	0	0	NM_199044	NSUN4	0	0	INT	rs112280595
43	NM_001387272.1|NSUN4|chr1|+	intronic	NSUN4	0	rs112280595	rs67487250			1	1	E085,11_TxEnh3;E118,11_TxEnh3	E012,H3K27ac_Enh;E013,H3K27ac_Enh;E032,H3K27ac_Enh;E034,H3K27ac_Enh;E039,H3K27ac_Enh;E040,H3K27ac_Enh;E041,H3K27ac_Enh;E044,H3K27ac_Enh;E045,H3K27ac_Enh;E047,H3K27ac_Enh;E056,H3K27ac_Enh;E058,H3K27ac_Enh;E059,H3K27ac_Enh;E061,H3K27ac_Enh;E063,H3K27ac_Enh;E068,H3K27ac_Enh;E085,H3K27ac_Enh;E115,H3K27ac_Enh;E116,H3K27ac_Enh;E118,H3K27ac_Enh;E124,H3K27ac_Enh;E023,H3K9ac_Pro;E025,H3K9ac_Pro;E049,H3K9ac_Pro;E062,H3K9ac_Pro;E063,H3K9ac_Pro;E072,H3K9ac_Pro;E110,H3K9ac_Pro;E116,H3K9ac_Pro;E117,H3K9ac_Pro;E118,H3K9ac_Pro;E032,H3K4me1_Enh;E040,H3K4me1_Enh;E041,H3K4me1_Enh;E042,H3K4me1_Enh;E048,H3K4me1_Enh;E077,H3K4me1_Enh;E084,H3K4me1_Enh;E085,H3K4me1_Enh;E113,H3K4me1_Enh;E115,H3K4me1_Enh;E116,H3K4me1_Enh;E117,H3K4me1_Enh;E118,H3K4me1_Enh;E116,H3K4me3_Pro;E117,H3K4me3_Pro;E118,H3K4me3_Pro		AP-2_disc2;MZF1::1-4_2;NRSF_disc4	ENSG00000117481.5	NSUN4	0	0	NM_199044	NSUN4	0	0	INT	rs112280595
43	NM_001387272.1|NSUN4|chr1|+	intronic	NSUN4	0	rs112280595	rs113610895			1	1		E012,H3K27ac_Enh;E013,H3K27ac_Enh;E040,H3K27ac_Enh;E041,H3K27ac_Enh;E056,H3K27ac_Enh;E061,H3K27ac_Enh;E063,H3K27ac_Enh;E067,H3K27ac_Enh;E085,H3K27ac_Enh;E124,H3K27ac_Enh;E023,H3K9ac_Pro;E049,H3K9ac_Pro;E072,H3K9ac_Pro;E061,H3K4me1_Enh;E085,H3K4me1_Enh;E116,H3K4me1_Enh		NRSF_disc9;YY1_disc3;Zfx	ENSG00000117481.5	NSUN4	0	0	NM_199044	NSUN4	0	0	INT	rs112280595
43	NM_001387272.1|NSUN4|chr1|+	intronic	NSUN4	0	rs112280595	rs112280595			1	1		E012,H3K27ac_Enh;E013,H3K27ac_Enh;E040,H3K27ac_Enh;E041,H3K27ac_Enh;E056,H3K27ac_Enh;E061,H3K27ac_Enh;E063,H3K27ac_Enh;E067,H3K27ac_Enh;E085,H3K27ac_Enh;E124,H3K27ac_Enh;E023,H3K9ac_Pro;E049,H3K9ac_Pro;E061,H3K4me1_Enh;E085,H3K4me1_Enh;E116,H3K4me1_Enh		GR_disc4;SIX5_known2;TATA_disc1;YY1_disc1;YY1_known2;YY1_known3	ENSG00000117481.5	NSUN4	0	0	NM_199044	NSUN4	0	0	INT	rs112280595
43	NM_001387272.1|NSUN4|chr1|+	intronic	NSUN4	0	rs112280595	rs112491752			1	1		E007,H3K9ac_Pro;E023,H3K9ac_Pro;E049,H3K9ac_Pro;E121,H3K9ac_Pro;E012,H3K27ac_Enh;E013,H3K27ac_Enh;E040,H3K27ac_Enh;E041,H3K27ac_Enh;E055,H3K27ac_Enh;E056,H3K27ac_Enh;E061,H3K27ac_Enh;E063,H3K27ac_Enh;E067,H3K27ac_Enh;E085,H3K27ac_Enh;E124,H3K27ac_Enh;E061,H3K4me1_Enh;E079,H3K4me1_Enh;E085,H3K4me1_Enh;E096,H3K4me1_Enh;E116,H3K4me1_Enh		.	ENSG00000117481.5	NSUN4	0	0	NM_199044	NSUN4	0	0	INT	rs112280595
43	NM_001387272.1|NSUN4|chr1|+	intronic	NSUN4	0	rs112280595	rs112089006			1	1		E007,H3K9ac_Pro;E023,H3K9ac_Pro;E049,H3K9ac_Pro;E121,H3K9ac_Pro;E012,H3K27ac_Enh;E013,H3K27ac_Enh;E040,H3K27ac_Enh;E041,H3K27ac_Enh;E055,H3K27ac_Enh;E056,H3K27ac_Enh;E061,H3K27ac_Enh;E063,H3K27ac_Enh;E067,H3K27ac_Enh;E085,H3K27ac_Enh;E124,H3K27ac_Enh;E061,H3K4me1_Enh;E079,H3K4me1_Enh;E085,H3K4me1_Enh;E096,H3K4me1_Enh;E116,H3K4me1_Enh		.	ENSG00000117481.5	NSUN4	0	0	NM_199044	NSUN4	0	0	INT	rs112280595
43	NM_001387272.1|NSUN4|chr1|+	intronic	NSUN4	0	rs112280595	rs72677585			1	1		E007,H3K9ac_Pro;E023,H3K9ac_Pro;E049,H3K9ac_Pro;E121,H3K9ac_Pro;E012,H3K27ac_Enh;E013,H3K27ac_Enh;E040,H3K27ac_Enh;E041,H3K27ac_Enh;E055,H3K27ac_Enh;E056,H3K27ac_Enh;E061,H3K27ac_Enh;E063,H3K27ac_Enh;E067,H3K27ac_Enh;E085,H3K27ac_Enh;E124,H3K27ac_Enh;E061,H3K4me1_Enh;E079,H3K4me1_Enh;E085,H3K4me1_Enh;E096,H3K4me1_Enh;E116,H3K4me1_Enh		Irf_disc3	ENSG00000117481.5	NSUN4	0	0	NM_199044	NSUN4	0	0	INT	rs112280595
43	NM_001387272.1|NSUN4|chr1|+	intronic	NSUN4	0	rs112280595	rs17357676			1	1		E007,H3K9ac_Pro;E015,H3K9ac_Pro;E023,H3K9ac_Pro;E049,H3K9ac_Pro;E121,H3K9ac_Pro;E012,H3K27ac_Enh;E013,H3K27ac_Enh;E040,H3K27ac_Enh;E041,H3K27ac_Enh;E055,H3K27ac_Enh;E056,H3K27ac_Enh;E061,H3K27ac_Enh;E063,H3K27ac_Enh;E067,H3K27ac_Enh;E085,H3K27ac_Enh;E108,H3K27ac_Enh;E124,H3K27ac_Enh;E048,H3K4me1_Enh;E061,H3K4me1_Enh;E079,H3K4me1_Enh;E085,H3K4me1_Enh;E096,H3K4me1_Enh;E105,H3K4me1_Enh;E116,H3K4me1_Enh;E056,H3K4me3_Pro		Hbp1;Pou1f1_1;Pou3f3	ENSG00000117481.5	NSUN4	0	0	NM_199044	NSUN4	0	0	INT	rs112280595
43	NM_001387272.1|NSUN4|chr1|+	intronic	NSUN4	0	rs112280595	rs17361791			1	1		E003,H3K27ac_Enh;E012,H3K27ac_Enh;E013,H3K27ac_Enh;E040,H3K27ac_Enh;E041,H3K27ac_Enh;E055,H3K27ac_Enh;E056,H3K27ac_Enh;E061,H3K27ac_Enh;E063,H3K27ac_Enh;E065,H3K27ac_Enh;E067,H3K27ac_Enh;E085,H3K27ac_Enh;E108,H3K27ac_Enh;E117,H3K27ac_Enh;E124,H3K27ac_Enh;E129,H3K27ac_Enh;E007,H3K9ac_Pro;E015,H3K9ac_Pro;E023,H3K9ac_Pro;E025,H3K9ac_Pro;E049,H3K9ac_Pro;E067,H3K9ac_Pro;E121,H3K9ac_Pro;E039,H3K4me1_Enh;E048,H3K4me1_Enh;E058,H3K4me1_Enh;E061,H3K4me1_Enh;E079,H3K4me1_Enh;E085,H3K4me1_Enh;E096,H3K4me1_Enh;E105,H3K4me1_Enh;E116,H3K4me1_Enh;E123,H3K4me1_Enh;E056,H3K4me3_Pro		Egr-1_disc4;Znf143_known1	ENSG00000117481.5	NSUN4	0	0	NM_199044	NSUN4	0	0	INT	rs112280595
43	NM_001387272.1|NSUN4|chr1|+	intronic	NSUN4	0	rs112280595	rs41294460			1	1	E059,11_TxEnh3	E003,H3K27ac_Enh;E004,H3K27ac_Enh;E012,H3K27ac_Enh;E013,H3K27ac_Enh;E014,H3K27ac_Enh;E037,H3K27ac_Enh;E039,H3K27ac_Enh;E040,H3K27ac_Enh;E041,H3K27ac_Enh;E044,H3K27ac_Enh;E049,H3K27ac_Enh;E050,H3K27ac_Enh;E055,H3K27ac_Enh;E056,H3K27ac_Enh;E058,H3K27ac_Enh;E061,H3K27ac_Enh;E063,H3K27ac_Enh;E065,H3K27ac_Enh;E067,H3K27ac_Enh;E085,H3K27ac_Enh;E096,H3K27ac_Enh;E108,H3K27ac_Enh;E117,H3K27ac_Enh;E124,H3K27ac_Enh;E129,H3K27ac_Enh;E007,H3K9ac_Pro;E015,H3K9ac_Pro;E023,H3K9ac_Pro;E025,H3K9ac_Pro;E027,H3K9ac_Pro;E049,H3K9ac_Pro;E067,H3K9ac_Pro;E121,H3K9ac_Pro;E023,H3K4me1_Enh;E025,H3K4me1_Enh;E036,H3K4me1_Enh;E039,H3K4me1_Enh;E048,H3K4me1_Enh;E055,H3K4me1_Enh;E058,H3K4me1_Enh;E061,H3K4me1_Enh;E063,H3K4me1_Enh;E084,H3K4me1_Enh;E085,H3K4me1_Enh;E089,H3K4me1_Enh;E096,H3K4me1_Enh;E114,H3K4me1_Enh;E116,H3K4me1_Enh;E123,H3K4me1_Enh;E056,H3K4me3_Pro		Crx_1;Pitx2	ENSG00000117481.5	NSUN4	0	0	NM_199044	NSUN4	0	0	INT	rs112280595
43	NM_001387272.1|NSUN4|chr1|+	intronic	NSUN4	0	rs112280595	rs72885198			1	1	E059,11_TxEnh3	E003,H3K27ac_Enh;E004,H3K27ac_Enh;E012,H3K27ac_Enh;E013,H3K27ac_Enh;E014,H3K27ac_Enh;E037,H3K27ac_Enh;E039,H3K27ac_Enh;E040,H3K27ac_Enh;E041,H3K27ac_Enh;E044,H3K27ac_Enh;E049,H3K27ac_Enh;E050,H3K27ac_Enh;E055,H3K27ac_Enh;E056,H3K27ac_Enh;E058,H3K27ac_Enh;E061,H3K27ac_Enh;E063,H3K27ac_Enh;E065,H3K27ac_Enh;E067,H3K27ac_Enh;E085,H3K27ac_Enh;E096,H3K27ac_Enh;E108,H3K27ac_Enh;E117,H3K27ac_Enh;E124,H3K27ac_Enh;E129,H3K27ac_Enh;E007,H3K9ac_Pro;E015,H3K9ac_Pro;E023,H3K9ac_Pro;E025,H3K9ac_Pro;E027,H3K9ac_Pro;E049,H3K9ac_Pro;E067,H3K9ac_Pro;E121,H3K9ac_Pro;E023,H3K4me1_Enh;E025,H3K4me1_Enh;E036,H3K4me1_Enh;E039,H3K4me1_Enh;E048,H3K4me1_Enh;E055,H3K4me1_Enh;E058,H3K4me1_Enh;E061,H3K4me1_Enh;E063,H3K4me1_Enh;E067,H3K4me1_Enh;E084,H3K4me1_Enh;E085,H3K4me1_Enh;E089,H3K4me1_Enh;E096,H3K4me1_Enh;E114,H3K4me1_Enh;E116,H3K4me1_Enh;E123,H3K4me1_Enh;E056,H3K4me3_Pro		ATF3_disc1;CTCF_disc1;Mxi1_known1;Rad21_disc1;SMC3_disc1;SREBP_known4;TAL1_known2	ENSG00000117481.5	NSUN4	0	0	NM_199044	NSUN4	0	0	INT	rs112280595
43	NM_001387272.1|NSUN4|chr1|+	intronic	NSUN4	0	rs112280595	rs79490411			0.89	0.99	E023,11_TxEnh3;E025,11_TxEnh3;E042,11_TxEnh3;E043,18_EnhAc;E049,11_TxEnh3;E052,11_TxEnh3;E056,11_TxEnh3;E059,11_TxEnh3;E114,11_TxEnh3;E117,11_TxEnh3;E123,11_TxEnh3;E129,11_TxEnh3	E003,H3K27ac_Enh;E004,H3K27ac_Enh;E012,H3K27ac_Enh;E013,H3K27ac_Enh;E014,H3K27ac_Enh;E022,H3K27ac_Enh;E026,H3K27ac_Enh;E037,H3K27ac_Enh;E039,H3K27ac_Enh;E040,H3K27ac_Enh;E041,H3K27ac_Enh;E044,H3K27ac_Enh;E049,H3K27ac_Enh;E050,H3K27ac_Enh;E055,H3K27ac_Enh;E056,H3K27ac_Enh;E058,H3K27ac_Enh;E061,H3K27ac_Enh;E063,H3K27ac_Enh;E065,H3K27ac_Enh;E067,H3K27ac_Enh;E076,H3K27ac_Enh;E085,H3K27ac_Enh;E095,H3K27ac_Enh;E096,H3K27ac_Enh;E100,H3K27ac_Enh;E108,H3K27ac_Enh;E109,H3K27ac_Enh;E115,H3K27ac_Enh;E117,H3K27ac_Enh;E121,H3K27ac_Enh;E122,H3K27ac_Enh;E123,H3K27ac_Enh;E124,H3K27ac_Enh;E128,H3K27ac_Enh;E129,H3K27ac_Enh;E011,H3K4me1_Enh;E023,H3K4me1_Enh;E025,H3K4me1_Enh;E030,H3K4me1_Enh;E036,H3K4me1_Enh;E039,H3K4me1_Enh;E043,H3K4me1_Enh;E044,H3K4me1_Enh;E048,H3K4me1_Enh;E055,H3K4me1_Enh;E058,H3K4me1_Enh;E061,H3K4me1_Enh;E063,H3K4me1_Enh;E067,H3K4me1_Enh;E069,H3K4me1_Enh;E084,H3K4me1_Enh;E085,H3K4me1_Enh;E089,H3K4me1_Enh;E096,H3K4me1_Enh;E108,H3K4me1_Enh;E110,H3K4me1_Enh;E114,H3K4me1_Enh;E116,H3K4me1_Enh;E123,H3K4me1_Enh;E124,H3K4me1_Enh;E015,H3K9ac_Pro;E023,H3K9ac_Pro;E025,H3K9ac_Pro;E027,H3K9ac_Pro;E067,H3K9ac_Pro;E074,H3K9ac_Pro;E123,H3K9ac_Pro;E126,H3K9ac_Pro;E056,H3K4me3_Pro		HDAC2_disc6;SIX5_disc1;TATA_disc1;YY1_disc1;YY1_known3;YY1_known6;Znf143_disc2;p300_disc5	ENSG00000117481.5	NSUN4	0	0	NM_199044	NSUN4	0	0	INT	rs112280595
43	NM_001387272.1|NSUN4|chr1|+	intronic	NSUN4	0	rs112280595	rs7556425			0.88	1	E023,11_TxEnh3;E025,11_TxEnh3;E042,11_TxEnh3;E043,18_EnhAc;E049,11_TxEnh3;E052,11_TxEnh3;E056,11_TxEnh3;E059,11_TxEnh3;E114,11_TxEnh3;E117,11_TxEnh3;E123,11_TxEnh3;E129,11_TxEnh3	E003,H3K27ac_Enh;E004,H3K27ac_Enh;E012,H3K27ac_Enh;E013,H3K27ac_Enh;E014,H3K27ac_Enh;E022,H3K27ac_Enh;E026,H3K27ac_Enh;E037,H3K27ac_Enh;E039,H3K27ac_Enh;E040,H3K27ac_Enh;E041,H3K27ac_Enh;E044,H3K27ac_Enh;E049,H3K27ac_Enh;E050,H3K27ac_Enh;E055,H3K27ac_Enh;E056,H3K27ac_Enh;E058,H3K27ac_Enh;E061,H3K27ac_Enh;E063,H3K27ac_Enh;E065,H3K27ac_Enh;E067,H3K27ac_Enh;E076,H3K27ac_Enh;E085,H3K27ac_Enh;E095,H3K27ac_Enh;E096,H3K27ac_Enh;E100,H3K27ac_Enh;E108,H3K27ac_Enh;E109,H3K27ac_Enh;E115,H3K27ac_Enh;E117,H3K27ac_Enh;E121,H3K27ac_Enh;E122,H3K27ac_Enh;E123,H3K27ac_Enh;E124,H3K27ac_Enh;E128,H3K27ac_Enh;E129,H3K27ac_Enh;E011,H3K4me1_Enh;E023,H3K4me1_Enh;E025,H3K4me1_Enh;E030,H3K4me1_Enh;E036,H3K4me1_Enh;E039,H3K4me1_Enh;E043,H3K4me1_Enh;E044,H3K4me1_Enh;E048,H3K4me1_Enh;E055,H3K4me1_Enh;E058,H3K4me1_Enh;E061,H3K4me1_Enh;E063,H3K4me1_Enh;E067,H3K4me1_Enh;E069,H3K4me1_Enh;E084,H3K4me1_Enh;E085,H3K4me1_Enh;E089,H3K4me1_Enh;E096,H3K4me1_Enh;E108,H3K4me1_Enh;E110,H3K4me1_Enh;E114,H3K4me1_Enh;E116,H3K4me1_Enh;E123,H3K4me1_Enh;E124,H3K4me1_Enh;E015,H3K9ac_Pro;E023,H3K9ac_Pro;E025,H3K9ac_Pro;E027,H3K9ac_Pro;E067,H3K9ac_Pro;E074,H3K9ac_Pro;E123,H3K9ac_Pro;E126,H3K9ac_Pro;E056,H3K4me3_Pro		.	ENSG00000117481.5	NSUN4	0	0	NM_199044	NSUN4	0	0	INT	rs112280595
43	NM_001387272.1|NSUN4|chr1|+	intronic	NSUN4	0	rs112280595	rs61358317			0.88	1	E023,15_EnhAF;E025,18_EnhAc;E030,22_PromP;E039,11_TxEnh3;E041,17_EnhW2;E042,18_EnhAc;E043,18_EnhAc;E055,11_TxEnh3;E056,17_EnhW2;E059,11_TxEnh3;E114,18_EnhAc;E117,11_TxEnh3;E123,11_TxEnh3;E129,18_EnhAc	E003,H3K27ac_Enh;E004,H3K27ac_Enh;E012,H3K27ac_Enh;E013,H3K27ac_Enh;E014,H3K27ac_Enh;E022,H3K27ac_Enh;E026,H3K27ac_Enh;E037,H3K27ac_Enh;E039,H3K27ac_Enh;E040,H3K27ac_Enh;E041,H3K27ac_Enh;E044,H3K27ac_Enh;E049,H3K27ac_Enh;E050,H3K27ac_Enh;E055,H3K27ac_Enh;E056,H3K27ac_Enh;E058,H3K27ac_Enh;E061,H3K27ac_Enh;E063,H3K27ac_Enh;E065,H3K27ac_Enh;E067,H3K27ac_Enh;E076,H3K27ac_Enh;E085,H3K27ac_Enh;E095,H3K27ac_Enh;E096,H3K27ac_Enh;E100,H3K27ac_Enh;E108,H3K27ac_Enh;E109,H3K27ac_Enh;E115,H3K27ac_Enh;E117,H3K27ac_Enh;E121,H3K27ac_Enh;E122,H3K27ac_Enh;E123,H3K27ac_Enh;E124,H3K27ac_Enh;E128,H3K27ac_Enh;E129,H3K27ac_Enh;E011,H3K4me1_Enh;E023,H3K4me1_Enh;E025,H3K4me1_Enh;E030,H3K4me1_Enh;E036,H3K4me1_Enh;E039,H3K4me1_Enh;E043,H3K4me1_Enh;E044,H3K4me1_Enh;E048,H3K4me1_Enh;E055,H3K4me1_Enh;E058,H3K4me1_Enh;E061,H3K4me1_Enh;E063,H3K4me1_Enh;E067,H3K4me1_Enh;E069,H3K4me1_Enh;E084,H3K4me1_Enh;E085,H3K4me1_Enh;E089,H3K4me1_Enh;E096,H3K4me1_Enh;E108,H3K4me1_Enh;E110,H3K4me1_Enh;E114,H3K4me1_Enh;E116,H3K4me1_Enh;E123,H3K4me1_Enh;E124,H3K4me1_Enh;E015,H3K9ac_Pro;E023,H3K9ac_Pro;E025,H3K9ac_Pro;E027,H3K9ac_Pro;E067,H3K9ac_Pro;E074,H3K9ac_Pro;E123,H3K9ac_Pro;E126,H3K9ac_Pro;E056,H3K4me3_Pro		HNF4_known4	ENSG00000117481.5	NSUN4	0	0	NM_199044	NSUN4	0	0	INT	rs112280595
43	NM_001387272.1|NSUN4|chr1|+	intronic	NSUN4	0	rs112280595	rs7544951			0.88	1	E023,15_EnhAF;E025,18_EnhAc;E030,22_PromP;E039,11_TxEnh3;E041,17_EnhW2;E042,18_EnhAc;E043,18_EnhAc;E055,11_TxEnh3;E056,17_EnhW2;E059,11_TxEnh3;E114,18_EnhAc;E117,11_TxEnh3;E123,11_TxEnh3;E129,18_EnhAc	E003,H3K27ac_Enh;E004,H3K27ac_Enh;E012,H3K27ac_Enh;E013,H3K27ac_Enh;E014,H3K27ac_Enh;E022,H3K27ac_Enh;E026,H3K27ac_Enh;E037,H3K27ac_Enh;E039,H3K27ac_Enh;E040,H3K27ac_Enh;E041,H3K27ac_Enh;E044,H3K27ac_Enh;E049,H3K27ac_Enh;E050,H3K27ac_Enh;E055,H3K27ac_Enh;E056,H3K27ac_Enh;E058,H3K27ac_Enh;E061,H3K27ac_Enh;E063,H3K27ac_Enh;E065,H3K27ac_Enh;E067,H3K27ac_Enh;E076,H3K27ac_Enh;E085,H3K27ac_Enh;E095,H3K27ac_Enh;E096,H3K27ac_Enh;E100,H3K27ac_Enh;E108,H3K27ac_Enh;E109,H3K27ac_Enh;E115,H3K27ac_Enh;E117,H3K27ac_Enh;E121,H3K27ac_Enh;E122,H3K27ac_Enh;E123,H3K27ac_Enh;E124,H3K27ac_Enh;E128,H3K27ac_Enh;E129,H3K27ac_Enh;E011,H3K4me1_Enh;E023,H3K4me1_Enh;E025,H3K4me1_Enh;E030,H3K4me1_Enh;E036,H3K4me1_Enh;E039,H3K4me1_Enh;E043,H3K4me1_Enh;E044,H3K4me1_Enh;E048,H3K4me1_Enh;E055,H3K4me1_Enh;E058,H3K4me1_Enh;E061,H3K4me1_Enh;E063,H3K4me1_Enh;E067,H3K4me1_Enh;E069,H3K4me1_Enh;E084,H3K4me1_Enh;E085,H3K4me1_Enh;E089,H3K4me1_Enh;E096,H3K4me1_Enh;E108,H3K4me1_Enh;E110,H3K4me1_Enh;E114,H3K4me1_Enh;E116,H3K4me1_Enh;E123,H3K4me1_Enh;E124,H3K4me1_Enh;E015,H3K9ac_Pro;E023,H3K9ac_Pro;E025,H3K9ac_Pro;E027,H3K9ac_Pro;E067,H3K9ac_Pro;E074,H3K9ac_Pro;E123,H3K9ac_Pro;E126,H3K9ac_Pro;E056,H3K4me3_Pro		BDP1_disc1;CTCF_disc8;Ets_disc9;Irf_disc4;Rad21_disc10;Rad21_disc7;SMC3_disc3;SP1_disc3;SP1_known1;SP1_known2;TATA_disc4	ENSG00000117481.5	NSUN4	0	0	NM_199044	NSUN4	0	0	INT	rs112280595
43	NM_001387272.1|NSUN4|chr1|+	intronic	NSUN4	0	rs112280595	rs60123014			0.88	1	E023,15_EnhAF;E025,18_EnhAc;E030,22_PromP;E039,11_TxEnh3;E041,17_EnhW2;E042,18_EnhAc;E043,18_EnhAc;E055,11_TxEnh3;E056,17_EnhW2;E059,11_TxEnh3;E114,18_EnhAc;E117,11_TxEnh3;E123,11_TxEnh3;E129,18_EnhAc	E003,H3K27ac_Enh;E004,H3K27ac_Enh;E012,H3K27ac_Enh;E013,H3K27ac_Enh;E014,H3K27ac_Enh;E022,H3K27ac_Enh;E026,H3K27ac_Enh;E037,H3K27ac_Enh;E039,H3K27ac_Enh;E040,H3K27ac_Enh;E041,H3K27ac_Enh;E044,H3K27ac_Enh;E049,H3K27ac_Enh;E050,H3K27ac_Enh;E055,H3K27ac_Enh;E056,H3K27ac_Enh;E058,H3K27ac_Enh;E061,H3K27ac_Enh;E063,H3K27ac_Enh;E065,H3K27ac_Enh;E067,H3K27ac_Enh;E076,H3K27ac_Enh;E085,H3K27ac_Enh;E095,H3K27ac_Enh;E096,H3K27ac_Enh;E100,H3K27ac_Enh;E108,H3K27ac_Enh;E109,H3K27ac_Enh;E115,H3K27ac_Enh;E117,H3K27ac_Enh;E121,H3K27ac_Enh;E122,H3K27ac_Enh;E123,H3K27ac_Enh;E124,H3K27ac_Enh;E128,H3K27ac_Enh;E129,H3K27ac_Enh;E011,H3K4me1_Enh;E023,H3K4me1_Enh;E025,H3K4me1_Enh;E030,H3K4me1_Enh;E036,H3K4me1_Enh;E039,H3K4me1_Enh;E043,H3K4me1_Enh;E044,H3K4me1_Enh;E048,H3K4me1_Enh;E055,H3K4me1_Enh;E058,H3K4me1_Enh;E061,H3K4me1_Enh;E063,H3K4me1_Enh;E067,H3K4me1_Enh;E069,H3K4me1_Enh;E084,H3K4me1_Enh;E085,H3K4me1_Enh;E089,H3K4me1_Enh;E096,H3K4me1_Enh;E108,H3K4me1_Enh;E110,H3K4me1_Enh;E114,H3K4me1_Enh;E116,H3K4me1_Enh;E123,H3K4me1_Enh;E124,H3K4me1_Enh;E015,H3K9ac_Pro;E023,H3K9ac_Pro;E025,H3K9ac_Pro;E027,H3K9ac_Pro;E067,H3K9ac_Pro;E074,H3K9ac_Pro;E123,H3K9ac_Pro;E126,H3K9ac_Pro;E056,H3K4me3_Pro		AP-1_disc7;Maf_known1;NF-E2_disc4;Nanog_disc2;Pax-5_known2;SP1_disc3	ENSG00000117481.5	NSUN4	0	0	NM_199044	NSUN4	0	0	INT	rs112280595
43	NM_001387272.1|NSUN4|chr1|+	intronic	NSUN4	0	rs112280595	rs72886903			1	1	E017,18_EnhAc;E023,18_EnhAc;E025,18_EnhAc;E030,22_PromP;E033,17_EnhW2;E039,17_EnhW2;E041,17_EnhW2;E042,18_EnhAc;E043,18_EnhAc;E044,11_TxEnh3;E045,17_EnhW2;E047,17_EnhW2;E055,11_TxEnh3;E056,14_EnhA2;E059,11_TxEnh3;E061,17_EnhW2;E069,17_EnhW2;E071,17_EnhW2;E072,17_EnhW2;E073,17_EnhW2;E074,11_TxEnh3;E114,18_EnhAc;E117,11_TxEnh3;E123,11_TxEnh3;E124,17_EnhW2;E129,18_EnhAc	E004,H3K27ac_Enh;E012,H3K27ac_Enh;E013,H3K27ac_Enh;E014,H3K27ac_Enh;E022,H3K27ac_Enh;E026,H3K27ac_Enh;E039,H3K27ac_Enh;E040,H3K27ac_Enh;E041,H3K27ac_Enh;E044,H3K27ac_Enh;E049,H3K27ac_Enh;E050,H3K27ac_Enh;E055,H3K27ac_Enh;E056,H3K27ac_Enh;E058,H3K27ac_Enh;E061,H3K27ac_Enh;E065,H3K27ac_Enh;E067,H3K27ac_Enh;E076,H3K27ac_Enh;E095,H3K27ac_Enh;E096,H3K27ac_Enh;E100,H3K27ac_Enh;E108,H3K27ac_Enh;E109,H3K27ac_Enh;E115,H3K27ac_Enh;E117,H3K27ac_Enh;E122,H3K27ac_Enh;E123,H3K27ac_Enh;E124,H3K27ac_Enh;E128,H3K27ac_Enh;E129,H3K27ac_Enh;E011,H3K4me1_Enh;E023,H3K4me1_Enh;E025,H3K4me1_Enh;E030,H3K4me1_Enh;E036,H3K4me1_Enh;E039,H3K4me1_Enh;E040,H3K4me1_Enh;E043,H3K4me1_Enh;E044,H3K4me1_Enh;E048,H3K4me1_Enh;E055,H3K4me1_Enh;E058,H3K4me1_Enh;E061,H3K4me1_Enh;E063,H3K4me1_Enh;E067,H3K4me1_Enh;E069,H3K4me1_Enh;E084,H3K4me1_Enh;E085,H3K4me1_Enh;E089,H3K4me1_Enh;E108,H3K4me1_Enh;E110,H3K4me1_Enh;E114,H3K4me1_Enh;E116,H3K4me1_Enh;E123,H3K4me1_Enh;E124,H3K4me1_Enh;E023,H3K9ac_Pro;E025,H3K9ac_Pro;E027,H3K9ac_Pro;E067,H3K9ac_Pro;E074,H3K9ac_Pro;E123,H3K9ac_Pro;E126,H3K9ac_Pro;E030,H3K4me3_Pro;E056,H3K4me3_Pro	E003;E004;E006;E007;E008;E017;E021;E022;E029;E032;E033;E034;E046;E050;E051;E055;E056;E057;E059;E080;E083;E084;E086;E088;E090;E091;E093;E094;E097;E098;E100;E109;E114;E116;E117;E119;E120;E121;E122;E123;E124;E125;E126;E127;E128	Nkx2_5;Nkx2_6;Nkx3_4;RXRA_disc2;SMC3_disc1	ENSG00000117481.5	NSUN4	0	0	NM_199044	NSUN4	0	0	INT	rs112280595
43	NM_001387272.1|NSUN4|chr1|+	intronic	NSUN4	0	rs112280595	rs68112720			1	1	E017,18_EnhAc;E023,18_EnhAc;E025,18_EnhAc;E030,22_PromP;E033,17_EnhW2;E039,17_EnhW2;E041,17_EnhW2;E042,18_EnhAc;E043,18_EnhAc;E044,11_TxEnh3;E045,17_EnhW2;E047,17_EnhW2;E055,11_TxEnh3;E056,14_EnhA2;E059,11_TxEnh3;E061,17_EnhW2;E069,17_EnhW2;E071,17_EnhW2;E072,17_EnhW2;E073,17_EnhW2;E074,11_TxEnh3;E114,18_EnhAc;E117,11_TxEnh3;E123,11_TxEnh3;E124,17_EnhW2;E129,18_EnhAc	E004,H3K27ac_Enh;E012,H3K27ac_Enh;E013,H3K27ac_Enh;E014,H3K27ac_Enh;E022,H3K27ac_Enh;E026,H3K27ac_Enh;E039,H3K27ac_Enh;E040,H3K27ac_Enh;E041,H3K27ac_Enh;E044,H3K27ac_Enh;E049,H3K27ac_Enh;E055,H3K27ac_Enh;E056,H3K27ac_Enh;E058,H3K27ac_Enh;E061,H3K27ac_Enh;E065,H3K27ac_Enh;E067,H3K27ac_Enh;E076,H3K27ac_Enh;E095,H3K27ac_Enh;E096,H3K27ac_Enh;E100,H3K27ac_Enh;E108,H3K27ac_Enh;E109,H3K27ac_Enh;E115,H3K27ac_Enh;E117,H3K27ac_Enh;E122,H3K27ac_Enh;E123,H3K27ac_Enh;E124,H3K27ac_Enh;E128,H3K27ac_Enh;E129,H3K27ac_Enh;E011,H3K4me1_Enh;E023,H3K4me1_Enh;E025,H3K4me1_Enh;E030,H3K4me1_Enh;E036,H3K4me1_Enh;E039,H3K4me1_Enh;E040,H3K4me1_Enh;E043,H3K4me1_Enh;E044,H3K4me1_Enh;E048,H3K4me1_Enh;E055,H3K4me1_Enh;E058,H3K4me1_Enh;E061,H3K4me1_Enh;E063,H3K4me1_Enh;E067,H3K4me1_Enh;E069,H3K4me1_Enh;E084,H3K4me1_Enh;E085,H3K4me1_Enh;E089,H3K4me1_Enh;E108,H3K4me1_Enh;E110,H3K4me1_Enh;E114,H3K4me1_Enh;E116,H3K4me1_Enh;E123,H3K4me1_Enh;E124,H3K4me1_Enh;E023,H3K9ac_Pro;E025,H3K9ac_Pro;E027,H3K9ac_Pro;E067,H3K9ac_Pro;E074,H3K9ac_Pro;E123,H3K9ac_Pro;E126,H3K9ac_Pro;E030,H3K4me3_Pro;E056,H3K4me3_Pro	E003;E004;E005;E006;E007;E008;E017;E021;E022;E028;E029;E032;E033;E034;E046;E050;E051;E055;E056;E057;E059;E080;E081;E082;E083;E084;E085;E086;E088;E089;E090;E091;E092;E093;E094;E097;E098;E100;E109;E114;E116;E117;E119;E120;E121;E122;E123;E124;E125;E126;E127;E128	CTCF_known1;Ets_known9;Rad21_disc1	ENSG00000117481.5	NSUN4	0	0	NM_199044	NSUN4	0	0	INT	rs112280595
43	NM_001387272.1|NSUN4|chr1|+	intronic	NSUN4	0	rs112280595	rs17361805			1	1	E017,18_EnhAc;E023,18_EnhAc;E025,18_EnhAc;E030,22_PromP;E033,17_EnhW2;E039,17_EnhW2;E041,17_EnhW2;E042,18_EnhAc;E043,18_EnhAc;E044,11_TxEnh3;E045,17_EnhW2;E047,17_EnhW2;E055,11_TxEnh3;E056,14_EnhA2;E059,11_TxEnh3;E061,17_EnhW2;E069,17_EnhW2;E071,17_EnhW2;E072,17_EnhW2;E073,17_EnhW2;E074,11_TxEnh3;E114,18_EnhAc;E117,11_TxEnh3;E123,11_TxEnh3;E124,17_EnhW2;E129,18_EnhAc	E004,H3K27ac_Enh;E012,H3K27ac_Enh;E013,H3K27ac_Enh;E014,H3K27ac_Enh;E022,H3K27ac_Enh;E026,H3K27ac_Enh;E039,H3K27ac_Enh;E040,H3K27ac_Enh;E041,H3K27ac_Enh;E044,H3K27ac_Enh;E049,H3K27ac_Enh;E055,H3K27ac_Enh;E056,H3K27ac_Enh;E058,H3K27ac_Enh;E061,H3K27ac_Enh;E065,H3K27ac_Enh;E067,H3K27ac_Enh;E076,H3K27ac_Enh;E095,H3K27ac_Enh;E096,H3K27ac_Enh;E100,H3K27ac_Enh;E109,H3K27ac_Enh;E117,H3K27ac_Enh;E122,H3K27ac_Enh;E123,H3K27ac_Enh;E124,H3K27ac_Enh;E128,H3K27ac_Enh;E129,H3K27ac_Enh;E011,H3K4me1_Enh;E023,H3K4me1_Enh;E030,H3K4me1_Enh;E039,H3K4me1_Enh;E040,H3K4me1_Enh;E043,H3K4me1_Enh;E044,H3K4me1_Enh;E048,H3K4me1_Enh;E055,H3K4me1_Enh;E061,H3K4me1_Enh;E063,H3K4me1_Enh;E067,H3K4me1_Enh;E069,H3K4me1_Enh;E084,H3K4me1_Enh;E085,H3K4me1_Enh;E108,H3K4me1_Enh;E114,H3K4me1_Enh;E116,H3K4me1_Enh;E123,H3K4me1_Enh;E124,H3K4me1_Enh;E018,H3K9ac_Pro;E023,H3K9ac_Pro;E027,H3K9ac_Pro;E067,H3K9ac_Pro;E074,H3K9ac_Pro;E126,H3K9ac_Pro;E030,H3K4me3_Pro;E056,H3K4me3_Pro	E003;E004;E005;E006;E007;E008;E017;E021;E022;E028;E029;E032;E033;E034;E046;E050;E051;E055;E056;E057;E059;E080;E081;E082;E083;E084;E085;E086;E088;E089;E090;E091;E092;E093;E094;E097;E098;E100;E109;E114;E116;E117;E118;E119;E120;E121;E122;E123;E124;E125;E126;E127;E128	CTCF_disc1;CTCF_known1;GR_known9;RAR;RXRA_disc2;Rad21_disc1;SMC3_disc1	ENSG00000117481.5	NSUN4	0	0	NM_199044	NSUN4	0	0	INT	rs112280595
43	NM_001387272.1|NSUN4|chr1|+	intronic	NSUN4	0	rs112280595	rs72677587			1	1	E017,18_EnhAc;E023,18_EnhAc;E025,18_EnhAc;E030,22_PromP;E033,17_EnhW2;E039,17_EnhW2;E041,17_EnhW2;E042,18_EnhAc;E043,18_EnhAc;E044,11_TxEnh3;E045,17_EnhW2;E047,17_EnhW2;E055,11_TxEnh3;E056,14_EnhA2;E059,11_TxEnh3;E061,17_EnhW2;E069,17_EnhW2;E071,17_EnhW2;E072,17_EnhW2;E073,17_EnhW2;E074,11_TxEnh3;E114,18_EnhAc;E117,11_TxEnh3;E123,11_TxEnh3;E124,17_EnhW2;E129,18_EnhAc	E004,H3K27ac_Enh;E012,H3K27ac_Enh;E013,H3K27ac_Enh;E014,H3K27ac_Enh;E022,H3K27ac_Enh;E026,H3K27ac_Enh;E039,H3K27ac_Enh;E040,H3K27ac_Enh;E044,H3K27ac_Enh;E049,H3K27ac_Enh;E055,H3K27ac_Enh;E056,H3K27ac_Enh;E058,H3K27ac_Enh;E061,H3K27ac_Enh;E065,H3K27ac_Enh;E067,H3K27ac_Enh;E076,H3K27ac_Enh;E095,H3K27ac_Enh;E096,H3K27ac_Enh;E100,H3K27ac_Enh;E109,H3K27ac_Enh;E117,H3K27ac_Enh;E122,H3K27ac_Enh;E123,H3K27ac_Enh;E124,H3K27ac_Enh;E128,H3K27ac_Enh;E129,H3K27ac_Enh;E011,H3K4me1_Enh;E023,H3K4me1_Enh;E030,H3K4me1_Enh;E039,H3K4me1_Enh;E040,H3K4me1_Enh;E043,H3K4me1_Enh;E044,H3K4me1_Enh;E048,H3K4me1_Enh;E055,H3K4me1_Enh;E061,H3K4me1_Enh;E063,H3K4me1_Enh;E067,H3K4me1_Enh;E069,H3K4me1_Enh;E084,H3K4me1_Enh;E085,H3K4me1_Enh;E108,H3K4me1_Enh;E114,H3K4me1_Enh;E116,H3K4me1_Enh;E123,H3K4me1_Enh;E124,H3K4me1_Enh;E018,H3K9ac_Pro;E023,H3K9ac_Pro;E027,H3K9ac_Pro;E067,H3K9ac_Pro;E074,H3K9ac_Pro;E126,H3K9ac_Pro;E030,H3K4me3_Pro;E056,H3K4me3_Pro	E003;E004;E005;E006;E007;E008;E017;E021;E022;E028;E029;E032;E033;E034;E046;E050;E051;E055;E056;E057;E059;E080;E081;E082;E083;E084;E085;E086;E088;E089;E090;E091;E092;E093;E094;E097;E098;E100;E109;E114;E116;E117;E118;E119;E120;E121;E122;E123;E124;E125;E126;E127;E128	CTCF_disc9;CTCF_known1;RXRA_disc2;Rad21_disc6	ENSG00000117481.5	NSUN4	0	0	NM_199044	NSUN4	0	0	INT	rs112280595
43	NM_001387272.1|NSUN4|chr1|+	intronic	NSUN4	0	rs112280595	rs17361812			1	1	E017,18_EnhAc;E023,18_EnhAc;E025,18_EnhAc;E030,14_EnhA2;E033,17_EnhW2;E039,17_EnhW2;E041,17_EnhW2;E042,17_EnhW2;E043,12_TxEnhW;E044,11_TxEnh3;E045,17_EnhW2;E047,17_EnhW2;E055,11_TxEnh3;E056,17_EnhW2;E059,11_TxEnh3;E061,17_EnhW2;E069,17_EnhW2;E071,17_EnhW2;E072,17_EnhW2;E073,17_EnhW2;E074,11_TxEnh3;E114,18_EnhAc;E117,11_TxEnh3;E123,11_TxEnh3;E124,17_EnhW2;E129,18_EnhAc	E004,H3K27ac_Enh;E012,H3K27ac_Enh;E013,H3K27ac_Enh;E014,H3K27ac_Enh;E022,H3K27ac_Enh;E026,H3K27ac_Enh;E039,H3K27ac_Enh;E040,H3K27ac_Enh;E044,H3K27ac_Enh;E049,H3K27ac_Enh;E055,H3K27ac_Enh;E056,H3K27ac_Enh;E058,H3K27ac_Enh;E061,H3K27ac_Enh;E065,H3K27ac_Enh;E067,H3K27ac_Enh;E076,H3K27ac_Enh;E095,H3K27ac_Enh;E096,H3K27ac_Enh;E100,H3K27ac_Enh;E109,H3K27ac_Enh;E117,H3K27ac_Enh;E122,H3K27ac_Enh;E123,H3K27ac_Enh;E124,H3K27ac_Enh;E128,H3K27ac_Enh;E129,H3K27ac_Enh;E011,H3K4me1_Enh;E023,H3K4me1_Enh;E030,H3K4me1_Enh;E039,H3K4me1_Enh;E040,H3K4me1_Enh;E043,H3K4me1_Enh;E044,H3K4me1_Enh;E048,H3K4me1_Enh;E055,H3K4me1_Enh;E061,H3K4me1_Enh;E063,H3K4me1_Enh;E067,H3K4me1_Enh;E069,H3K4me1_Enh;E084,H3K4me1_Enh;E085,H3K4me1_Enh;E108,H3K4me1_Enh;E114,H3K4me1_Enh;E116,H3K4me1_Enh;E123,H3K4me1_Enh;E124,H3K4me1_Enh;E018,H3K9ac_Pro;E023,H3K9ac_Pro;E027,H3K9ac_Pro;E067,H3K9ac_Pro;E074,H3K9ac_Pro;E126,H3K9ac_Pro;E030,H3K4me3_Pro;E056,H3K4me3_Pro	E003;E004;E005;E006;E007;E008;E017;E021;E022;E028;E029;E032;E033;E034;E046;E050;E051;E055;E056;E057;E059;E080;E082;E083;E084;E085;E086;E088;E089;E090;E091;E092;E093;E094;E097;E098;E100;E109;E114;E116;E117;E118;E119;E120;E121;E122;E123;E124;E125;E126;E127;E128	.	ENSG00000117481.5	NSUN4	0	0	NM_199044	NSUN4	0	0	INT	rs112280595
43	NM_001387272.1|NSUN4|chr1|+	intronic	NSUN4	0	rs112280595	rs66575205			1	1	E017,18_EnhAc;E023,18_EnhAc;E025,18_EnhAc;E030,14_EnhA2;E033,17_EnhW2;E039,17_EnhW2;E041,17_EnhW2;E042,17_EnhW2;E043,12_TxEnhW;E044,11_TxEnh3;E045,17_EnhW2;E047,17_EnhW2;E055,11_TxEnh3;E056,17_EnhW2;E059,11_TxEnh3;E061,17_EnhW2;E069,17_EnhW2;E071,17_EnhW2;E072,17_EnhW2;E073,17_EnhW2;E074,11_TxEnh3;E114,18_EnhAc;E117,11_TxEnh3;E123,11_TxEnh3;E124,17_EnhW2;E129,18_EnhAc	E001,H3K9ac_Pro;E018,H3K9ac_Pro;E023,H3K9ac_Pro;E027,H3K9ac_Pro;E067,H3K9ac_Pro;E074,H3K9ac_Pro;E004,H3K27ac_Enh;E012,H3K27ac_Enh;E013,H3K27ac_Enh;E014,H3K27ac_Enh;E022,H3K27ac_Enh;E026,H3K27ac_Enh;E039,H3K27ac_Enh;E040,H3K27ac_Enh;E044,H3K27ac_Enh;E049,H3K27ac_Enh;E055,H3K27ac_Enh;E056,H3K27ac_Enh;E058,H3K27ac_Enh;E061,H3K27ac_Enh;E065,H3K27ac_Enh;E067,H3K27ac_Enh;E076,H3K27ac_Enh;E095,H3K27ac_Enh;E096,H3K27ac_Enh;E100,H3K27ac_Enh;E109,H3K27ac_Enh;E123,H3K27ac_Enh;E124,H3K27ac_Enh;E128,H3K27ac_Enh;E129,H3K27ac_Enh;E011,H3K4me1_Enh;E023,H3K4me1_Enh;E030,H3K4me1_Enh;E039,H3K4me1_Enh;E040,H3K4me1_Enh;E043,H3K4me1_Enh;E044,H3K4me1_Enh;E048,H3K4me1_Enh;E055,H3K4me1_Enh;E061,H3K4me1_Enh;E063,H3K4me1_Enh;E067,H3K4me1_Enh;E069,H3K4me1_Enh;E084,H3K4me1_Enh;E085,H3K4me1_Enh;E101,H3K4me1_Enh;E108,H3K4me1_Enh;E114,H3K4me1_Enh;E116,H3K4me1_Enh;E123,H3K4me1_Enh;E124,H3K4me1_Enh;E030,H3K4me3_Pro	E029;E032;E033;E034;E057;E059;E083;E116;E117;E118;E119;E120;E123;E127	.	ENSG00000117481.5	NSUN4	0	0	NM_199044	NSUN4	0	0	INT	rs112280595
43	NM_001387272.1|NSUN4|chr1|+	intronic	NSUN4	0	rs112280595	rs72886905			0.97	1		E001,H3K9ac_Pro;E018,H3K9ac_Pro;E023,H3K9ac_Pro;E067,H3K9ac_Pro;E074,H3K9ac_Pro;E012,H3K27ac_Enh;E013,H3K27ac_Enh;E014,H3K27ac_Enh;E022,H3K27ac_Enh;E039,H3K27ac_Enh;E040,H3K27ac_Enh;E044,H3K27ac_Enh;E049,H3K27ac_Enh;E056,H3K27ac_Enh;E061,H3K27ac_Enh;E067,H3K27ac_Enh;E076,H3K27ac_Enh;E095,H3K27ac_Enh;E124,H3K27ac_Enh;E128,H3K27ac_Enh;E129,H3K27ac_Enh;E030,H3K4me1_Enh;E039,H3K4me1_Enh;E040,H3K4me1_Enh;E043,H3K4me1_Enh;E044,H3K4me1_Enh;E048,H3K4me1_Enh;E063,H3K4me1_Enh;E084,H3K4me1_Enh;E085,H3K4me1_Enh;E101,H3K4me1_Enh;E114,H3K4me1_Enh;E116,H3K4me1_Enh;E124,H3K4me1_Enh		Foxp1;IRC900814;Mef2_disc1;Pax-4_2;Pou2f2_known8;SIX5_disc4	ENSG00000117481.5	NSUN4	0	0	NM_199044	NSUN4	0	0	INT	rs112280595
43	NM_001387272.1|NSUN4|chr1|+	intronic	NSUN4	0	rs112280595	rs72886907			0.98	0.99		E001,H3K9ac_Pro;E018,H3K9ac_Pro;E023,H3K9ac_Pro;E067,H3K9ac_Pro;E074,H3K9ac_Pro;E012,H3K27ac_Enh;E013,H3K27ac_Enh;E022,H3K27ac_Enh;E039,H3K27ac_Enh;E044,H3K27ac_Enh;E049,H3K27ac_Enh;E056,H3K27ac_Enh;E061,H3K27ac_Enh;E067,H3K27ac_Enh;E076,H3K27ac_Enh;E095,H3K27ac_Enh;E124,H3K27ac_Enh;E128,H3K27ac_Enh;E129,H3K27ac_Enh;E030,H3K4me1_Enh;E039,H3K4me1_Enh;E040,H3K4me1_Enh;E044,H3K4me1_Enh;E048,H3K4me1_Enh;E063,H3K4me1_Enh;E084,H3K4me1_Enh;E101,H3K4me1_Enh;E116,H3K4me1_Enh;E124,H3K4me1_Enh		Crx_2;Dmbx1;LUN-1;Pitx3	ENSG00000117481.5	NSUN4	0	0	NM_199044	NSUN4	0	0	INT	rs112280595
43	NM_001387272.1|NSUN4|chr1|+	intronic	NSUN4	0	rs112280595	rs111226885			0.99	1		E001,H3K9ac_Pro;E018,H3K9ac_Pro;E023,H3K9ac_Pro;E067,H3K9ac_Pro;E074,H3K9ac_Pro;E012,H3K27ac_Enh;E013,H3K27ac_Enh;E022,H3K27ac_Enh;E039,H3K27ac_Enh;E044,H3K27ac_Enh;E049,H3K27ac_Enh;E056,H3K27ac_Enh;E061,H3K27ac_Enh;E067,H3K27ac_Enh;E076,H3K27ac_Enh;E095,H3K27ac_Enh;E124,H3K27ac_Enh;E128,H3K27ac_Enh;E129,H3K27ac_Enh;E030,H3K4me1_Enh;E039,H3K4me1_Enh;E040,H3K4me1_Enh;E044,H3K4me1_Enh;E048,H3K4me1_Enh;E063,H3K4me1_Enh;E084,H3K4me1_Enh;E101,H3K4me1_Enh;E116,H3K4me1_Enh;E124,H3K4me1_Enh		BDP1_disc3;LUN-1	ENSG00000117481.5	NSUN4	0	0	NM_199044	NSUN4	0	0	INT	rs112280595
43	NM_001387272.1|NSUN4|chr1|+	intronic	NSUN4	0	rs112280595	rs111699884			0.97	1		E001,H3K9ac_Pro;E018,H3K9ac_Pro;E023,H3K9ac_Pro;E067,H3K9ac_Pro;E074,H3K9ac_Pro;E012,H3K27ac_Enh;E013,H3K27ac_Enh;E022,H3K27ac_Enh;E039,H3K27ac_Enh;E044,H3K27ac_Enh;E049,H3K27ac_Enh;E056,H3K27ac_Enh;E061,H3K27ac_Enh;E067,H3K27ac_Enh;E076,H3K27ac_Enh;E095,H3K27ac_Enh;E124,H3K27ac_Enh;E030,H3K4me1_Enh;E040,H3K4me1_Enh;E044,H3K4me1_Enh;E048,H3K4me1_Enh;E063,H3K4me1_Enh;E101,H3K4me1_Enh;E116,H3K4me1_Enh;E124,H3K4me1_Enh		ATF3_disc2;ERalpha-a_known3	ENSG00000117481.5	NSUN4	0	0	NM_199044	NSUN4	0	0	INT	rs112280595
43	NM_001387272.1|NSUN4|chr1|+	intronic	NSUN4	0	rs112280595	rs72886911			1	1		E001,H3K9ac_Pro;E018,H3K9ac_Pro;E023,H3K9ac_Pro;E067,H3K9ac_Pro;E074,H3K9ac_Pro;E012,H3K27ac_Enh;E013,H3K27ac_Enh;E022,H3K27ac_Enh;E039,H3K27ac_Enh;E044,H3K27ac_Enh;E049,H3K27ac_Enh;E056,H3K27ac_Enh;E061,H3K27ac_Enh;E067,H3K27ac_Enh;E076,H3K27ac_Enh;E124,H3K27ac_Enh;E030,H3K4me1_Enh;E040,H3K4me1_Enh;E044,H3K4me1_Enh;E048,H3K4me1_Enh;E063,H3K4me1_Enh;E101,H3K4me1_Enh;E116,H3K4me1_Enh;E124,H3K4me1_Enh		BCL_disc1;CEBPB_known5;ELF1_disc1;Egr-1_disc2;Ehf;Ets_disc2;Ets_known3;Ets_known4;Ets_known5;Ets_known7;Ets_known8;Nrf-2_1;Nrf1_disc2;PRDM1_disc1;PRDM1_known1;PU.1_disc1;PU.1_known3;Pax-5_disc4;STAT_known9;TATA_disc5;p300_disc5	ENSG00000117481.5	NSUN4	0	0	NM_199044	NSUN4	0	0	INT	rs112280595
43	NM_001387272.1|NSUN4|chr1|+	intronic	NSUN4	0	rs112280595	rs56344958			1	1		E012,H3K27ac_Enh;E013,H3K27ac_Enh;E022,H3K27ac_Enh;E039,H3K27ac_Enh;E049,H3K27ac_Enh;E056,H3K27ac_Enh;E061,H3K27ac_Enh;E067,H3K27ac_Enh;E076,H3K27ac_Enh;E124,H3K27ac_Enh;E018,H3K9ac_Pro;E023,H3K9ac_Pro;E067,H3K9ac_Pro;E030,H3K4me1_Enh;E040,H3K4me1_Enh;E101,H3K4me1_Enh;E116,H3K4me1_Enh;E124,H3K4me1_Enh		BATF_disc2;BCL_disc4;Hsf_known3;Irf_disc3;Irf_disc6;Irf_known10;Irf_known11;Irf_known2;Irf_known4;Irf_known5;Irf_known6;Irf_known7;Irf_known8;Pax-5_disc3;RXRA_disc4;STAT_disc3;TCF12_disc4	ENSG00000117481.5	NSUN4	0	0	NM_199044	NSUN4	0	0	INT	rs112280595
43	NM_001387272.1|NSUN4|chr1|+	intronic	NSUN4	0	rs112280595	rs56121132			1	1		E012,H3K27ac_Enh;E013,H3K27ac_Enh;E022,H3K27ac_Enh;E029,H3K27ac_Enh;E039,H3K27ac_Enh;E049,H3K27ac_Enh;E056,H3K27ac_Enh;E061,H3K27ac_Enh;E067,H3K27ac_Enh;E076,H3K27ac_Enh;E124,H3K27ac_Enh;E018,H3K9ac_Pro;E023,H3K9ac_Pro;E067,H3K9ac_Pro;E030,H3K4me1_Enh;E101,H3K4me1_Enh;E116,H3K4me1_Enh;E124,H3K4me1_Enh		Brachyury_2;Crx_1;E2A_2;E2A_5;Eomes;TBX5_3;VDR_3;ZEB1_disc1;ZEB1_known4	ENSG00000117481.5	NSUN4	0	0	NM_199044	NSUN4	0	0	INT	rs112280595
43	NM_001387272.1|NSUN4|chr1|+	intronic	NSUN4	0	rs112280595	rs5013329			0.91	0.99		E012,H3K27ac_Enh;E013,H3K27ac_Enh;E022,H3K27ac_Enh;E029,H3K27ac_Enh;E049,H3K27ac_Enh;E056,H3K27ac_Enh;E061,H3K27ac_Enh;E067,H3K27ac_Enh;E076,H3K27ac_Enh;E115,H3K27ac_Enh;E124,H3K27ac_Enh;E018,H3K9ac_Pro;E023,H3K9ac_Pro;E067,H3K9ac_Pro;E030,H3K4me1_Enh;E101,H3K4me1_Enh;E116,H3K4me1_Enh;E124,H3K4me1_Enh		E2A_2;TBX5_3;ZEB1_disc1;ZEB1_known4	ENSG00000117481.5	NSUN4	0	0	NM_199044	NSUN4	0	0	INT	rs112280595
43	NM_001387272.1|NSUN4|chr1|+	intronic	NSUN4	0	rs112280595	rs5013330			0.99	0.99		E012,H3K27ac_Enh;E013,H3K27ac_Enh;E022,H3K27ac_Enh;E029,H3K27ac_Enh;E049,H3K27ac_Enh;E056,H3K27ac_Enh;E061,H3K27ac_Enh;E067,H3K27ac_Enh;E076,H3K27ac_Enh;E115,H3K27ac_Enh;E124,H3K27ac_Enh;E018,H3K9ac_Pro;E023,H3K9ac_Pro;E067,H3K9ac_Pro;E029,H3K4me1_Enh;E030,H3K4me1_Enh;E101,H3K4me1_Enh;E116,H3K4me1_Enh;E124,H3K4me1_Enh	E006;E021	CTCF_known1;Ets_known9	ENSG00000117481.5	NSUN4	0	0	NM_199044	NSUN4	0	0	INT	rs112280595
43	NM_001387272.1|NSUN4|chr1|+	intronic	NSUN4	0	rs112280595	rs17357683			0.99	0.99	E029,11_TxEnh3;E030,11_TxEnh3;E031,11_TxEnh3;E124,10_TxEnh5	E012,H3K27ac_Enh;E013,H3K27ac_Enh;E022,H3K27ac_Enh;E029,H3K27ac_Enh;E049,H3K27ac_Enh;E056,H3K27ac_Enh;E061,H3K27ac_Enh;E067,H3K27ac_Enh;E076,H3K27ac_Enh;E115,H3K27ac_Enh;E123,H3K27ac_Enh;E124,H3K27ac_Enh;E018,H3K9ac_Pro;E023,H3K9ac_Pro;E049,H3K9ac_Pro;E101,H3K9ac_Pro;E107,H3K9ac_Pro;E111,H3K9ac_Pro;E029,H3K4me1_Enh;E030,H3K4me1_Enh;E101,H3K4me1_Enh;E124,H3K4me1_Enh;E106,H3K4me3_Pro		SIX5_known2	ENSG00000117481.5	NSUN4	0	0	NM_199044	NSUN4	0	0	INT	rs112280595
43	NM_001387272.1|NSUN4|chr1|+	intronic	NSUN4	0	rs112280595	rs6667861			0.99	0.99	E030,11_TxEnh3;E124,10_TxEnh5	E012,H3K27ac_Enh;E013,H3K27ac_Enh;E022,H3K27ac_Enh;E029,H3K27ac_Enh;E056,H3K27ac_Enh;E061,H3K27ac_Enh;E076,H3K27ac_Enh;E124,H3K27ac_Enh;E018,H3K9ac_Pro;E023,H3K9ac_Pro;E049,H3K9ac_Pro;E101,H3K9ac_Pro;E029,H3K4me1_Enh;E030,H3K4me1_Enh;E101,H3K4me1_Enh;E124,H3K4me1_Enh;E106,H3K4me3_Pro		Hoxd10;TATA_known5	ENSG00000117481.5	NSUN4	0	0	NM_199044	NSUN4	0	0	INT	rs112280595
43	NM_001387272.1|NSUN4|chr1|+	intronic	NSUN4	0	rs112280595	rs1057533			0.99	0.99		E012,H3K27ac_Enh;E013,H3K27ac_Enh;E022,H3K27ac_Enh;E029,H3K27ac_Enh;E056,H3K27ac_Enh;E061,H3K27ac_Enh;E076,H3K27ac_Enh;E124,H3K27ac_Enh;E018,H3K9ac_Pro;E023,H3K9ac_Pro;E049,H3K9ac_Pro;E101,H3K9ac_Pro;E029,H3K4me1_Enh;E030,H3K4me1_Enh;E101,H3K4me1_Enh;E124,H3K4me1_Enh;E106,H3K4me3_Pro		BCL_disc4;HDAC2_disc6;Irf_disc3;Irf_known9;PU.1_disc2;RXRA_disc4;STAT_disc3	ENSG00000117481.5	NSUN4	0	0	NM_199044	NSUN4	0	0	INT	rs112280595
43	NM_001387272.1|NSUN4|chr1|+	intronic	NSUN4	0	rs112280595	rs1057534			0.99	0.99		E012,H3K27ac_Enh;E013,H3K27ac_Enh;E022,H3K27ac_Enh;E029,H3K27ac_Enh;E056,H3K27ac_Enh;E061,H3K27ac_Enh;E076,H3K27ac_Enh;E124,H3K27ac_Enh;E018,H3K9ac_Pro;E023,H3K9ac_Pro;E049,H3K9ac_Pro;E101,H3K9ac_Pro;E029,H3K4me1_Enh;E030,H3K4me1_Enh;E101,H3K4me1_Enh;E124,H3K4me1_Enh;E106,H3K4me3_Pro		YY1_known6	ENSG00000117481.5	NSUN4	0	0	NM_199044	NSUN4	0	0	INT	rs112280595
43	NM_001387272.1|NSUN4|chr1|+	intronic	NSUN4	0	rs112280595	rs1057535			0.99	0.99		E012,H3K27ac_Enh;E013,H3K27ac_Enh;E022,H3K27ac_Enh;E029,H3K27ac_Enh;E056,H3K27ac_Enh;E061,H3K27ac_Enh;E076,H3K27ac_Enh;E124,H3K27ac_Enh;E018,H3K9ac_Pro;E023,H3K9ac_Pro;E049,H3K9ac_Pro;E101,H3K9ac_Pro;E029,H3K4me1_Enh;E030,H3K4me1_Enh;E101,H3K4me1_Enh;E124,H3K4me1_Enh;E106,H3K4me3_Pro		YY1_disc1;ZBTB7A_disc1	ENSG00000117481.5	NSUN4	0	0	NM_199044	NSUN4	0	0	INT	rs112280595
43	NM_001387272.1|NSUN4|chr1|+	intronic	NSUN4	0	rs112280595	rs1135459			0.99	0.99		E012,H3K27ac_Enh;E013,H3K27ac_Enh;E022,H3K27ac_Enh;E029,H3K27ac_Enh;E056,H3K27ac_Enh;E061,H3K27ac_Enh;E076,H3K27ac_Enh;E124,H3K27ac_Enh;E018,H3K9ac_Pro;E023,H3K9ac_Pro;E049,H3K9ac_Pro;E101,H3K9ac_Pro;E029,H3K4me1_Enh;E030,H3K4me1_Enh;E101,H3K4me1_Enh;E124,H3K4me1_Enh;E106,H3K4me3_Pro		AP-1_disc10;AP-2_known1;AP-2_known3;BATF_disc1;BCL_disc9;CACD_2;CHD2_disc3;EBF_disc2;Ets_disc9;HMGN3_disc1;Irf_disc4;KAP1_disc1;Maf_disc1;NRSF_disc5;Pax-4_3;Rad21_disc5;SP1_known2;SP1_known4;Sp4;ZNF219;Zfp281;Zfp740;Zic_2;Znf143_disc4	ENSG00000117481.5	NSUN4	0	0	NM_199044	NSUN4	0	0	INT	rs112280595
43	NM_001387272.1|NSUN4|chr1|+	intronic	NSUN4	0	rs112280595	rs1135460			0.99	0.99		E012,H3K27ac_Enh;E013,H3K27ac_Enh;E022,H3K27ac_Enh;E029,H3K27ac_Enh;E056,H3K27ac_Enh;E061,H3K27ac_Enh;E076,H3K27ac_Enh;E124,H3K27ac_Enh;E018,H3K9ac_Pro;E023,H3K9ac_Pro;E049,H3K9ac_Pro;E101,H3K9ac_Pro;E029,H3K4me1_Enh;E030,H3K4me1_Enh;E101,H3K4me1_Enh;E124,H3K4me1_Enh;E106,H3K4me3_Pro		E2A_3;Maf_known1;Myf_3;NRSF_disc9;SP1_disc3;Zfx	ENSG00000117481.5	NSUN4	0	0	NM_199044	NSUN4	0	0	INT	rs112280595
43	NM_001387272.1|NSUN4|chr1|+	intronic	NSUN4	0	rs112280595	rs1475390			0.99	0.99		E012,H3K27ac_Enh;E013,H3K27ac_Enh;E022,H3K27ac_Enh;E029,H3K27ac_Enh;E056,H3K27ac_Enh;E061,H3K27ac_Enh;E124,H3K27ac_Enh;E023,H3K9ac_Pro;E049,H3K9ac_Pro;E101,H3K9ac_Pro;E101,H3K4me1_Enh		AP-1_known4;Barhl1;Barx1;Barx2;Foxp1;GATA_disc6;Gbx1;Gbx2;Hoxa5_3;Hoxb3;Isx;Lhx4;Lhx8;Msx-1_2;Msx2;Nkx1-1;PLZF;Pax-4_2;Pax-6_3;Prrx1;Prrx2_1	ENSG00000117481.5	NSUN4	0	0	NM_199044	NSUN4	0	0	INT	rs112280595
43	NM_001387272.1|NSUN4|chr1|+	intronic	NSUN4	0	rs112280595	rs5773907			0.99	0.99		E012,H3K27ac_Enh;E013,H3K27ac_Enh;E022,H3K27ac_Enh;E029,H3K27ac_Enh;E056,H3K27ac_Enh;E124,H3K27ac_Enh;E023,H3K9ac_Pro;E049,H3K9ac_Pro;E101,H3K9ac_Pro;E101,H3K4me1_Enh		LUN-1	ENSG00000117481.5	NSUN4	0	0	NM_199044	NSUN4	0	0	INT	rs112280595
43	NM_001387272.1|NSUN4|chr1|+	intronic	NSUN4	0	rs112280595	rs1475389			0.97	0.99		E012,H3K27ac_Enh;E013,H3K27ac_Enh;E022,H3K27ac_Enh;E029,H3K27ac_Enh;E056,H3K27ac_Enh;E124,H3K27ac_Enh;E023,H3K9ac_Pro;E049,H3K9ac_Pro;E101,H3K9ac_Pro;E101,H3K4me1_Enh		GR_disc5;LUN-1	ENSG00000117481.5	NSUN4	0	0	NM_199044	NSUN4	0	0	INT	rs112280595
43	NM_001387272.1|NSUN4|chr1|+	intronic	NSUN4	0	rs112280595	rs1475388			0.99	0.99		E012,H3K27ac_Enh;E013,H3K27ac_Enh;E022,H3K27ac_Enh;E029,H3K27ac_Enh;E056,H3K27ac_Enh;E124,H3K27ac_Enh;E023,H3K9ac_Pro;E049,H3K9ac_Pro;E101,H3K9ac_Pro;E101,H3K4me1_Enh		CEBPA_1;CEBPB_known3;RFX5_known1;p300_disc2	ENSG00000117481.5	NSUN4	0	0	NM_199044	NSUN4	0	0	INT	rs112280595
43	NM_001387272.1|NSUN4|chr1|+	intronic	NSUN4	0	rs112280595	rs57267378			0.99	0.99		E012,H3K27ac_Enh;E013,H3K27ac_Enh;E022,H3K27ac_Enh;E029,H3K27ac_Enh;E056,H3K27ac_Enh;E124,H3K27ac_Enh;E023,H3K9ac_Pro;E049,H3K9ac_Pro		Hoxa4;Mrg1::Hoxa9_2;Nkx2_8;p300_disc6	ENSG00000117481.5	NSUN4	0	0	NM_199044	NSUN4	0	0	INT	rs112280595
43	NM_001387272.1|NSUN4|chr1|+	intronic	NSUN4	0	rs112280595	rs58162700			0.99	0.99		E012,H3K27ac_Enh;E013,H3K27ac_Enh;E022,H3K27ac_Enh;E029,H3K27ac_Enh;E056,H3K27ac_Enh;E124,H3K27ac_Enh;E023,H3K9ac_Pro;E049,H3K9ac_Pro		Maf_known3;Mef2_disc1;Mef2_known6;TATA_known1;TATA_known5	ENSG00000117481.5	NSUN4	0	0	NM_199044	NSUN4	0	0	INT	rs112280595
43	NM_001387272.1|NSUN4|chr1|+	intronic	NSUN4	0	rs112280595	rs1812705			0.97	0.99		E022,H3K27ac_Enh;E029,H3K27ac_Enh;E056,H3K27ac_Enh;E049,H3K9ac_Pro		BDP1_disc3;LUN-1	ENSG00000117481.5	NSUN4	0	0	NM_199044	NSUN4	0	0	INT	rs112280595
43	NM_001387272.1|NSUN4|chr1|+	intronic	NSUN4	0	rs112280595	rs966907			0.99	0.99		E049,H3K9ac_Pro		Foxa_disc1;Foxc1_1;Foxj1_2;HDAC2_disc2;Hdx	ENSG00000117481.5	NSUN4	0	0	NM_199044	NSUN4	0	0	INT	rs112280595
43	NM_001387272.1|NSUN4|chr1|+	intronic	NSUN4	0	rs112280595	rs112324418			0.93	0.97		E049,H3K9ac_Pro;E061,H3K27ac_Enh		Pax-4_3;Sp4;Zfp281;Zfp740	ENSG00000117481.5	NSUN4	0	0	NM_199044	NSUN4	0	0	INT	rs112280595
43	NM_001387272.1|NSUN4|chr1|+	intronic	NSUN4	0	rs112280595	rs72677588			0.97	0.99		E049,H3K9ac_Pro;E055,H3K27ac_Enh;E061,H3K27ac_Enh	E097	NF-I_2;TATA_disc7;TLX1::NFIC;ZNF263_disc1	ENSG00000117481.5	NSUN4	0	0	NM_199044	NSUN4	0	0	INT	rs112280595
43	NM_001387272.1|NSUN4|chr1|+	intronic	NSUN4	0	rs112280595	rs72677589			0.97	0.99		E049,H3K9ac_Pro;E055,H3K27ac_Enh;E061,H3K27ac_Enh	E097	NRSF_disc10;Pitx2	ENSG00000117481.5	NSUN4	0	0	NM_199044	NSUN4	0	0	INT	rs112280595
43	NM_001387272.1|NSUN4|chr1|+	intronic	NSUN4	0	rs112280595	rs66828173			0.99	0.99		E047,H3K9ac_Pro;E049,H3K9ac_Pro;E050,H3K27ac_Enh;E055,H3K27ac_Enh;E059,H3K27ac_Enh;E061,H3K27ac_Enh;E097,H3K27ac_Enh;E124,H3K27ac_Enh;E096,H3K4me3_Pro		EWSR1-FLI1;Evi-1_4;GATA_disc3;HDAC2_disc6;Irf_disc3;Irf_known10;Irf_known9;Nanog_disc2;PRDM1_known1;RXRA_disc4;STAT_disc3;TATA_disc7;p300_disc10;p300_disc5	ENSG00000117481.5	NSUN4	0	0	NM_199044	NSUN4	0	0	INT	rs112280595
43	NM_001387272.1|NSUN4|chr1|+	intronic	NSUN4	0	rs112280595	rs72677590			0.97	0.99		E024,H3K4me3_Pro;E096,H3K4me3_Pro;E047,H3K9ac_Pro;E049,H3K9ac_Pro;E050,H3K27ac_Enh;E055,H3K27ac_Enh;E059,H3K27ac_Enh;E061,H3K27ac_Enh;E097,H3K27ac_Enh;E124,H3K27ac_Enh		EWSR1-FLI1;HDAC2_disc6;Hoxa5_1;Irf_known1;Irf_known2;Nanog_disc2;PRDM1_known1;TATA_disc7	ENSG00000117481.5	NSUN4	0	0	NM_199044	NSUN4	0	0	INT	rs112280595
43	NM_001387272.1|NSUN4|chr1|+	intronic	NSUN4	0	rs112280595	rs72677591			0.97	0.99		E024,H3K4me3_Pro;E096,H3K4me3_Pro;E047,H3K9ac_Pro;E049,H3K9ac_Pro;E050,H3K27ac_Enh;E055,H3K27ac_Enh;E059,H3K27ac_Enh;E061,H3K27ac_Enh;E097,H3K27ac_Enh;E124,H3K27ac_Enh		AP-1_disc4;EWSR1-FLI1;Irf_known1;Irf_known2	ENSG00000117481.5	NSUN4	0	0	NM_199044	NSUN4	0	0	INT	rs112280595
43	NM_001387272.1|NSUN4|chr1|+	intronic	NSUN4	0	rs112280595	rs72677592			0.99	0.99		E024,H3K4me3_Pro;E096,H3K4me3_Pro;E047,H3K9ac_Pro;E049,H3K9ac_Pro;E050,H3K27ac_Enh;E055,H3K27ac_Enh;E059,H3K27ac_Enh;E061,H3K27ac_Enh;E097,H3K27ac_Enh;E124,H3K27ac_Enh		AP-1_disc8;EWSR1-FLI1;Ets_known1;GATA_disc3;HDAC2_disc6;Irf_known10;PRDM1_known1;RXRA_disc4;RXRA_known5;TATA_disc7	ENSG00000117481.5	NSUN4	0	0	NM_199044	NSUN4	0	0	INT	rs112280595
43	NM_001387272.1|NSUN4|chr1|+	intronic	NSUN4	0	rs112280595	rs41294476			0.99	0.99		E024,H3K4me3_Pro;E096,H3K4me3_Pro;E025,H3K9ac_Pro;E047,H3K9ac_Pro;E049,H3K9ac_Pro;E050,H3K27ac_Enh;E055,H3K27ac_Enh;E059,H3K27ac_Enh;E061,H3K27ac_Enh;E097,H3K27ac_Enh;E124,H3K27ac_Enh		Egr-1_known1;SREBP_known3	ENSG00000117481.5	NSUN4	0	0	NM_199044	NSUN4	0	0	INT	rs112280595
43	NM_001387272.1|NSUN4|chr1|+	intronic	NSUN4	0	rs112280595	rs17413694			0.86	0.99		E024,H3K4me3_Pro;E096,H3K4me3_Pro;E025,H3K9ac_Pro;E047,H3K9ac_Pro;E049,H3K9ac_Pro;E050,H3K27ac_Enh;E055,H3K27ac_Enh;E059,H3K27ac_Enh;E061,H3K27ac_Enh;E097,H3K27ac_Enh;E124,H3K27ac_Enh		NRSF_known1;NRSF_known3	ENSG00000117481.5	NSUN4	0	0	NM_199044	NSUN4	0	0	INT	rs112280595
43	NM_001387272.1|NSUN4|chr1|+	intronic	NSUN4	0	rs112280595	rs77185326			0.86	0.99		E024,H3K4me3_Pro;E096,H3K4me3_Pro;E025,H3K9ac_Pro;E047,H3K9ac_Pro;E049,H3K9ac_Pro;E050,H3K27ac_Enh;E055,H3K27ac_Enh;E059,H3K27ac_Enh;E061,H3K27ac_Enh;E097,H3K27ac_Enh;E124,H3K27ac_Enh		.	ENSG00000117481.5	NSUN4	0	0	NM_199044	NSUN4	0	0	INT	rs112280595
43	NM_001387272.1|NSUN4|chr1|+	intronic	NSUN4	0	rs112280595	rs41294478			0.99	0.99		E024,H3K4me3_Pro;E096,H3K4me3_Pro;E025,H3K9ac_Pro;E047,H3K9ac_Pro;E049,H3K9ac_Pro;E050,H3K27ac_Enh;E055,H3K27ac_Enh;E059,H3K27ac_Enh;E061,H3K27ac_Enh;E097,H3K27ac_Enh;E124,H3K27ac_Enh		NF-Y_disc1	ENSG00000117481.5	NSUN4	0	0	NM_199044	NSUN4	0	0	INT	rs112280595
43	NM_001387272.1|NSUN4|chr1|+	intronic	NSUN4	0	rs112280595	rs17413701			0.99	0.99		E024,H3K4me3_Pro;E096,H3K4me3_Pro;E025,H3K9ac_Pro;E047,H3K9ac_Pro;E049,H3K9ac_Pro;E050,H3K27ac_Enh;E055,H3K27ac_Enh;E059,H3K27ac_Enh;E061,H3K27ac_Enh;E097,H3K27ac_Enh;E124,H3K27ac_Enh		Pax-5_known4	ENSG00000117481.5	NSUN4	0	0	NM_199044	NSUN4	0	0	INT	rs112280595
43	NM_001387272.1|NSUN4|chr1|+	intronic	NSUN4	0	rs112280595	rs7515598			0.99	0.99		E024,H3K4me3_Pro;E074,H3K4me3_Pro;E096,H3K4me3_Pro;E025,H3K9ac_Pro;E047,H3K9ac_Pro;E049,H3K9ac_Pro;E050,H3K27ac_Enh;E055,H3K27ac_Enh;E059,H3K27ac_Enh;E061,H3K27ac_Enh;E097,H3K27ac_Enh;E124,H3K27ac_Enh		YY1_known4	ENSG00000117481.5	NSUN4	0	0	NM_199044	NSUN4	0	0	INT	rs112280595
43	NM_001387272.1|NSUN4|chr1|+	intronic	NSUN4	0	rs112280595	rs7529674			0.98	0.99		E024,H3K4me3_Pro;E074,H3K4me3_Pro;E096,H3K4me3_Pro;E025,H3K9ac_Pro;E047,H3K9ac_Pro;E049,H3K9ac_Pro;E050,H3K27ac_Enh;E055,H3K27ac_Enh;E059,H3K27ac_Enh;E061,H3K27ac_Enh;E097,H3K27ac_Enh;E124,H3K27ac_Enh		RORalpha1_3	ENSG00000117481.5	NSUN4	0	0	NM_199044	NSUN4	0	0	INT	rs112280595
43	NM_001387272.1|NSUN4|chr1|+	intronic	NSUN4	0	rs112280595	rs12385696			0.99	0.99		E017,H3K9ac_Pro;E047,H3K9ac_Pro;E050,H3K27ac_Enh;E055,H3K27ac_Enh;E059,H3K27ac_Enh;E061,H3K27ac_Enh;E124,H3K27ac_Enh;E096,H3K4me3_Pro		AP-3;Gfi1_3;Gfi1b;Pax-5_disc1	ENSG00000117481.5	NSUN4	0	0	NM_199044	NSUN4	0	0	INT	rs112280595
43	NM_001387272.1|NSUN4|chr1|+	intronic	NSUN4	0	rs112280595	rs12385697			0.99	0.99		E017,H3K9ac_Pro;E047,H3K9ac_Pro;E050,H3K27ac_Enh;E055,H3K27ac_Enh;E059,H3K27ac_Enh;E061,H3K27ac_Enh;E124,H3K27ac_Enh;E096,H3K4me3_Pro		.	ENSG00000117481.5	NSUN4	0	0	NM_199044	NSUN4	0	0	INT	rs112280595
43	NM_001387272.1|NSUN4|chr1|+	intronic	NSUN4	0	rs112280595	rs12385693			0.99	0.99		E017,H3K9ac_Pro;E047,H3K9ac_Pro;E050,H3K27ac_Enh;E055,H3K27ac_Enh;E059,H3K27ac_Enh;E061,H3K27ac_Enh;E124,H3K27ac_Enh;E096,H3K4me3_Pro		DMRT2;DMRT3;DMRT4;E2F_disc6;Irf_known6;Irf_known7;STAT_disc3	ENSG00000117481.5	NSUN4	0	0	NM_199044	NSUN4	0	0	INT	rs112280595
43	NM_001387272.1|NSUN4|chr1|+	intronic	NSUN4	0	rs112280595	rs12385695			0.99	0.99		E017,H3K9ac_Pro;E047,H3K9ac_Pro;E050,H3K27ac_Enh;E055,H3K27ac_Enh;E059,H3K27ac_Enh;E061,H3K27ac_Enh;E124,H3K27ac_Enh;E096,H3K4me3_Pro		Cdx;Foxa_known1;Foxa_known2;Foxa_known3;Foxd1_1;Foxd3;Foxf1;Foxf2;Foxi1;Foxj1_1;Foxj1_2;Foxj2_1;Foxk1;Foxl1_1;Foxo_1;Foxo_2;Foxo_3;Foxp1;Foxq1;HDAC2_disc2;HNF1_6;HNF1_7;Lhx3_2;Mef2_disc1;Mef2_known3;Pax-4_5;Pou1f1_2;Pou2f2_known2;Sox_2;Sox_6;Sox_7;TATA_known1;Zfp105;p300_disc3	ENSG00000117481.5	NSUN4	0	0	NM_199044	NSUN4	0	0	INT	rs112280595
43	NM_001387272.1|NSUN4|chr1|+	intronic	NSUN4	0	rs112280595	rs28699008			0.99	0.99		E017,H3K9ac_Pro;E047,H3K9ac_Pro;E055,H3K27ac_Enh;E061,H3K27ac_Enh;E124,H3K27ac_Enh		CACD_2;NRSF_disc9	ENSG00000117481.5	NSUN4	0	0	NM_199044	NSUN4	0	0	INT	rs112280595
43	NM_001387272.1|NSUN4|chr1|+	intronic	NSUN4	0	rs112280595	rs56179746			0.99	0.99		E007,H3K9ac_Pro;E017,H3K9ac_Pro;E047,H3K9ac_Pro;E055,H3K27ac_Enh;E061,H3K27ac_Enh;E124,H3K27ac_Enh		BDP1_disc3;CTCF_disc5;Ets_disc7;Mtf1_1;RXRA_disc2;Sin3Ak-20_disc6;Znf143_disc3	ENSG00000117481.5	NSUN4	0	0	NM_199044	NSUN4	0	0	INT	rs112280595
43	NM_001387272.1|NSUN4|chr1|+	intronic	NSUN4	0	rs112280595	rs146398931			0.97	0.99		E007,H3K9ac_Pro;E017,H3K9ac_Pro;E047,H3K9ac_Pro;E055,H3K27ac_Enh;E061,H3K27ac_Enh;E124,H3K27ac_Enh		Hoxd10;Sox_5;p300_disc6	ENSG00000117481.5	NSUN4	0	0	NM_199044	NSUN4	0	0	INT	rs112280595
43	NM_001387272.1|NSUN4|chr1|+	intronic	NSUN4	0	rs112280595	rs6679080			0.98	0.99		E007,H3K9ac_Pro;E017,H3K9ac_Pro;E047,H3K9ac_Pro;E061,H3K27ac_Enh;E124,H3K27ac_Enh		Foxp1;HMG-IY_2;Pou3f2_2;Sox_18;TATA_known5;Zfp105;p300_disc5	ENSG00000117481.5	NSUN4	0	0	NM_199044	NSUN4	0	0	INT	rs112280595
43	NM_001387272.1|NSUN4|chr1|+	intronic	NSUN4	0	rs112280595	rs6690075			0.95	0.98		E007,H3K9ac_Pro;E017,H3K9ac_Pro;E047,H3K9ac_Pro;E061,H3K27ac_Enh;E124,H3K27ac_Enh		Eomes;Zbtb3	ENSG00000117481.5	NSUN4	0	0	NM_199044	NSUN4	0	0	INT	rs112280595
43	NM_001387272.1|NSUN4|chr1|+	intronic	NSUN4	0	rs112280595	rs6666601			0.97	0.99		E007,H3K9ac_Pro;E017,H3K9ac_Pro;E047,H3K9ac_Pro;E061,H3K27ac_Enh;E124,H3K27ac_Enh		Nanog_disc3	ENSG00000117481.5	NSUN4	0	0	NM_199044	NSUN4	0	0	INT	rs112280595
43	NM_001387272.1|NSUN4|chr1|+	intronic	NSUN4	0	rs112280595	rs6682266			0.97	0.99		E005,H3K9ac_Pro;E007,H3K9ac_Pro;E047,H3K9ac_Pro;E068,H3K9ac_Pro;E124,H3K27ac_Enh		Ets_disc7;Ets_disc9;HNF4_known5;Irf_disc4;Rad21_disc10;Rad21_disc6;Rad21_disc7;SMC3_disc3;SP1_disc3;SP1_known2;TATA_disc7;YY1_disc4	ENSG00000117481.5	NSUN4	0	0	NM_199044	NSUN4	0	0	INT	rs112280595
43	NM_001387272.1|NSUN4|chr1|+	intronic	NSUN4	0	rs112280595	rs6679898			0.98	0.99		E005,H3K9ac_Pro;E007,H3K9ac_Pro;E047,H3K9ac_Pro;E068,H3K9ac_Pro;E124,H3K27ac_Enh		SETDB1_disc1	ENSG00000117481.5	NSUN4	0	0	NM_199044	NSUN4	0	0	INT	rs112280595
43	NM_001387272.1|NSUN4|chr1|+	intronic	NSUN4	0	rs112280595	rs10158236			0.98	0.99		E005,H3K9ac_Pro;E007,H3K9ac_Pro;E068,H3K9ac_Pro;E077,H3K9ac_Pro;E008,H3K27ac_Enh;E124,H3K27ac_Enh		CDP_7;Nanog_known1;Pax-5_disc1;RXRA_known5;TCF12_disc5	ENSG00000117481.5	NSUN4	0	0	NM_199044	NSUN4	0	0	INT	rs112280595
43	NM_001387272.1|NSUN4|chr1|+	intronic	NSUN4	0	rs112280595	rs10157084			0.98	0.99		E005,H3K9ac_Pro;E007,H3K9ac_Pro;E068,H3K9ac_Pro;E077,H3K9ac_Pro;E008,H3K27ac_Enh;E124,H3K27ac_Enh		Nkx3_1	ENSG00000117481.5	NSUN4	0	0	NM_199044	NSUN4	0	0	INT	rs112280595
43	NM_001387272.1|NSUN4|chr1|+	intronic	NSUN4	0	rs112280595	rs112980938			0.96	0.99		E007,H3K9ac_Pro;E008,H3K27ac_Enh;E029,H3K27ac_Enh;E124,H3K27ac_Enh		.	ENSG00000117481.5	NSUN4	0	0	NM_199044	NSUN4	0	0	INT	rs112280595
43	NM_001387272.1|NSUN4|chr1|+	intronic	NSUN4	0	rs112280595	rs56363851			0.98	0.99		E008,H3K27ac_Enh;E029,H3K27ac_Enh;E113,H3K27ac_Enh;E124,H3K27ac_Enh;E029,H3K4me1_Enh;E057,H3K4me1_Enh		Nr2f2	ENSG00000117481.5	NSUN4	0	0	NM_199044	NSUN4	0	0	INT	rs112280595
43	NM_001387272.1|NSUN4|chr1|+	intronic	NSUN4	0	rs112280595	rs66990604			0.98	0.99		E008,H3K27ac_Enh;E029,H3K27ac_Enh;E113,H3K27ac_Enh;E124,H3K27ac_Enh;E029,H3K4me1_Enh;E057,H3K4me1_Enh		Arid5b;En-1_2;TEF-1_2	ENSG00000117481.5	NSUN4	0	0	NM_199044	NSUN4	0	0	INT	rs112280595
43	NM_001387272.1|NSUN4|chr1|+	intronic	NSUN4	0	rs112280595	rs113745511			0.97	0.99		E008,H3K27ac_Enh;E029,H3K27ac_Enh;E113,H3K27ac_Enh;E124,H3K27ac_Enh;E029,H3K4me1_Enh;E030,H3K4me1_Enh;E057,H3K4me1_Enh;E124,H3K4me1_Enh		YY1_known3	ENSG00000117481.5	NSUN4	0	0	NM_199044	NSUN4	0	0	INT	rs112280595
43	NM_001387272.1|NSUN4|chr1|+	intronic	NSUN4	0	rs112280595	rs112068407			0.98	0.99		E008,H3K27ac_Enh;E029,H3K27ac_Enh;E113,H3K27ac_Enh;E124,H3K27ac_Enh;E029,H3K4me1_Enh;E030,H3K4me1_Enh;E057,H3K4me1_Enh;E124,H3K4me1_Enh		.	ENSG00000117481.5	NSUN4	0	0	NM_199044	NSUN4	0	0	INT	rs112280595
43	NM_001387272.1|NSUN4|chr1|+	intronic	NSUN4	0	rs112280595	rs112560929			0.97	0.99		E008,H3K27ac_Enh;E029,H3K27ac_Enh;E113,H3K27ac_Enh;E124,H3K27ac_Enh;E029,H3K4me1_Enh;E030,H3K4me1_Enh;E057,H3K4me1_Enh;E124,H3K4me1_Enh		BCL_disc10;Irf_disc4;NF-E2_disc4;SP1_known2;TATA_disc4	ENSG00000117481.5	NSUN4	0	0	NM_199044	NSUN4	0	0	INT	rs112280595
43	NM_001387272.1|NSUN4|chr1|+	intronic	NSUN4	0	rs112280595	rs201127808			0.97	0.99		E008,H3K27ac_Enh;E012,H3K27ac_Enh;E029,H3K27ac_Enh;E113,H3K27ac_Enh;E124,H3K27ac_Enh;E029,H3K4me1_Enh;E030,H3K4me1_Enh;E057,H3K4me1_Enh;E124,H3K4me1_Enh		Arid5b;En-1_2;Foxp1;HDAC2_disc6;Zfp105	ENSG00000117481.5	NSUN4	0	0	NM_199044	NSUN4	0	0	INT	rs112280595
43	NM_001387272.1|NSUN4|chr1|+	intronic	NSUN4	0	rs112280595	rs10158572			0.99	0.99		E008,H3K27ac_Enh;E012,H3K27ac_Enh;E029,H3K27ac_Enh;E113,H3K27ac_Enh;E124,H3K27ac_Enh;E027,H3K4me1_Enh;E029,H3K4me1_Enh;E030,H3K4me1_Enh;E057,H3K4me1_Enh;E119,H3K4me1_Enh;E124,H3K4me1_Enh;E127,H3K4me1_Enh;E027,H3K9ac_Pro;E030,H3K4me3_Pro		EWSR1-FLI1;MZF1::1-4_2;ZNF263_disc1	ENSG00000117481.5	NSUN4	0	0	NM_199044	NSUN4	0	0	INT	rs112280595
43	NM_001387272.1|NSUN4|chr1|+	intronic	NSUN4	0	rs112280595	rs10158130			0.99	0.99		E008,H3K27ac_Enh;E012,H3K27ac_Enh;E029,H3K27ac_Enh;E056,H3K27ac_Enh;E113,H3K27ac_Enh;E124,H3K27ac_Enh;E027,H3K4me1_Enh;E029,H3K4me1_Enh;E030,H3K4me1_Enh;E057,H3K4me1_Enh;E119,H3K4me1_Enh;E124,H3K4me1_Enh;E127,H3K4me1_Enh;E027,H3K9ac_Pro;E030,H3K4me3_Pro		Arid5a;Sox_2;Sox_3	ENSG00000117481.5	NSUN4	0	0	NM_199044	NSUN4	0	0	INT	rs112280595
43	NM_001387272.1|NSUN4|chr1|+	intronic	NSUN4	0	rs112280595	rs10157464			0.99	0.99		E008,H3K27ac_Enh;E012,H3K27ac_Enh;E017,H3K27ac_Enh;E029,H3K27ac_Enh;E056,H3K27ac_Enh;E113,H3K27ac_Enh;E124,H3K27ac_Enh;E027,H3K4me1_Enh;E029,H3K4me1_Enh;E030,H3K4me1_Enh;E057,H3K4me1_Enh;E063,H3K4me1_Enh;E119,H3K4me1_Enh;E124,H3K4me1_Enh;E027,H3K9ac_Pro;E030,H3K4me3_Pro		E2F_disc3;E2F_known7;Ehf;MZF1::1-4_2;TATA_disc7	ENSG00000117481.5	NSUN4	0	0	NM_199044	NSUN4	0	0	INT	rs112280595
43	NM_001387272.1|NSUN4|chr1|+	intronic	NSUN4	0	rs112280595	rs56030283			0.99	0.99	E029,11_TxEnh3;E030,11_TxEnh3;E124,11_TxEnh3	E008,H3K27ac_Enh;E012,H3K27ac_Enh;E017,H3K27ac_Enh;E029,H3K27ac_Enh;E056,H3K27ac_Enh;E113,H3K27ac_Enh;E124,H3K27ac_Enh;E027,H3K4me1_Enh;E029,H3K4me1_Enh;E030,H3K4me1_Enh;E057,H3K4me1_Enh;E063,H3K4me1_Enh;E119,H3K4me1_Enh;E124,H3K4me1_Enh;E027,H3K9ac_Pro;E030,H3K4me3_Pro	E126	.	ENSG00000117481.5	NSUN4	0	0	NM_199044	NSUN4	0	0	INT	rs112280595
43	NM_001387272.1|NSUN4|chr1|+	intronic	NSUN4	0	rs112280595	rs55971480			0.99	0.99	E030,11_TxEnh3;E124,11_TxEnh3	E008,H3K27ac_Enh;E012,H3K27ac_Enh;E017,H3K27ac_Enh;E029,H3K27ac_Enh;E056,H3K27ac_Enh;E124,H3K27ac_Enh;E027,H3K4me1_Enh;E029,H3K4me1_Enh;E030,H3K4me1_Enh;E057,H3K4me1_Enh;E119,H3K4me1_Enh;E124,H3K4me1_Enh;E030,H3K4me3_Pro;E101,H3K9ac_Pro		Mef2_known5;Nkx2_11	ENSG00000117481.5	NSUN4	0	0	NM_199044	NSUN4	0	0	INT	rs112280595
43	NM_001387272.1|NSUN4|chr1|+	intronic	NSUN4	0	rs112280595	rs66911505			0.98	0.99	E030,11_TxEnh3;E124,11_TxEnh3	E012,H3K27ac_Enh;E056,H3K27ac_Enh;E124,H3K27ac_Enh;E027,H3K4me1_Enh;E029,H3K4me1_Enh;E030,H3K4me1_Enh;E057,H3K4me1_Enh;E124,H3K4me1_Enh;E030,H3K4me3_Pro;E101,H3K9ac_Pro		YY1_disc1;YY1_known5	ENSG00000117481.5	NSUN4	0	0	NM_199044	NSUN4	0	0	INT	rs112280595
43	NM_001387272.1|NSUN4|chr1|+	intronic	NSUN4	0	rs112280595	rs6659448			0.99	0.99		E030,H3K4me1_Enh		.	ENSG00000117481.5	NSUN4	0	0	NM_199044	NSUN4	0	0	INT	rs112280595
43	NM_001387272.1|NSUN4|chr1|+	intronic	NSUN4	0	rs112280595	rs6685767			0.81	1				Hic1_1	ENSG00000117481.5	NSUN4	0	0	NM_199044	NSUN4	0	0	INT	rs112280595
43	NM_001387272.1|NSUN4|chr1|+	intronic	NSUN4	0	rs112280595	rs6677394			0.95	0.99				CDP_6;ELF1_disc3;Myc_disc10	ENSG00000117481.5	NSUN4	0	0	NM_199044	NSUN4	0	0	INT	rs112280595
43	NM_001387272.1|NSUN4|chr1|+	intronic	NSUN4	0	rs112280595	rs6674726			0.99	0.99				.	ENSG00000117481.5	NSUN4	0	0	NM_199044	NSUN4	0	0	INT	rs112280595
43	NM_001387272.1|NSUN4|chr1|+	intronic	NSUN4	0	rs112280595	rs112911951			0.97	0.99				BDP1_disc3;GR_disc5;LUN-1	ENSG00000117481.5	NSUN4	0	0	NM_199044	NSUN4	0	0	INT	rs112280595
43	NM_001387272.1|NSUN4|chr1|+	intronic	NSUN4	0	rs112280595	rs113033705			0.97	0.99				Maf_known1;Zfx	ENSG00000117481.5	NSUN4	0	0	NM_199044	NSUN4	0	0	INT	rs112280595
43	NM_001387272.1|NSUN4|chr1|+	intronic	NSUN4	0	rs112280595	rs72677593			0.99	0.99				SIX5_known1;TATA_disc10;p300_disc9	ENSG00000117481.5	NSUN4	0	0	NM_199044	NSUN4	0	0	INT	rs112280595
43	NM_001387272.1|NSUN4|chr1|+	intronic	NSUN4	0	rs112280595	rs72677594			0.99	0.99				BDP1_disc3;E2A_4;LF-A1;Mrg1::Hoxa9_1;Mrg_1;Mrg_2;Myf_4;SIX5_known1;TBX5_1;Tgif1_1;Tgif1_2	ENSG00000117481.5	NSUN4	0	0	NM_199044	NSUN4	0	0	INT	rs112280595
43	NM_001387272.1|NSUN4|chr1|+	intronic	NSUN4	0	rs112280595	rs7520482			0.97	0.99		E012,H3K27ac_Enh;E055,H3K27ac_Enh;E096,H3K4me1_Enh		GLI;HNF4_known5;Myf_1;NRSF_disc5;RXRA_disc2;Znf143_disc3;Znf143_disc4	ENSG00000117481.5	NSUN4	0	0	NM_199044	NSUN4	0	0	INT	rs112280595
43	NM_001387272.1|NSUN4|chr1|+	intronic	NSUN4	0	rs112280595	rs7520497			0.99	0.99		E012,H3K27ac_Enh;E055,H3K27ac_Enh;E096,H3K4me1_Enh		Hand1_1;Nrf-2_3;TCF11::MafG;ZID	ENSG00000117481.5	NSUN4	0	0	NM_199044	NSUN4	0	0	INT	rs112280595
43	NM_001387272.1|NSUN4|chr1|+	intronic	NSUN4	0	rs112280595	rs7532149			0.99	0.99		E012,H3K27ac_Enh;E055,H3K27ac_Enh;E096,H3K4me1_Enh		FAC1;Foxa_known1;Foxa_known2;Foxj2_1;Foxo_1;Foxp1;RREB-1_1;RREB-1_2;Zfp105;Zfp410;p300_disc3	ENSG00000117481.5	NSUN4	0	0	NM_199044	NSUN4	0	0	INT	rs112280595
43	NM_001387272.1|NSUN4|chr1|+	intronic	NSUN4	0	rs112280595	rs28578741			0.97	0.99		E012,H3K27ac_Enh;E055,H3K27ac_Enh		GR_disc5;LUN-1	ENSG00000117481.5	NSUN4	0	0	NM_199044	NSUN4	0	0	INT	rs112280595
43	NM_001387272.1|NSUN4|chr1|+	intronic	NSUN4	0	rs112280595	rs202085913			0.91	0.98		E012,H3K27ac_Enh;E055,H3K27ac_Enh		Foxp1;HDAC2_disc6;Hoxa4;Pax-4_2;Pou3f2_2;RXRA_disc5;Zfp105;p300_disc5	ENSG00000117481.5	NSUN4	0	0	NM_199044	NSUN4	0	0	INT	rs112280595
43	NM_001387272.1|NSUN4|chr1|+	intronic	NSUN4	0	rs112280595	rs55999016			0.93	0.97		E012,H3K27ac_Enh;E055,H3K27ac_Enh		EBF_disc2;LBP-1_1;NF-I_1;Pax-5_disc1	ENSG00000117481.5	NSUN4	0	0	NM_199044	NSUN4	0	0	INT	rs112280595
43	NM_001387272.1|NSUN4|chr1|+	intronic	NSUN4	0	rs112280595	rs56063031			0.96	0.99		E012,H3K27ac_Enh;E124,H3K27ac_Enh		CACD_2;Hic1_3;NRSF_disc9	ENSG00000117481.5	NSUN4	0	0	NM_199044	NSUN4	0	0	INT	rs112280595
43	NM_001387272.1|NSUN4|chr1|+	intronic	NSUN4	0	rs112280595	rs67276232			0.99	0.99		E012,H3K27ac_Enh;E124,H3K27ac_Enh		Foxo_4;NF-AT1;Smad_2	ENSG00000117481.5	NSUN4	0	0	NM_199044	NSUN4	0	0	INT	rs112280595
43	NM_001387272.1|NSUN4|chr1|+	intronic	NSUN4	0	rs112280595	rs6666448			0.82	0.99		E012,H3K27ac_Enh;E124,H3K27ac_Enh		ZBRK1	ENSG00000117481.5	NSUN4	0	0	NM_199044	NSUN4	0	0	INT	rs112280595
43	NM_001387272.1|NSUN4|chr1|+	intronic	NSUN4	0	rs112280595	rs200601367			0.89	0.95		E012,H3K27ac_Enh;E124,H3K27ac_Enh		Cdx;Irx;Nanog_disc1;Nkx2_4;Pax-4_2;Pou2f2_known10;Pou2f2_known11;Pou2f2_known2;Pou2f2_known6;Pou2f2_known7;Pou2f2_known9;Pou3f2_2;TATA_disc9;TATA_known1;TATA_known3;TEF	ENSG00000117481.5	NSUN4	0	0	NM_199044	NSUN4	0	0	INT	rs112280595
43	NM_001387272.1|NSUN4|chr1|+	intronic	NSUN4	0	rs112280595	rs55887761			0.96	0.98		E006,H3K27ac_Enh;E007,H3K27ac_Enh;E011,H3K27ac_Enh;E012,H3K27ac_Enh;E020,H3K27ac_Enh;E067,H3K27ac_Enh;E069,H3K27ac_Enh;E072,H3K27ac_Enh;E078,H3K27ac_Enh;E096,H3K27ac_Enh;E124,H3K27ac_Enh;E006,H3K4me3_Pro;E024,H3K4me1_Enh;E107,H3K9ac_Pro		FAC1;Pax-8_1	ENSG00000117481.5	NSUN4	0	0	NM_199044	NSUN4	0	0	INT	rs112280595
43	NM_001387272.1|NSUN4|chr1|+	intronic	NSUN4	0	rs112280595	rs9661240			0.96	0.98		E006,H3K27ac_Enh;E007,H3K27ac_Enh;E011,H3K27ac_Enh;E012,H3K27ac_Enh;E020,H3K27ac_Enh;E067,H3K27ac_Enh;E069,H3K27ac_Enh;E072,H3K27ac_Enh;E078,H3K27ac_Enh;E108,H3K27ac_Enh;E124,H3K27ac_Enh;E006,H3K4me3_Pro;E012,H3K4me1_Enh;E020,H3K4me1_Enh;E024,H3K4me1_Enh;E107,H3K4me1_Enh;E108,H3K4me1_Enh;E020,H3K9ac_Pro;E107,H3K9ac_Pro		ATF4;Pax-8_1	ENSG00000117481.5	NSUN4	0	0	NM_199044	NSUN4	0	0	INT	rs112280595
44	XR_002956638.1|PPP2R2A|chr8|+	intronic	PPP2R2A	0	rs1048527	rs77690628			1	1	E001,12_TxEnhW;E002,12_TxEnhW;E003,12_TxEnhW;E004,12_TxEnhW;E007,12_TxEnhW;E008,12_TxEnhW;E009,12_TxEnhW;E010,12_TxEnhW;E011,12_TxEnhW;E012,12_TxEnhW;E013,12_TxEnhW;E014,12_TxEnhW;E015,12_TxEnhW;E016,10_TxEnh5;E018,12_TxEnhW;E019,10_TxEnh5;E020,10_TxEnh5;E023,10_TxEnh5;E024,12_TxEnhW;E025,10_TxEnh5;E026,10_TxEnh5;E027,10_TxEnh5;E028,10_TxEnh5;E030,12_TxEnhW;E032,12_TxEnhW;E033,12_TxEnhW;E034,12_TxEnhW;E037,10_TxEnh5;E038,12_TxEnhW;E039,10_TxEnh5;E040,10_TxEnh5;E041,10_TxEnh5;E042,12_TxEnhW;E043,10_TxEnh5;E044,12_TxEnhW;E045,12_TxEnhW;E046,12_TxEnhW;E047,10_TxEnh5;E048,10_TxEnh5;E049,10_TxEnh5;E050,12_TxEnhW;E052,10_TxEnh5;E055,12_TxEnhW;E058,12_TxEnhW;E061,12_TxEnhW;E062,12_TxEnhW;E063,10_TxEnh5;E065,12_TxEnhW;E066,10_TxEnh5;E067,10_TxEnh5;E068,10_TxEnh5;E069,10_TxEnh5;E071,10_TxEnh5;E072,10_TxEnh5;E073,10_TxEnh5;E074,10_TxEnh5;E076,10_TxEnh5;E077,12_TxEnhW;E078,10_TxEnh5;E081,12_TxEnhW;E083,12_TxEnhW;E086,12_TxEnhW;E087,10_TxEnh5;E088,12_TxEnhW;E093,12_TxEnhW;E095,12_TxEnhW;E100,12_TxEnhW;E101,12_TxEnhW;E102,12_TxEnhW;E103,10_TxEnh5;E105,12_TxEnhW;E107,10_TxEnh5;E108,10_TxEnh5;E109,12_TxEnhW;E110,12_TxEnhW;E111,12_TxEnhW;E112,12_TxEnhW;E113,12_TxEnhW;E114,10_TxEnh5;E115,12_TxEnhW;E116,12_TxEnhW;E117,12_TxEnhW;E118,12_TxEnhW;E119,12_TxEnhW;E120,12_TxEnhW;E121,10_TxEnh5;E122,10_TxEnh5;E123,12_TxEnhW;E124,12_TxEnhW;E125,10_TxEnh5;E126,12_TxEnhW;E127,10_TxEnh5;E128,12_TxEnhW;E129,10_TxEnh5	E001,H3K4me1_Enh;E003,H3K4me1_Enh;E004,H3K4me1_Enh;E007,H3K4me1_Enh;E008,H3K4me1_Enh;E009,H3K4me1_Enh;E010,H3K4me1_Enh;E011,H3K4me1_Enh;E012,H3K4me1_Enh;E013,H3K4me1_Enh;E014,H3K4me1_Enh;E015,H3K4me1_Enh;E016,H3K4me1_Enh;E017,H3K4me1_Enh;E018,H3K4me1_Enh;E019,H3K4me1_Enh;E020,H3K4me1_Enh;E023,H3K4me1_Enh;E024,H3K4me1_Enh;E025,H3K4me1_Enh;E026,H3K4me1_Enh;E027,H3K4me1_Enh;E028,H3K4me1_Enh;E032,H3K4me1_Enh;E033,H3K4me1_Enh;E034,H3K4me1_Enh;E037,H3K4me1_Enh;E038,H3K4me1_Enh;E039,H3K4me1_Enh;E040,H3K4me1_Enh;E041,H3K4me1_Enh;E042,H3K4me1_Enh;E043,H3K4me1_Enh;E044,H3K4me1_Enh;E045,H3K4me1_Enh;E047,H3K4me1_Enh;E048,H3K4me1_Enh;E049,H3K4me1_Enh;E050,H3K4me1_Enh;E051,H3K4me1_Enh;E052,H3K4me1_Enh;E053,H3K4me1_Enh;E054,H3K4me1_Enh;E055,H3K4me1_Enh;E056,H3K4me1_Enh;E057,H3K4me1_Enh;E058,H3K4me1_Enh;E059,H3K4me1_Enh;E061,H3K4me1_Enh;E062,H3K4me1_Enh;E063,H3K4me1_Enh;E066,H3K4me1_Enh;E067,H3K4me1_Enh;E068,H3K4me1_Enh;E069,H3K4me1_Enh;E071,H3K4me1_Enh;E072,H3K4me1_Enh;E073,H3K4me1_Enh;E074,H3K4me1_Enh;E075,H3K4me1_Enh;E076,H3K4me1_Enh;E077,H3K4me1_Enh;E078,H3K4me1_Enh;E080,H3K4me1_Enh;E083,H3K4me1_Enh;E084,H3K4me1_Enh;E085,H3K4me1_Enh;E086,H3K4me1_Enh;E087,H3K4me1_Enh;E088,H3K4me1_Enh;E090,H3K4me1_Enh;E092,H3K4me1_Enh;E097,H3K4me1_Enh;E099,H3K4me1_Enh;E100,H3K4me1_Enh;E101,H3K4me1_Enh;E102,H3K4me1_Enh;E103,H3K4me1_Enh;E105,H3K4me1_Enh;E106,H3K4me1_Enh;E107,H3K4me1_Enh;E108,H3K4me1_Enh;E109,H3K4me1_Enh;E110,H3K4me1_Enh;E111,H3K4me1_Enh;E114,H3K4me1_Enh;E116,H3K4me1_Enh;E117,H3K4me1_Enh;E118,H3K4me1_Enh;E119,H3K4me1_Enh;E120,H3K4me1_Enh;E121,H3K4me1_Enh;E122,H3K4me1_Enh;E123,H3K4me1_Enh;E125,H3K4me1_Enh;E126,H3K4me1_Enh;E127,H3K4me1_Enh;E128,H3K4me1_Enh;E129,H3K4me1_Enh;E004,H3K9ac_Pro;E018,H3K9ac_Pro;E019,H3K9ac_Pro;E020,H3K9ac_Pro;E023,H3K9ac_Pro;E025,H3K9ac_Pro;E026,H3K9ac_Pro;E049,H3K9ac_Pro;E052,H3K9ac_Pro;E062,H3K9ac_Pro;E063,H3K9ac_Pro;E066,H3K9ac_Pro;E067,H3K9ac_Pro;E068,H3K9ac_Pro;E072,H3K9ac_Pro;E074,H3K9ac_Pro;E088,H3K9ac_Pro;E107,H3K9ac_Pro;E108,H3K9ac_Pro;E114,H3K9ac_Pro;E119,H3K9ac_Pro;E125,H3K9ac_Pro;E127,H3K9ac_Pro;E006,H3K27ac_Enh;E008,H3K27ac_Enh;E012,H3K27ac_Enh;E013,H3K27ac_Enh;E014,H3K27ac_Enh;E015,H3K27ac_Enh;E020,H3K27ac_Enh;E026,H3K27ac_Enh;E041,H3K27ac_Enh;E049,H3K27ac_Enh;E050,H3K27ac_Enh;E058,H3K27ac_Enh;E061,H3K27ac_Enh;E063,H3K27ac_Enh;E066,H3K27ac_Enh;E067,H3K27ac_Enh;E068,H3K27ac_Enh;E069,H3K27ac_Enh;E071,H3K27ac_Enh;E072,H3K27ac_Enh;E074,H3K27ac_Enh;E076,H3K27ac_Enh;E089,H3K27ac_Enh;E090,H3K27ac_Enh;E102,H3K27ac_Enh;E108,H3K27ac_Enh;E114,H3K27ac_Enh;E118,H3K27ac_Enh;E119,H3K27ac_Enh;E124,H3K27ac_Enh;E125,H3K27ac_Enh;E127,H3K27ac_Enh;E129,H3K27ac_Enh;E023,H3K4me3_Pro;E025,H3K4me3_Pro;E114,H3K4me3_Pro		Foxi1;Foxl1_1	ENSG00000221914.3	PPP2R2A	0	0	NM_001177591	PPP2R2A	0	0	INT	rs1048527
44	XR_002956638.1|PPP2R2A|chr8|+	intronic	PPP2R2A	0	rs1048527	rs73217710			1	1		E002,H3K4me1_Enh;E009,H3K4me1_Enh;E010,H3K4me1_Enh;E012,H3K4me1_Enh;E014,H3K4me1_Enh;E015,H3K4me1_Enh;E016,H3K4me1_Enh;E018,H3K4me1_Enh;E019,H3K4me1_Enh;E020,H3K4me1_Enh;E023,H3K4me1_Enh;E024,H3K4me1_Enh;E025,H3K4me1_Enh;E026,H3K4me1_Enh;E027,H3K4me1_Enh;E028,H3K4me1_Enh;E033,H3K4me1_Enh;E037,H3K4me1_Enh;E038,H3K4me1_Enh;E039,H3K4me1_Enh;E040,H3K4me1_Enh;E041,H3K4me1_Enh;E043,H3K4me1_Enh;E045,H3K4me1_Enh;E047,H3K4me1_Enh;E048,H3K4me1_Enh;E049,H3K4me1_Enh;E052,H3K4me1_Enh;E058,H3K4me1_Enh;E061,H3K4me1_Enh;E063,H3K4me1_Enh;E066,H3K4me1_Enh;E067,H3K4me1_Enh;E068,H3K4me1_Enh;E069,H3K4me1_Enh;E071,H3K4me1_Enh;E072,H3K4me1_Enh;E073,H3K4me1_Enh;E074,H3K4me1_Enh;E076,H3K4me1_Enh;E078,H3K4me1_Enh;E085,H3K4me1_Enh;E087,H3K4me1_Enh;E088,H3K4me1_Enh;E102,H3K4me1_Enh;E107,H3K4me1_Enh;E108,H3K4me1_Enh;E110,H3K4me1_Enh;E114,H3K4me1_Enh;E117,H3K4me1_Enh;E120,H3K4me1_Enh;E122,H3K4me1_Enh;E129,H3K4me1_Enh;E003,H3K27ac_Enh;E012,H3K27ac_Enh;E014,H3K27ac_Enh;E015,H3K27ac_Enh;E016,H3K27ac_Enh;E019,H3K27ac_Enh;E020,H3K27ac_Enh;E037,H3K27ac_Enh;E039,H3K27ac_Enh;E055,H3K27ac_Enh;E063,H3K27ac_Enh;E068,H3K27ac_Enh;E072,H3K27ac_Enh;E124,H3K27ac_Enh;E129,H3K27ac_Enh;E014,H3K4me3_Pro;E047,H3K9ac_Pro;E068,H3K9ac_Pro;E108,H3K9ac_Pro		Pax-4_4;Pax-4_5;YY1_known2	ENSG00000221914.3	PPP2R2A	0	0	NM_001177591	PPP2R2A	0	0	INT	rs1048527
44	XR_002956638.1|PPP2R2A|chr8|+	intronic	PPP2R2A	0	rs1048527	rs17055142			1	1	E033,12_TxEnhW;E041,12_TxEnhW;E043,12_TxEnhW;E045,12_TxEnhW;E050,12_TxEnhW;E062,12_TxEnhW;E067,12_TxEnhW;E068,12_TxEnhW;E074,12_TxEnhW	E007,H3K27ac_Enh;E012,H3K27ac_Enh;E019,H3K27ac_Enh;E044,H3K27ac_Enh;E045,H3K27ac_Enh;E063,H3K27ac_Enh;E067,H3K27ac_Enh;E068,H3K27ac_Enh;E079,H3K27ac_Enh;E100,H3K27ac_Enh;E124,H3K27ac_Enh;E014,H3K4me1_Enh;E015,H3K4me1_Enh;E017,H3K4me1_Enh;E018,H3K4me1_Enh;E019,H3K4me1_Enh;E025,H3K4me1_Enh;E027,H3K4me1_Enh;E028,H3K4me1_Enh;E032,H3K4me1_Enh;E034,H3K4me1_Enh;E036,H3K4me1_Enh;E037,H3K4me1_Enh;E038,H3K4me1_Enh;E039,H3K4me1_Enh;E040,H3K4me1_Enh;E041,H3K4me1_Enh;E042,H3K4me1_Enh;E043,H3K4me1_Enh;E044,H3K4me1_Enh;E047,H3K4me1_Enh;E048,H3K4me1_Enh;E050,H3K4me1_Enh;E051,H3K4me1_Enh;E052,H3K4me1_Enh;E055,H3K4me1_Enh;E056,H3K4me1_Enh;E058,H3K4me1_Enh;E061,H3K4me1_Enh;E063,H3K4me1_Enh;E065,H3K4me1_Enh;E067,H3K4me1_Enh;E068,H3K4me1_Enh;E069,H3K4me1_Enh;E071,H3K4me1_Enh;E072,H3K4me1_Enh;E073,H3K4me1_Enh;E074,H3K4me1_Enh;E076,H3K4me1_Enh;E078,H3K4me1_Enh;E083,H3K4me1_Enh;E088,H3K4me1_Enh;E092,H3K4me1_Enh;E095,H3K4me1_Enh;E096,H3K4me1_Enh;E097,H3K4me1_Enh;E099,H3K4me1_Enh;E100,H3K4me1_Enh;E104,H3K4me1_Enh;E105,H3K4me1_Enh;E107,H3K4me1_Enh;E108,H3K4me1_Enh;E109,H3K4me1_Enh;E111,H3K4me1_Enh;E114,H3K4me1_Enh;E122,H3K4me1_Enh;E125,H3K4me1_Enh;E062,H3K9ac_Pro;E063,H3K9ac_Pro;E122,H3K9ac_Pro	E056	Foxc1_1	ENSG00000221914.3	PPP2R2A	0	0	NM_001177591	PPP2R2A	0	0	INT	rs1048527
44	XR_002956638.1|PPP2R2A|chr8|+	intronic	PPP2R2A	0	rs1048527	rs3200031			1	1		E041,H3K27ac_Enh;E043,H3K27ac_Enh;E045,H3K27ac_Enh;E063,H3K27ac_Enh;E072,H3K27ac_Enh;E073,H3K27ac_Enh;E067,H3K4me1_Enh;E071,H3K4me1_Enh;E099,H3K4me1_Enh;E114,H3K4me1_Enh	E021;E114;E123	Barx2;En-1_3;Esx1;Gbx2;HNF1_4;HNF1_7;Hlxb9;Hoxa3_2;Hoxa5_3;Hoxa7_2;Hoxb3;Hoxb4;Isx;Lhx4;Lhx8;Msx-1_2;Nkx1-1;Nobox_2;Pax7;Phox2a;Pou2f2_known4;Pou3f2_4;Prrx1;Vax2	ENSG00000221914.3	PPP2R2A	0	0	NM_001177591	PPP2R2A	0	0	INT	rs1048527
46	XM_011518780.3|C9orf78|chr9|-	intronic	C9orf78	0	rs58939598	rs58939598			1	1		E011,H3K27ac_Enh;E013,H3K27ac_Enh;E037,H3K27ac_Enh;E039,H3K27ac_Enh;E041,H3K27ac_Enh;E042,H3K27ac_Enh;E043,H3K27ac_Enh;E045,H3K27ac_Enh;E050,H3K27ac_Enh;E055,H3K27ac_Enh;E059,H3K27ac_Enh;E076,H3K27ac_Enh;E106,H3K27ac_Enh;E123,H3K27ac_Enh;E036,H3K4me1_Enh;E039,H3K4me1_Enh;E050,H3K4me1_Enh;E051,H3K4me1_Enh;E093,H3K4me1_Enh;E123,H3K4me1_Enh;E038,H3K9ac_Pro;E049,H3K9ac_Pro;E056,H3K4me3_Pro		HDAC2_disc6;Irf_disc3;Zfp105	ENSG00000136819.9	C9orf78	0	0	NM_016520	C9orf78	0	0	INT	rs58939598
48	XM_011517935.2|HAUS6|chr9|-	intronic	HAUS6	0	rs13287117	rs4977492			0.94	0.98		E018,H3K9ac_Pro;E062,H3K9ac_Pro;E028,H3K4me1_Enh;E034,H3K27ac_Enh;E039,H3K27ac_Enh;E041,H3K27ac_Enh;E042,H3K27ac_Enh;E055,H3K27ac_Enh;E067,H3K27ac_Enh;E069,H3K27ac_Enh;E124,H3K27ac_Enh;E048,H3K4me3_Pro		Mef2_disc2	ENSG00000147874.6	HAUS6	0	0	NM_017645	HAUS6	0	0	INT	rs13287117
48	XM_011517935.2|HAUS6|chr9|-	intronic	HAUS6	0	rs13287117	rs7027346			0.98	0.99		E008,H3K9ac_Pro;E027,H3K9ac_Pro;E012,H3K27ac_Enh;E039,H3K27ac_Enh;E041,H3K27ac_Enh;E050,H3K27ac_Enh;E055,H3K27ac_Enh;E061,H3K27ac_Enh;E067,H3K27ac_Enh;E069,H3K27ac_Enh;E071,H3K27ac_Enh;E072,H3K27ac_Enh;E124,H3K27ac_Enh;E056,H3K4me3_Pro		Evi-1_5;HNF4_known1;Nanog_disc1;Osf2_2;PEBP;PPAR_3;Pou2f2_known10;Pou2f2_known2;RORalpha1_2;RXRA_known6	ENSG00000147874.6	HAUS6	0	0	NM_017645	HAUS6	0	0	INT	rs13287117
48	XM_011517935.2|HAUS6|chr9|-	intronic	HAUS6	0	rs13287117	rs6475314			0.95	1		E012,H3K27ac_Enh;E069,H3K27ac_Enh;E124,H3K27ac_Enh		.	ENSG00000147874.6	HAUS6	0	0	NM_017645	HAUS6	0	0	INT	rs13287117
48	XM_011517935.2|HAUS6|chr9|-	intronic	HAUS6	0	rs13287117	rs6475315			0.95	1		E012,H3K27ac_Enh;E049,H3K27ac_Enh;E056,H3K27ac_Enh;E061,H3K27ac_Enh;E069,H3K27ac_Enh;E124,H3K27ac_Enh		Evi-1_3	ENSG00000147874.6	HAUS6	0	0	NM_017645	HAUS6	0	0	INT	rs13287117
48	XM_011517935.2|HAUS6|chr9|-	intronic	HAUS6	0	rs13287117	rs35133951			0.85	1		E012,H3K27ac_Enh;E049,H3K27ac_Enh;E055,H3K27ac_Enh;E056,H3K27ac_Enh;E061,H3K27ac_Enh;E069,H3K27ac_Enh;E124,H3K27ac_Enh;E047,H3K9ac_Pro;E049,H3K4me1_Enh		Foxo_3;Foxp1;Ik-1_2;Ncx_2;Zfp105	ENSG00000147874.6	HAUS6	0	0	NM_017645	HAUS6	0	0	INT	rs13287117
48	XM_011517935.2|HAUS6|chr9|-	intronic	HAUS6	0	rs13287117	rs13287117			1	1		E008,H3K27ac_Enh;E124,H3K27ac_Enh;E047,H3K9ac_Pro		.	ENSG00000147874.6	HAUS6	0	0	NM_017645	HAUS6	0	0	INT	rs13287117
49	NM_022731.5|NUCKS1|chr1|-	intronic	NUCKS1	0	rs823121	rs823094			0.87	0.94		E011,H3K27ac_Enh;E012,H3K27ac_Enh;E014,H3K27ac_Enh;E041,H3K27ac_Enh;E047,H3K27ac_Enh;E050,H3K27ac_Enh;E066,H3K27ac_Enh;E068,H3K27ac_Enh;E072,H3K27ac_Enh;E073,H3K27ac_Enh;E074,H3K27ac_Enh;E124,H3K27ac_Enh;E023,H3K4me1_Enh;E066,H3K4me1_Enh;E071,H3K4me1_Enh;E073,H3K4me1_Enh;E074,H3K4me1_Enh;E087,H3K4me1_Enh;E116,H3K4me1_Enh;E074,H3K4me3_Pro;E110,H3K9ac_Pro		Dbx1;E4BP4;Pou1f1_2;p300_disc6	ENSG00000069275.12	NUCKS1	0	0	NM_022731	NUCKS1	0	0	INT	rs823121
49	NM_022731.5|NUCKS1|chr1|-	intronic	NUCKS1	0	rs823121	rs145557339			0.91	0.96		E013,H3K27ac_Enh;E041,H3K27ac_Enh;E066,H3K27ac_Enh;E072,H3K27ac_Enh;E074,H3K27ac_Enh;E068,H3K9ac_Pro		Dbx1;HMG-IY_2;HNF1_1;HNF1_6;Hoxa9;Hoxb13;Hoxd10;Pax-4_2;TATA_known5	ENSG00000069275.12	NUCKS1	0	0	NM_022731	NUCKS1	0	0	INT	rs823121
49	NM_022731.5|NUCKS1|chr1|-	intronic	NUCKS1	0	rs823121	rs1775154			0.91	0.97	E066,9_TxReg	E011,H3K27ac_Enh;E012,H3K27ac_Enh;E013,H3K27ac_Enh;E015,H3K27ac_Enh;E016,H3K27ac_Enh;E041,H3K27ac_Enh;E050,H3K27ac_Enh;E055,H3K27ac_Enh;E056,H3K27ac_Enh;E066,H3K27ac_Enh;E074,H3K27ac_Enh;E084,H3K27ac_Enh;E085,H3K27ac_Enh;E087,H3K27ac_Enh;E118,H3K27ac_Enh;E124,H3K27ac_Enh;E037,H3K4me1_Enh;E038,H3K4me1_Enh;E039,H3K4me1_Enh;E040,H3K4me1_Enh;E041,H3K4me1_Enh;E043,H3K4me1_Enh;E044,H3K4me1_Enh;E047,H3K4me1_Enh;E061,H3K4me1_Enh;E066,H3K4me1_Enh;E067,H3K4me1_Enh;E068,H3K4me1_Enh;E071,H3K4me1_Enh;E074,H3K4me1_Enh;E084,H3K4me1_Enh;E085,H3K4me1_Enh;E086,H3K4me1_Enh;E087,H3K4me1_Enh;E109,H3K4me1_Enh;E110,H3K4me1_Enh;E114,H3K4me1_Enh;E118,H3K4me1_Enh;E062,H3K9ac_Pro;E063,H3K9ac_Pro;E066,H3K9ac_Pro;E066,H3K4me3_Pro		Foxo_3;GATA_known1;GATA_known2;GATA_known4;GATA_known9;Mef2_disc1;Mef2_known2;Mef2_known3;Sox_13;Sox_15;Sox_7;Zfp105	ENSG00000069275.12	NUCKS1	0	0	NM_022731	NUCKS1	0	0	INT	rs823121
49	NM_022731.5|NUCKS1|chr1|-	intronic	NUCKS1	0	rs823121	rs823110			0.94	0.97	E042,12_TxEnhW;E044,12_TxEnhW;E066,12_TxEnhW	E011,H3K27ac_Enh;E012,H3K27ac_Enh;E017,H3K27ac_Enh;E034,H3K27ac_Enh;E041,H3K27ac_Enh;E042,H3K27ac_Enh;E044,H3K27ac_Enh;E050,H3K27ac_Enh;E061,H3K27ac_Enh;E063,H3K27ac_Enh;E066,H3K27ac_Enh;E080,H3K27ac_Enh;E087,H3K27ac_Enh;E124,H3K27ac_Enh;E129,H3K27ac_Enh;E017,H3K4me1_Enh;E023,H3K4me1_Enh;E026,H3K4me1_Enh;E027,H3K4me1_Enh;E028,H3K4me1_Enh;E034,H3K4me1_Enh;E037,H3K4me1_Enh;E038,H3K4me1_Enh;E039,H3K4me1_Enh;E040,H3K4me1_Enh;E041,H3K4me1_Enh;E042,H3K4me1_Enh;E043,H3K4me1_Enh;E044,H3K4me1_Enh;E046,H3K4me1_Enh;E047,H3K4me1_Enh;E048,H3K4me1_Enh;E050,H3K4me1_Enh;E061,H3K4me1_Enh;E063,H3K4me1_Enh;E066,H3K4me1_Enh;E068,H3K4me1_Enh;E071,H3K4me1_Enh;E074,H3K4me1_Enh;E076,H3K4me1_Enh;E077,H3K4me1_Enh;E078,H3K4me1_Enh;E087,H3K4me1_Enh;E095,H3K4me1_Enh;E096,H3K4me1_Enh;E107,H3K4me1_Enh;E108,H3K4me1_Enh;E109,H3K4me1_Enh;E111,H3K4me1_Enh;E114,H3K4me1_Enh;E115,H3K4me1_Enh;E122,H3K4me1_Enh;E129,H3K4me1_Enh;E047,H3K9ac_Pro;E063,H3K9ac_Pro;E066,H3K9ac_Pro;E066,H3K4me3_Pro		Pax-6_2	ENSG00000069275.12	NUCKS1	0	0	NM_022731	NUCKS1	0	0	INT	rs823121
49	NM_022731.5|NUCKS1|chr1|-	intronic	NUCKS1	0	rs823121	rs823111			0.93	0.97		E006,H3K4me1_Enh;E017,H3K4me1_Enh;E023,H3K4me1_Enh;E025,H3K4me1_Enh;E026,H3K4me1_Enh;E027,H3K4me1_Enh;E028,H3K4me1_Enh;E034,H3K4me1_Enh;E037,H3K4me1_Enh;E038,H3K4me1_Enh;E039,H3K4me1_Enh;E040,H3K4me1_Enh;E041,H3K4me1_Enh;E042,H3K4me1_Enh;E043,H3K4me1_Enh;E044,H3K4me1_Enh;E047,H3K4me1_Enh;E048,H3K4me1_Enh;E050,H3K4me1_Enh;E051,H3K4me1_Enh;E052,H3K4me1_Enh;E061,H3K4me1_Enh;E063,H3K4me1_Enh;E066,H3K4me1_Enh;E067,H3K4me1_Enh;E068,H3K4me1_Enh;E071,H3K4me1_Enh;E072,H3K4me1_Enh;E074,H3K4me1_Enh;E076,H3K4me1_Enh;E077,H3K4me1_Enh;E078,H3K4me1_Enh;E087,H3K4me1_Enh;E088,H3K4me1_Enh;E095,H3K4me1_Enh;E096,H3K4me1_Enh;E105,H3K4me1_Enh;E107,H3K4me1_Enh;E108,H3K4me1_Enh;E109,H3K4me1_Enh;E110,H3K4me1_Enh;E114,H3K4me1_Enh;E115,H3K4me1_Enh;E122,H3K4me1_Enh;E123,H3K4me1_Enh;E129,H3K4me1_Enh;E011,H3K27ac_Enh;E012,H3K27ac_Enh;E034,H3K27ac_Enh;E041,H3K27ac_Enh;E044,H3K27ac_Enh;E055,H3K27ac_Enh;E061,H3K27ac_Enh;E063,H3K27ac_Enh;E066,H3K27ac_Enh;E087,H3K27ac_Enh;E124,H3K27ac_Enh;E129,H3K27ac_Enh;E025,H3K4me3_Pro;E047,H3K9ac_Pro;E063,H3K9ac_Pro;E066,H3K9ac_Pro		Zbtb3	ENSG00000069275.12	NUCKS1	0	0	NM_022731	NUCKS1	0	0	INT	rs823121
49	NM_022731.5|NUCKS1|chr1|-	intronic	NUCKS1	0	rs823121	rs1772148			0.95	0.98	E037,10_TxEnh5;E038,12_TxEnhW;E039,12_TxEnhW;E040,12_TxEnhW;E041,12_TxEnhW;E042,12_TxEnhW;E043,12_TxEnhW;E044,12_TxEnhW;E045,12_TxEnhW;E047,12_TxEnhW;E048,12_TxEnhW;E069,12_TxEnhW;E073,12_TxEnhW	E008,H3K27ac_Enh;E011,H3K27ac_Enh;E016,H3K27ac_Enh;E034,H3K27ac_Enh;E041,H3K27ac_Enh;E043,H3K27ac_Enh;E044,H3K27ac_Enh;E048,H3K27ac_Enh;E049,H3K27ac_Enh;E050,H3K27ac_Enh;E056,H3K27ac_Enh;E061,H3K27ac_Enh;E063,H3K27ac_Enh;E066,H3K27ac_Enh;E074,H3K27ac_Enh;E080,H3K27ac_Enh;E087,H3K27ac_Enh;E114,H3K27ac_Enh;E124,H3K27ac_Enh;E129,H3K27ac_Enh;E018,H3K4me1_Enh;E023,H3K4me1_Enh;E024,H3K4me1_Enh;E025,H3K4me1_Enh;E026,H3K4me1_Enh;E027,H3K4me1_Enh;E028,H3K4me1_Enh;E032,H3K4me1_Enh;E037,H3K4me1_Enh;E038,H3K4me1_Enh;E039,H3K4me1_Enh;E040,H3K4me1_Enh;E041,H3K4me1_Enh;E042,H3K4me1_Enh;E043,H3K4me1_Enh;E044,H3K4me1_Enh;E047,H3K4me1_Enh;E048,H3K4me1_Enh;E050,H3K4me1_Enh;E052,H3K4me1_Enh;E054,H3K4me1_Enh;E055,H3K4me1_Enh;E061,H3K4me1_Enh;E062,H3K4me1_Enh;E063,H3K4me1_Enh;E066,H3K4me1_Enh;E068,H3K4me1_Enh;E069,H3K4me1_Enh;E071,H3K4me1_Enh;E072,H3K4me1_Enh;E073,H3K4me1_Enh;E074,H3K4me1_Enh;E077,H3K4me1_Enh;E078,H3K4me1_Enh;E087,H3K4me1_Enh;E088,H3K4me1_Enh;E102,H3K4me1_Enh;E107,H3K4me1_Enh;E108,H3K4me1_Enh;E109,H3K4me1_Enh;E114,H3K4me1_Enh;E115,H3K4me1_Enh;E116,H3K4me1_Enh;E123,H3K4me1_Enh;E126,H3K4me1_Enh;E128,H3K4me1_Enh;E129,H3K4me1_Enh;E047,H3K9ac_Pro;E063,H3K9ac_Pro;E075,H3K9ac_Pro	E032;E123	AP-1_disc3;AP-1_known2;AP-1_known3;AP-1_known4;AP-2_disc1;BAF155_disc1;BATF_disc1;BCL_disc2;Bach1;Bach2;GR_disc2;HMGN3_disc1;KAP1_disc1;Mef2_disc3;Myc_disc3;Nrf-2_2;PRDM1_disc2;STAT_disc2;TCF4_disc1;p300_disc1	ENSG00000069275.12	NUCKS1	0	0	NM_022731	NUCKS1	0	0	INT	rs823121
49	NM_022731.5|NUCKS1|chr1|-	intronic	NUCKS1	0	rs823121	rs864783			0.97	0.99	E018,12_TxEnhW;E032,12_TxEnhW;E042,12_TxEnhW;E046,12_TxEnhW;E050,12_TxEnhW;E116,12_TxEnhW	E001,H3K4me1_Enh;E003,H3K4me1_Enh;E008,H3K4me1_Enh;E011,H3K4me1_Enh;E012,H3K4me1_Enh;E013,H3K4me1_Enh;E014,H3K4me1_Enh;E015,H3K4me1_Enh;E016,H3K4me1_Enh;E018,H3K4me1_Enh;E019,H3K4me1_Enh;E020,H3K4me1_Enh;E021,H3K4me1_Enh;E023,H3K4me1_Enh;E024,H3K4me1_Enh;E025,H3K4me1_Enh;E027,H3K4me1_Enh;E032,H3K4me1_Enh;E034,H3K4me1_Enh;E037,H3K4me1_Enh;E038,H3K4me1_Enh;E039,H3K4me1_Enh;E040,H3K4me1_Enh;E041,H3K4me1_Enh;E042,H3K4me1_Enh;E043,H3K4me1_Enh;E044,H3K4me1_Enh;E045,H3K4me1_Enh;E046,H3K4me1_Enh;E047,H3K4me1_Enh;E048,H3K4me1_Enh;E049,H3K4me1_Enh;E050,H3K4me1_Enh;E051,H3K4me1_Enh;E053,H3K4me1_Enh;E054,H3K4me1_Enh;E055,H3K4me1_Enh;E056,H3K4me1_Enh;E057,H3K4me1_Enh;E058,H3K4me1_Enh;E061,H3K4me1_Enh;E062,H3K4me1_Enh;E063,H3K4me1_Enh;E065,H3K4me1_Enh;E066,H3K4me1_Enh;E067,H3K4me1_Enh;E068,H3K4me1_Enh;E069,H3K4me1_Enh;E071,H3K4me1_Enh;E073,H3K4me1_Enh;E074,H3K4me1_Enh;E075,H3K4me1_Enh;E076,H3K4me1_Enh;E077,H3K4me1_Enh;E078,H3K4me1_Enh;E080,H3K4me1_Enh;E081,H3K4me1_Enh;E082,H3K4me1_Enh;E083,H3K4me1_Enh;E084,H3K4me1_Enh;E085,H3K4me1_Enh;E086,H3K4me1_Enh;E087,H3K4me1_Enh;E088,H3K4me1_Enh;E092,H3K4me1_Enh;E095,H3K4me1_Enh;E097,H3K4me1_Enh;E099,H3K4me1_Enh;E100,H3K4me1_Enh;E102,H3K4me1_Enh;E103,H3K4me1_Enh;E105,H3K4me1_Enh;E107,H3K4me1_Enh;E108,H3K4me1_Enh;E109,H3K4me1_Enh;E111,H3K4me1_Enh;E114,H3K4me1_Enh;E115,H3K4me1_Enh;E116,H3K4me1_Enh;E117,H3K4me1_Enh;E118,H3K4me1_Enh;E124,H3K4me1_Enh;E129,H3K4me1_Enh;E001,H3K4me3_Pro;E003,H3K4me3_Pro;E011,H3K4me3_Pro;E014,H3K4me3_Pro;E015,H3K4me3_Pro;E016,H3K4me3_Pro;E018,H3K4me3_Pro;E020,H3K4me3_Pro;E083,H3K4me3_Pro;E106,H3K4me3_Pro;E108,H3K4me3_Pro;E116,H3K4me3_Pro;E001,H3K9ac_Pro;E008,H3K9ac_Pro;E011,H3K9ac_Pro;E016,H3K9ac_Pro;E019,H3K9ac_Pro;E020,H3K9ac_Pro;E049,H3K9ac_Pro;E062,H3K9ac_Pro;E066,H3K9ac_Pro;E101,H3K9ac_Pro;E115,H3K9ac_Pro;E124,H3K9ac_Pro;E003,H3K27ac_Enh;E004,H3K27ac_Enh;E013,H3K27ac_Enh;E014,H3K27ac_Enh;E015,H3K27ac_Enh;E016,H3K27ac_Enh;E019,H3K27ac_Enh;E020,H3K27ac_Enh;E022,H3K27ac_Enh;E039,H3K27ac_Enh;E041,H3K27ac_Enh;E043,H3K27ac_Enh;E044,H3K27ac_Enh;E049,H3K27ac_Enh;E050,H3K27ac_Enh;E055,H3K27ac_Enh;E056,H3K27ac_Enh;E061,H3K27ac_Enh;E063,H3K27ac_Enh;E066,H3K27ac_Enh;E067,H3K27ac_Enh;E068,H3K27ac_Enh;E074,H3K27ac_Enh;E100,H3K27ac_Enh;E108,H3K27ac_Enh;E124,H3K27ac_Enh;E129,H3K27ac_Enh		Cdx;Dbx1;Evi-1_4;Foxa_known2;Foxa_known4;Foxc1_1;Foxd3;Foxi1;Foxj1_1;Foxo_3;Foxp1;HNF1_6;HNF1_7;Ncx_2;Sox_6;TATA_known1	ENSG00000069275.12	NUCKS1	0	0	NM_022731	NUCKS1	0	0	INT	rs823121
49	NM_022731.5|NUCKS1|chr1|-	intronic	NUCKS1	0	rs823121	rs823130			0.97	0.99	E001,12_TxEnhW;E002,12_TxEnhW;E003,12_TxEnhW;E004,12_TxEnhW;E008,12_TxEnhW;E009,12_TxEnhW;E010,12_TxEnhW;E011,12_TxEnhW;E012,12_TxEnhW;E013,12_TxEnhW;E014,12_TxEnhW;E015,12_TxEnhW;E016,12_TxEnhW;E018,12_TxEnhW;E019,12_TxEnhW;E020,12_TxEnhW;E022,12_TxEnhW;E024,12_TxEnhW;E040,12_TxEnhW;E041,12_TxEnhW;E048,12_TxEnhW;E054,12_TxEnhW;E072,12_TxEnhW;E106,12_TxEnhW;E115,12_TxEnhW;E116,12_TxEnhW	E001,H3K4me1_Enh;E003,H3K4me1_Enh;E004,H3K4me1_Enh;E005,H3K4me1_Enh;E006,H3K4me1_Enh;E007,H3K4me1_Enh;E008,H3K4me1_Enh;E009,H3K4me1_Enh;E010,H3K4me1_Enh;E011,H3K4me1_Enh;E012,H3K4me1_Enh;E013,H3K4me1_Enh;E014,H3K4me1_Enh;E015,H3K4me1_Enh;E016,H3K4me1_Enh;E017,H3K4me1_Enh;E018,H3K4me1_Enh;E019,H3K4me1_Enh;E020,H3K4me1_Enh;E022,H3K4me1_Enh;E023,H3K4me1_Enh;E024,H3K4me1_Enh;E025,H3K4me1_Enh;E026,H3K4me1_Enh;E027,H3K4me1_Enh;E028,H3K4me1_Enh;E031,H3K4me1_Enh;E032,H3K4me1_Enh;E034,H3K4me1_Enh;E036,H3K4me1_Enh;E037,H3K4me1_Enh;E038,H3K4me1_Enh;E039,H3K4me1_Enh;E040,H3K4me1_Enh;E041,H3K4me1_Enh;E042,H3K4me1_Enh;E043,H3K4me1_Enh;E044,H3K4me1_Enh;E045,H3K4me1_Enh;E046,H3K4me1_Enh;E047,H3K4me1_Enh;E048,H3K4me1_Enh;E049,H3K4me1_Enh;E050,H3K4me1_Enh;E052,H3K4me1_Enh;E053,H3K4me1_Enh;E054,H3K4me1_Enh;E055,H3K4me1_Enh;E057,H3K4me1_Enh;E058,H3K4me1_Enh;E059,H3K4me1_Enh;E061,H3K4me1_Enh;E062,H3K4me1_Enh;E063,H3K4me1_Enh;E065,H3K4me1_Enh;E066,H3K4me1_Enh;E067,H3K4me1_Enh;E068,H3K4me1_Enh;E069,H3K4me1_Enh;E070,H3K4me1_Enh;E071,H3K4me1_Enh;E072,H3K4me1_Enh;E073,H3K4me1_Enh;E074,H3K4me1_Enh;E076,H3K4me1_Enh;E077,H3K4me1_Enh;E078,H3K4me1_Enh;E080,H3K4me1_Enh;E081,H3K4me1_Enh;E082,H3K4me1_Enh;E083,H3K4me1_Enh;E084,H3K4me1_Enh;E085,H3K4me1_Enh;E086,H3K4me1_Enh;E087,H3K4me1_Enh;E088,H3K4me1_Enh;E089,H3K4me1_Enh;E092,H3K4me1_Enh;E093,H3K4me1_Enh;E095,H3K4me1_Enh;E097,H3K4me1_Enh;E098,H3K4me1_Enh;E099,H3K4me1_Enh;E100,H3K4me1_Enh;E101,H3K4me1_Enh;E102,H3K4me1_Enh;E103,H3K4me1_Enh;E105,H3K4me1_Enh;E106,H3K4me1_Enh;E107,H3K4me1_Enh;E108,H3K4me1_Enh;E109,H3K4me1_Enh;E110,H3K4me1_Enh;E111,H3K4me1_Enh;E113,H3K4me1_Enh;E114,H3K4me1_Enh;E115,H3K4me1_Enh;E116,H3K4me1_Enh;E117,H3K4me1_Enh;E118,H3K4me1_Enh;E122,H3K4me1_Enh;E123,H3K4me1_Enh;E124,H3K4me1_Enh;E125,H3K4me1_Enh;E127,H3K4me1_Enh;E128,H3K4me1_Enh;E129,H3K4me1_Enh;E001,H3K4me3_Pro;E003,H3K4me3_Pro;E011,H3K4me3_Pro;E014,H3K4me3_Pro;E015,H3K4me3_Pro;E016,H3K4me3_Pro;E018,H3K4me3_Pro;E019,H3K4me3_Pro;E020,H3K4me3_Pro;E025,H3K4me3_Pro;E040,H3K4me3_Pro;E056,H3K4me3_Pro;E088,H3K4me3_Pro;E106,H3K4me3_Pro;E115,H3K4me3_Pro;E116,H3K4me3_Pro;E001,H3K9ac_Pro;E008,H3K9ac_Pro;E018,H3K9ac_Pro;E019,H3K9ac_Pro;E020,H3K9ac_Pro;E025,H3K9ac_Pro;E049,H3K9ac_Pro;E062,H3K9ac_Pro;E063,H3K9ac_Pro;E067,H3K9ac_Pro;E068,H3K9ac_Pro;E077,H3K9ac_Pro;E083,H3K9ac_Pro;E101,H3K9ac_Pro;E115,H3K9ac_Pro;E120,H3K9ac_Pro;E124,H3K9ac_Pro;E127,H3K9ac_Pro;E011,H3K27ac_Enh;E012,H3K27ac_Enh;E013,H3K27ac_Enh;E014,H3K27ac_Enh;E015,H3K27ac_Enh;E016,H3K27ac_Enh;E019,H3K27ac_Enh;E034,H3K27ac_Enh;E037,H3K27ac_Enh;E039,H3K27ac_Enh;E040,H3K27ac_Enh;E041,H3K27ac_Enh;E043,H3K27ac_Enh;E044,H3K27ac_Enh;E048,H3K27ac_Enh;E055,H3K27ac_Enh;E056,H3K27ac_Enh;E058,H3K27ac_Enh;E061,H3K27ac_Enh;E063,H3K27ac_Enh;E066,H3K27ac_Enh;E067,H3K27ac_Enh;E069,H3K27ac_Enh;E072,H3K27ac_Enh;E074,H3K27ac_Enh;E078,H3K27ac_Enh;E095,H3K27ac_Enh;E104,H3K27ac_Enh;E108,H3K27ac_Enh;E117,H3K27ac_Enh;E124,H3K27ac_Enh;E127,H3K27ac_Enh;E129,H3K27ac_Enh	E008;E109;E123	Pax-4_4	ENSG00000069275.12	NUCKS1	0	0	NM_022731	NUCKS1	0	0	INT	rs823121
49	NM_022731.5|NUCKS1|chr1|-	intronic	NUCKS1	0	rs823121	rs7536483			0.94	0.99	E001,3_PromD1;E002,1_TssA;E003,3_PromD1;E004,3_PromD1;E005,3_PromD1;E006,3_PromD1;E007,3_PromD1;E008,3_PromD1;E009,3_PromD1;E010,3_PromD1;E011,3_PromD1;E012,3_PromD1;E013,3_PromD1;E014,3_PromD1;E015,3_PromD1;E016,3_PromD1;E017,3_PromD1;E018,3_PromD1;E019,3_PromD1;E020,3_PromD1;E021,3_PromD1;E022,3_PromD1;E023,3_PromD1;E024,3_PromD1;E025,3_PromD1;E026,3_PromD1;E027,3_PromD1;E028,3_PromD1;E029,3_PromD1;E030,3_PromD1;E031,3_PromD1;E032,3_PromD1;E033,3_PromD1;E034,3_PromD1;E035,3_PromD1;E036,3_PromD1;E037,3_PromD1;E038,3_PromD1;E039,3_PromD1;E040,3_PromD1;E041,3_PromD1;E042,3_PromD1;E043,3_PromD1;E044,3_PromD1;E045,3_PromD1;E046,3_PromD1;E047,3_PromD1;E048,3_PromD1;E049,3_PromD1;E050,3_PromD1;E051,3_PromD1;E052,3_PromD1;E053,3_PromD1;E054,3_PromD1;E055,3_PromD1;E056,3_PromD1;E057,3_PromD1;E058,3_PromD1;E059,3_PromD1;E061,3_PromD1;E062,3_PromD1;E063,3_PromD1;E065,3_PromD1;E066,3_PromD1;E067,3_PromD1;E068,3_PromD1;E069,3_PromD1;E070,3_PromD1;E071,3_PromD1;E072,3_PromD1;E073,3_PromD1;E074,3_PromD1;E075,3_PromD1;E076,3_PromD1;E077,3_PromD1;E078,3_PromD1;E079,3_PromD1;E080,3_PromD1;E081,3_PromD1;E082,3_PromD1;E083,3_PromD1;E084,3_PromD1;E085,3_PromD1;E086,3_PromD1;E087,3_PromD1;E088,3_PromD1;E089,3_PromD1;E090,3_PromD1;E091,3_PromD1;E092,3_PromD1;E093,3_PromD1;E094,3_PromD1;E095,3_PromD1;E096,3_PromD1;E097,1_TssA;E098,3_PromD1;E099,3_PromD1;E100,3_PromD1;E101,3_PromD1;E102,3_PromD1;E103,3_PromD1;E104,3_PromD1;E105,3_PromD1;E106,3_PromD1;E107,3_PromD1;E108,3_PromD1;E109,3_PromD1;E110,3_PromD1;E111,3_PromD1;E112,3_PromD1;E113,3_PromD1;E114,3_PromD1;E115,3_PromD1;E116,3_PromD1;E117,3_PromD1;E118,3_PromD1;E119,3_PromD1;E120,3_PromD1;E121,1_TssA;E122,3_PromD1;E123,3_PromD1;E124,3_PromD1;E125,3_PromD1;E126,3_PromD1;E127,3_PromD1;E128,3_PromD1;E129,3_PromD1	E001,H3K4me3_Pro;E002,H3K4me3_Pro;E003,H3K4me3_Pro;E004,H3K4me3_Pro;E005,H3K4me3_Pro;E006,H3K4me3_Pro;E007,H3K4me3_Pro;E008,H3K4me3_Pro;E009,H3K4me3_Pro;E010,H3K4me3_Pro;E011,H3K4me3_Pro;E012,H3K4me3_Pro;E013,H3K4me3_Pro;E014,H3K4me3_Pro;E015,H3K4me3_Pro;E016,H3K4me3_Pro;E017,H3K4me3_Pro;E018,H3K4me3_Pro;E019,H3K4me3_Pro;E020,H3K4me3_Pro;E021,H3K4me3_Pro;E022,H3K4me3_Pro;E023,H3K4me3_Pro;E024,H3K4me3_Pro;E025,H3K4me3_Pro;E026,H3K4me3_Pro;E027,H3K4me3_Pro;E028,H3K4me3_Pro;E029,H3K4me3_Pro;E030,H3K4me3_Pro;E031,H3K4me3_Pro;E032,H3K4me3_Pro;E033,H3K4me3_Pro;E034,H3K4me3_Pro;E035,H3K4me3_Pro;E036,H3K4me3_Pro;E037,H3K4me3_Pro;E038,H3K4me3_Pro;E039,H3K4me3_Pro;E040,H3K4me3_Pro;E041,H3K4me3_Pro;E042,H3K4me3_Pro;E043,H3K4me3_Pro;E044,H3K4me3_Pro;E045,H3K4me3_Pro;E046,H3K4me3_Pro;E047,H3K4me3_Pro;E048,H3K4me3_Pro;E049,H3K4me3_Pro;E050,H3K4me3_Pro;E051,H3K4me3_Pro;E052,H3K4me3_Pro;E053,H3K4me3_Pro;E054,H3K4me3_Pro;E055,H3K4me3_Pro;E056,H3K4me3_Pro;E057,H3K4me3_Pro;E058,H3K4me3_Pro;E059,H3K4me3_Pro;E061,H3K4me3_Pro;E062,H3K4me3_Pro;E063,H3K4me3_Pro;E065,H3K4me3_Pro;E066,H3K4me3_Pro;E067,H3K4me3_Pro;E068,H3K4me3_Pro;E069,H3K4me3_Pro;E070,H3K4me3_Pro;E071,H3K4me3_Pro;E072,H3K4me3_Pro;E073,H3K4me3_Pro;E074,H3K4me3_Pro;E075,H3K4me3_Pro;E076,H3K4me3_Pro;E077,H3K4me3_Pro;E078,H3K4me3_Pro;E079,H3K4me3_Pro;E080,H3K4me3_Pro;E082,H3K4me3_Pro;E084,H3K4me3_Pro;E085,H3K4me3_Pro;E086,H3K4me3_Pro;E087,H3K4me3_Pro;E088,H3K4me3_Pro;E089,H3K4me3_Pro;E090,H3K4me3_Pro;E091,H3K4me3_Pro;E092,H3K4me3_Pro;E093,H3K4me3_Pro;E094,H3K4me3_Pro;E095,H3K4me3_Pro;E096,H3K4me3_Pro;E097,H3K4me3_Pro;E098,H3K4me3_Pro;E099,H3K4me3_Pro;E100,H3K4me3_Pro;E101,H3K4me3_Pro;E102,H3K4me3_Pro;E103,H3K4me3_Pro;E104,H3K4me3_Pro;E105,H3K4me3_Pro;E106,H3K4me3_Pro;E107,H3K4me3_Pro;E108,H3K4me3_Pro;E109,H3K4me3_Pro;E110,H3K4me3_Pro;E111,H3K4me3_Pro;E112,H3K4me3_Pro;E113,H3K4me3_Pro;E114,H3K4me3_Pro;E115,H3K4me3_Pro;E116,H3K4me3_Pro;E117,H3K4me3_Pro;E118,H3K4me3_Pro;E119,H3K4me3_Pro;E120,H3K4me3_Pro;E121,H3K4me3_Pro;E122,H3K4me3_Pro;E123,H3K4me3_Pro;E124,H3K4me3_Pro;E125,H3K4me3_Pro;E126,H3K4me3_Pro;E127,H3K4me3_Pro;E128,H3K4me3_Pro;E129,H3K4me3_Pro;E001,H3K9ac_Pro;E002,H3K9ac_Pro;E003,H3K9ac_Pro;E004,H3K9ac_Pro;E005,H3K9ac_Pro;E006,H3K9ac_Pro;E007,H3K9ac_Pro;E008,H3K9ac_Pro;E011,H3K9ac_Pro;E014,H3K9ac_Pro;E015,H3K9ac_Pro;E016,H3K9ac_Pro;E017,H3K9ac_Pro;E018,H3K9ac_Pro;E019,H3K9ac_Pro;E020,H3K9ac_Pro;E023,H3K9ac_Pro;E025,H3K9ac_Pro;E026,H3K9ac_Pro;E038,H3K9ac_Pro;E047,H3K9ac_Pro;E049,H3K9ac_Pro;E052,H3K9ac_Pro;E062,H3K9ac_Pro;E063,H3K9ac_Pro;E066,H3K9ac_Pro;E067,H3K9ac_Pro;E068,H3K9ac_Pro;E069,H3K9ac_Pro;E072,H3K9ac_Pro;E073,H3K9ac_Pro;E074,H3K9ac_Pro;E075,H3K9ac_Pro;E076,H3K9ac_Pro;E077,H3K9ac_Pro;E083,H3K9ac_Pro;E086,H3K9ac_Pro;E087,H3K9ac_Pro;E088,H3K9ac_Pro;E101,H3K9ac_Pro;E102,H3K9ac_Pro;E103,H3K9ac_Pro;E107,H3K9ac_Pro;E108,H3K9ac_Pro;E110,H3K9ac_Pro;E111,H3K9ac_Pro;E114,H3K9ac_Pro;E115,H3K9ac_Pro;E116,H3K9ac_Pro;E117,H3K9ac_Pro;E118,H3K9ac_Pro;E119,H3K9ac_Pro;E120,H3K9ac_Pro;E121,H3K9ac_Pro;E122,H3K9ac_Pro;E123,H3K9ac_Pro;E124,H3K9ac_Pro;E125,H3K9ac_Pro;E126,H3K9ac_Pro;E127,H3K9ac_Pro;E128,H3K9ac_Pro;E003,H3K27ac_Enh;E004,H3K27ac_Enh;E005,H3K27ac_Enh;E006,H3K27ac_Enh;E007,H3K27ac_Enh;E008,H3K27ac_Enh;E011,H3K27ac_Enh;E012,H3K27ac_Enh;E013,H3K27ac_Enh;E014,H3K27ac_Enh;E015,H3K27ac_Enh;E016,H3K27ac_Enh;E017,H3K27ac_Enh;E019,H3K27ac_Enh;E020,H3K27ac_Enh;E022,H3K27ac_Enh;E026,H3K27ac_Enh;E029,H3K27ac_Enh;E032,H3K27ac_Enh;E034,H3K27ac_Enh;E037,H3K27ac_Enh;E038,H3K27ac_Enh;E039,H3K27ac_Enh;E040,H3K27ac_Enh;E041,H3K27ac_Enh;E042,H3K27ac_Enh;E043,H3K27ac_Enh;E044,H3K27ac_Enh;E045,H3K27ac_Enh;E046,H3K27ac_Enh;E047,H3K27ac_Enh;E048,H3K27ac_Enh;E049,H3K27ac_Enh;E050,H3K27ac_Enh;E055,H3K27ac_Enh;E056,H3K27ac_Enh;E058,H3K27ac_Enh;E059,H3K27ac_Enh;E061,H3K27ac_Enh;E062,H3K27ac_Enh;E063,H3K27ac_Enh;E065,H3K27ac_Enh;E066,H3K27ac_Enh;E067,H3K27ac_Enh;E068,H3K27ac_Enh;E069,H3K27ac_Enh;E071,H3K27ac_Enh;E072,H3K27ac_Enh;E073,H3K27ac_Enh;E074,H3K27ac_Enh;E075,H3K27ac_Enh;E076,H3K27ac_Enh;E078,H3K27ac_Enh;E079,H3K27ac_Enh;E080,H3K27ac_Enh;E084,H3K27ac_Enh;E085,H3K27ac_Enh;E087,H3K27ac_Enh;E089,H3K27ac_Enh;E090,H3K27ac_Enh;E091,H3K27ac_Enh;E092,H3K27ac_Enh;E093,H3K27ac_Enh;E094,H3K27ac_Enh;E095,H3K27ac_Enh;E096,H3K27ac_Enh;E097,H3K27ac_Enh;E098,H3K27ac_Enh;E099,H3K27ac_Enh;E100,H3K27ac_Enh;E101,H3K27ac_Enh;E102,H3K27ac_Enh;E103,H3K27ac_Enh;E104,H3K27ac_Enh;E105,H3K27ac_Enh;E106,H3K27ac_Enh;E108,H3K27ac_Enh;E109,H3K27ac_Enh;E111,H3K27ac_Enh;E112,H3K27ac_Enh;E113,H3K27ac_Enh;E114,H3K27ac_Enh;E115,H3K27ac_Enh;E116,H3K27ac_Enh;E117,H3K27ac_Enh;E118,H3K27ac_Enh;E119,H3K27ac_Enh;E120,H3K27ac_Enh;E121,H3K27ac_Enh;E122,H3K27ac_Enh;E123,H3K27ac_Enh;E124,H3K27ac_Enh;E125,H3K27ac_Enh;E126,H3K27ac_Enh;E127,H3K27ac_Enh;E128,H3K27ac_Enh;E129,H3K27ac_Enh;E031,H3K4me1_Enh;E039,H3K4me1_Enh;E042,H3K4me1_Enh;E043,H3K4me1_Enh;E045,H3K4me1_Enh;E051,H3K4me1_Enh;E056,H3K4me1_Enh;E058,H3K4me1_Enh;E062,H3K4me1_Enh;E067,H3K4me1_Enh;E101,H3K4me1_Enh;E108,H3K4me1_Enh	E003;E004;E005;E006;E007;E008;E017;E021;E022;E028;E029;E032;E033;E034;E046;E050;E051;E055;E056;E057;E059;E080;E081;E082;E083;E084;E085;E086;E088;E089;E090;E091;E092;E093;E094;E097;E098;E100;E109;E114;E116;E117;E118;E119;E120;E121;E122;E123;E124;E125;E126;E127;E128	CTCF_disc9;PPAR_1;Pax-5_known1;Rad21_disc6	ENSG00000069275.12	NUCKS1	0	0	NM_022731	NUCKS1	0	0	INT	rs823121
50	NM_033554.3|HLA-DPA1|chr6|-	intronic	HLA-DPA1	0	rs17220885	rs66951571			0.81	0.93		E002,H3K4me3_Pro;E006,H3K4me3_Pro;E007,H3K4me3_Pro;E006,H3K4me1_Enh;E029,H3K4me1_Enh;E032,H3K4me1_Enh;E063,H3K4me1_Enh;E111,H3K4me1_Enh;E124,H3K4me1_Enh;E021,H3K27ac_Enh;E022,H3K27ac_Enh;E029,H3K27ac_Enh;E032,H3K27ac_Enh;E078,H3K27ac_Enh;E096,H3K27ac_Enh;E108,H3K27ac_Enh;E112,H3K27ac_Enh;E124,H3K27ac_Enh		Hbp1;Nkx6-1_2;Pax-4_5;VDR_4	ENSG00000231389.2	HLA-DPA1	0	0	NM_033554	HLA-DPA1	0	0	INT	rs17220885
50	NM_033554.3|HLA-DPA1|chr6|-	intronic	HLA-DPA1	0	rs17220885	rs73739621			0.86	0.93		E002,H3K4me3_Pro;E029,H3K4me1_Enh;E032,H3K4me1_Enh;E063,H3K4me1_Enh;E111,H3K4me1_Enh;E124,H3K4me1_Enh;E032,H3K27ac_Enh;E078,H3K27ac_Enh;E124,H3K27ac_Enh		Foxo_2;HNF1_6;Irx;Pbx3_disc2;Pou3f2_3;Sox_7	ENSG00000231389.2	HLA-DPA1	0	0	NM_033554	HLA-DPA1	0	0	INT	rs17220885
50	NM_033554.3|HLA-DPA1|chr6|-	intronic	HLA-DPA1	0	rs17220885	rs115386596			0.8	0.9		E002,H3K4me3_Pro;E029,H3K4me1_Enh;E032,H3K4me1_Enh;E063,H3K4me1_Enh;E111,H3K4me1_Enh;E124,H3K4me1_Enh;E032,H3K27ac_Enh;E078,H3K27ac_Enh;E124,H3K27ac_Enh		Gsc;PPAR_1;Pitx2	ENSG00000231389.2	HLA-DPA1	0	0	NM_033554	HLA-DPA1	0	0	INT	rs17220885
50	NM_033554.3|HLA-DPA1|chr6|-	intronic	HLA-DPA1	0	rs17220885	rs72870108			0.86	0.94		E019,H3K9ac_Pro;E063,H3K9ac_Pro;E031,H3K4me3_Pro;E032,H3K4me3_Pro;E116,H3K4me3_Pro;E032,H3K27ac_Enh;E113,H3K27ac_Enh;E124,H3K27ac_Enh;E032,H3K4me1_Enh;E124,H3K4me1_Enh		AIRE_1;Sox_6	ENSG00000231389.2	HLA-DPA1	0	0	NM_033554	HLA-DPA1	0	0	INT	rs17220885
50	NM_033554.3|HLA-DPA1|chr6|-	intronic	HLA-DPA1	0	rs17220885	rs72879615			0.81	0.91	E030,11_TxEnh3;E031,4_PromD2;E032,9_TxReg;E033,12_TxEnhW;E035,11_TxEnh3;E036,12_TxEnhW;E043,22_PromP;E046,12_TxEnhW;E050,4_PromD2;E051,10_TxEnh5;E116,11_TxEnh3;E124,12_TxEnhW	E007,H3K9ac_Pro;E019,H3K9ac_Pro;E062,H3K9ac_Pro;E063,H3K9ac_Pro;E066,H3K9ac_Pro;E101,H3K9ac_Pro;E116,H3K9ac_Pro;E124,H3K9ac_Pro;E029,H3K4me1_Enh;E031,H3K4me1_Enh;E032,H3K4me1_Enh;E034,H3K4me1_Enh;E035,H3K4me1_Enh;E036,H3K4me1_Enh;E037,H3K4me1_Enh;E038,H3K4me1_Enh;E039,H3K4me1_Enh;E041,H3K4me1_Enh;E043,H3K4me1_Enh;E044,H3K4me1_Enh;E047,H3K4me1_Enh;E048,H3K4me1_Enh;E050,H3K4me1_Enh;E051,H3K4me1_Enh;E075,H3K4me1_Enh;E101,H3K4me1_Enh;E108,H3K4me1_Enh;E109,H3K4me1_Enh;E113,H3K4me1_Enh;E116,H3K4me1_Enh;E124,H3K4me1_Enh;E029,H3K4me3_Pro;E031,H3K4me3_Pro;E032,H3K4me3_Pro;E037,H3K4me3_Pro;E041,H3K4me3_Pro;E043,H3K4me3_Pro;E046,H3K4me3_Pro;E048,H3K4me3_Pro;E050,H3K4me3_Pro;E051,H3K4me3_Pro;E068,H3K4me3_Pro;E076,H3K4me3_Pro;E093,H3K4me3_Pro;E101,H3K4me3_Pro;E102,H3K4me3_Pro;E103,H3K4me3_Pro;E116,H3K4me3_Pro;E124,H3K4me3_Pro;E032,H3K27ac_Enh;E034,H3K27ac_Enh;E040,H3K27ac_Enh;E046,H3K27ac_Enh;E048,H3K27ac_Enh;E050,H3K27ac_Enh;E055,H3K27ac_Enh;E063,H3K27ac_Enh;E101,H3K27ac_Enh;E116,H3K27ac_Enh;E124,H3K27ac_Enh		DMRT2;DMRT3;DMRT4;DMRT5;Irf_known1;RFX5_known2;Sox_15;Sox_16;Sox_2	ENSG00000231389.2	HLA-DPA1	0	0	NM_033554	HLA-DPA1	0	0	INT	rs17220885
50	NM_033554.3|HLA-DPA1|chr6|-	intronic	HLA-DPA1	0	rs17220885	rs72879616			0.81	0.91	E030,11_TxEnh3;E031,4_PromD2;E032,9_TxReg;E033,12_TxEnhW;E035,11_TxEnh3;E036,12_TxEnhW;E043,22_PromP;E046,12_TxEnhW;E050,4_PromD2;E051,10_TxEnh5;E116,11_TxEnh3;E124,12_TxEnhW	E007,H3K9ac_Pro;E019,H3K9ac_Pro;E062,H3K9ac_Pro;E063,H3K9ac_Pro;E066,H3K9ac_Pro;E101,H3K9ac_Pro;E116,H3K9ac_Pro;E124,H3K9ac_Pro;E029,H3K4me1_Enh;E031,H3K4me1_Enh;E032,H3K4me1_Enh;E034,H3K4me1_Enh;E035,H3K4me1_Enh;E036,H3K4me1_Enh;E037,H3K4me1_Enh;E038,H3K4me1_Enh;E039,H3K4me1_Enh;E041,H3K4me1_Enh;E043,H3K4me1_Enh;E044,H3K4me1_Enh;E047,H3K4me1_Enh;E048,H3K4me1_Enh;E050,H3K4me1_Enh;E051,H3K4me1_Enh;E075,H3K4me1_Enh;E101,H3K4me1_Enh;E108,H3K4me1_Enh;E109,H3K4me1_Enh;E113,H3K4me1_Enh;E116,H3K4me1_Enh;E124,H3K4me1_Enh;E029,H3K4me3_Pro;E031,H3K4me3_Pro;E032,H3K4me3_Pro;E037,H3K4me3_Pro;E041,H3K4me3_Pro;E043,H3K4me3_Pro;E046,H3K4me3_Pro;E048,H3K4me3_Pro;E050,H3K4me3_Pro;E051,H3K4me3_Pro;E068,H3K4me3_Pro;E076,H3K4me3_Pro;E093,H3K4me3_Pro;E101,H3K4me3_Pro;E102,H3K4me3_Pro;E103,H3K4me3_Pro;E116,H3K4me3_Pro;E124,H3K4me3_Pro;E032,H3K27ac_Enh;E034,H3K27ac_Enh;E040,H3K27ac_Enh;E046,H3K27ac_Enh;E048,H3K27ac_Enh;E050,H3K27ac_Enh;E055,H3K27ac_Enh;E063,H3K27ac_Enh;E101,H3K27ac_Enh;E116,H3K27ac_Enh;E124,H3K27ac_Enh		CDP_7;DMRT2;DMRT4;DMRT5;Foxp1;Mef2_known2;RFX5_known2;Sox_10;Sox_13;Sox_15;Sox_16;Sox_2;Sox_5	ENSG00000231389.2	HLA-DPA1	0	0	NM_033554	HLA-DPA1	0	0	INT	rs17220885
50	NM_033554.3|HLA-DPA1|chr6|-	intronic	HLA-DPA1	0	rs17220885	rs72879617			0.81	0.92	E029,4_PromD2;E030,11_TxEnh3;E031,4_PromD2;E032,4_PromD2;E033,12_TxEnhW;E035,12_TxEnhW;E036,12_TxEnhW;E043,22_PromP;E046,12_TxEnhW;E050,4_PromD2;E051,10_TxEnh5;E101,22_PromP;E116,11_TxEnh3;E124,4_PromD2	E019,H3K9ac_Pro;E062,H3K9ac_Pro;E063,H3K9ac_Pro;E066,H3K9ac_Pro;E101,H3K9ac_Pro;E116,H3K9ac_Pro;E124,H3K9ac_Pro;E029,H3K4me1_Enh;E031,H3K4me1_Enh;E032,H3K4me1_Enh;E034,H3K4me1_Enh;E035,H3K4me1_Enh;E036,H3K4me1_Enh;E037,H3K4me1_Enh;E038,H3K4me1_Enh;E039,H3K4me1_Enh;E041,H3K4me1_Enh;E043,H3K4me1_Enh;E044,H3K4me1_Enh;E047,H3K4me1_Enh;E048,H3K4me1_Enh;E050,H3K4me1_Enh;E051,H3K4me1_Enh;E063,H3K4me1_Enh;E075,H3K4me1_Enh;E101,H3K4me1_Enh;E108,H3K4me1_Enh;E109,H3K4me1_Enh;E116,H3K4me1_Enh;E124,H3K4me1_Enh;E029,H3K4me3_Pro;E031,H3K4me3_Pro;E032,H3K4me3_Pro;E036,H3K4me3_Pro;E037,H3K4me3_Pro;E041,H3K4me3_Pro;E043,H3K4me3_Pro;E046,H3K4me3_Pro;E048,H3K4me3_Pro;E050,H3K4me3_Pro;E051,H3K4me3_Pro;E068,H3K4me3_Pro;E076,H3K4me3_Pro;E077,H3K4me3_Pro;E093,H3K4me3_Pro;E101,H3K4me3_Pro;E102,H3K4me3_Pro;E103,H3K4me3_Pro;E116,H3K4me3_Pro;E124,H3K4me3_Pro;E032,H3K27ac_Enh;E034,H3K27ac_Enh;E040,H3K27ac_Enh;E046,H3K27ac_Enh;E048,H3K27ac_Enh;E050,H3K27ac_Enh;E062,H3K27ac_Enh;E063,H3K27ac_Enh;E078,H3K27ac_Enh;E101,H3K27ac_Enh;E116,H3K27ac_Enh;E124,H3K27ac_Enh		Barhl1;Barx1;Barx2;Dbx1;Dbx2;En-1_3;HNF1_6;HNF1_7;HNF4_known4;Hmx_2;Hoxa3_2;Hoxa7_2;Hoxb4;Hoxb7;Hoxb8;Hoxc6;Hoxc9;Hoxd8;Isl2;Lhx3_1;Msx-1_2;Ncx_2;Nkx6-1_2;Nkx6-1_3;Nkx6-2;Phox2a;Pou2f2_known4;Pou3f3;Pou3f4;Pou4f3;Pou5f1_disc1;Prrx1	ENSG00000231389.2	HLA-DPA1	0	0	NM_033554	HLA-DPA1	0	0	INT	rs17220885
50	NM_033554.3|HLA-DPA1|chr6|-	intronic	HLA-DPA1	0	rs17220885	rs73739684			0.81	0.93	E029,4_PromD2;E030,11_TxEnh3;E031,4_PromD2;E032,4_PromD2;E033,12_TxEnhW;E035,12_TxEnhW;E036,12_TxEnhW;E043,22_PromP;E046,12_TxEnhW;E050,4_PromD2;E051,10_TxEnh5;E101,22_PromP;E116,11_TxEnh3;E124,4_PromD2	E019,H3K9ac_Pro;E062,H3K9ac_Pro;E063,H3K9ac_Pro;E066,H3K9ac_Pro;E101,H3K9ac_Pro;E116,H3K9ac_Pro;E124,H3K9ac_Pro;E029,H3K4me1_Enh;E031,H3K4me1_Enh;E032,H3K4me1_Enh;E034,H3K4me1_Enh;E035,H3K4me1_Enh;E036,H3K4me1_Enh;E037,H3K4me1_Enh;E038,H3K4me1_Enh;E039,H3K4me1_Enh;E041,H3K4me1_Enh;E043,H3K4me1_Enh;E044,H3K4me1_Enh;E047,H3K4me1_Enh;E048,H3K4me1_Enh;E050,H3K4me1_Enh;E051,H3K4me1_Enh;E063,H3K4me1_Enh;E075,H3K4me1_Enh;E101,H3K4me1_Enh;E108,H3K4me1_Enh;E109,H3K4me1_Enh;E116,H3K4me1_Enh;E124,H3K4me1_Enh;E029,H3K4me3_Pro;E031,H3K4me3_Pro;E032,H3K4me3_Pro;E036,H3K4me3_Pro;E037,H3K4me3_Pro;E041,H3K4me3_Pro;E043,H3K4me3_Pro;E046,H3K4me3_Pro;E048,H3K4me3_Pro;E050,H3K4me3_Pro;E051,H3K4me3_Pro;E068,H3K4me3_Pro;E076,H3K4me3_Pro;E077,H3K4me3_Pro;E084,H3K4me3_Pro;E093,H3K4me3_Pro;E101,H3K4me3_Pro;E102,H3K4me3_Pro;E103,H3K4me3_Pro;E116,H3K4me3_Pro;E124,H3K4me3_Pro;E032,H3K27ac_Enh;E034,H3K27ac_Enh;E040,H3K27ac_Enh;E046,H3K27ac_Enh;E048,H3K27ac_Enh;E050,H3K27ac_Enh;E062,H3K27ac_Enh;E063,H3K27ac_Enh;E078,H3K27ac_Enh;E101,H3K27ac_Enh;E116,H3K27ac_Enh;E124,H3K27ac_Enh		Osr;RAR	ENSG00000231389.2	HLA-DPA1	0	0	NM_033554	HLA-DPA1	0	0	INT	rs17220885
50	NM_033554.3|HLA-DPA1|chr6|-	intronic	HLA-DPA1	0	rs17220885	rs67542233			0.8	0.91	E029,4_PromD2;E030,4_PromD2;E031,4_PromD2;E032,9_TxReg;E033,4_PromD2;E034,4_PromD2;E035,4_PromD2;E036,4_PromD2;E037,12_TxEnhW;E038,12_TxEnhW;E039,12_TxEnhW;E040,12_TxEnhW;E041,12_TxEnhW;E042,12_TxEnhW;E043,12_TxEnhW;E044,4_PromD2;E045,12_TxEnhW;E046,4_PromD2;E047,12_TxEnhW;E048,12_TxEnhW;E050,4_PromD2;E051,9_TxReg;E053,22_PromP;E062,4_PromD2;E063,22_PromP;E066,22_PromP;E069,22_PromP;E070,22_PromP;E075,22_PromP;E077,22_PromP;E078,22_PromP;E090,22_PromP;E093,4_PromD2;E101,4_PromD2;E102,22_PromP;E103,22_PromP;E106,22_PromP;E109,22_PromP;E110,22_PromP;E112,22_PromP;E113,12_TxEnhW;E116,4_PromD2;E118,22_PromP;E124,4_PromD2	E019,H3K9ac_Pro;E025,H3K9ac_Pro;E027,H3K9ac_Pro;E038,H3K9ac_Pro;E062,H3K9ac_Pro;E063,H3K9ac_Pro;E066,H3K9ac_Pro;E067,H3K9ac_Pro;E068,H3K9ac_Pro;E077,H3K9ac_Pro;E102,H3K9ac_Pro;E107,H3K9ac_Pro;E110,H3K9ac_Pro;E116,H3K9ac_Pro;E124,H3K9ac_Pro;E025,H3K4me1_Enh;E029,H3K4me1_Enh;E031,H3K4me1_Enh;E032,H3K4me1_Enh;E034,H3K4me1_Enh;E035,H3K4me1_Enh;E036,H3K4me1_Enh;E037,H3K4me1_Enh;E038,H3K4me1_Enh;E039,H3K4me1_Enh;E040,H3K4me1_Enh;E041,H3K4me1_Enh;E043,H3K4me1_Enh;E044,H3K4me1_Enh;E046,H3K4me1_Enh;E047,H3K4me1_Enh;E048,H3K4me1_Enh;E050,H3K4me1_Enh;E051,H3K4me1_Enh;E062,H3K4me1_Enh;E063,H3K4me1_Enh;E075,H3K4me1_Enh;E079,H3K4me1_Enh;E101,H3K4me1_Enh;E108,H3K4me1_Enh;E109,H3K4me1_Enh;E116,H3K4me1_Enh;E124,H3K4me1_Enh;E029,H3K4me3_Pro;E031,H3K4me3_Pro;E032,H3K4me3_Pro;E034,H3K4me3_Pro;E035,H3K4me3_Pro;E036,H3K4me3_Pro;E037,H3K4me3_Pro;E039,H3K4me3_Pro;E040,H3K4me3_Pro;E041,H3K4me3_Pro;E043,H3K4me3_Pro;E044,H3K4me3_Pro;E046,H3K4me3_Pro;E047,H3K4me3_Pro;E048,H3K4me3_Pro;E050,H3K4me3_Pro;E051,H3K4me3_Pro;E062,H3K4me3_Pro;E063,H3K4me3_Pro;E066,H3K4me3_Pro;E067,H3K4me3_Pro;E068,H3K4me3_Pro;E069,H3K4me3_Pro;E075,H3K4me3_Pro;E076,H3K4me3_Pro;E077,H3K4me3_Pro;E078,H3K4me3_Pro;E084,H3K4me3_Pro;E090,H3K4me3_Pro;E093,H3K4me3_Pro;E101,H3K4me3_Pro;E102,H3K4me3_Pro;E103,H3K4me3_Pro;E116,H3K4me3_Pro;E124,H3K4me3_Pro;E032,H3K27ac_Enh;E034,H3K27ac_Enh;E040,H3K27ac_Enh;E044,H3K27ac_Enh;E046,H3K27ac_Enh;E048,H3K27ac_Enh;E050,H3K27ac_Enh;E062,H3K27ac_Enh;E063,H3K27ac_Enh;E078,H3K27ac_Enh;E084,H3K27ac_Enh;E093,H3K27ac_Enh;E101,H3K27ac_Enh;E102,H3K27ac_Enh;E113,H3K27ac_Enh;E116,H3K27ac_Enh;E124,H3K27ac_Enh		.	ENSG00000231389.2	HLA-DPA1	0	0	NM_033554	HLA-DPA1	0	0	INT	rs17220885
50	NM_033554.3|HLA-DPA1|chr6|-	intronic	HLA-DPA1	0	rs17220885	rs72879625			0.81	0.91	E029,4_PromD2;E030,4_PromD2;E031,4_PromD2;E032,9_TxReg;E033,4_PromD2;E034,4_PromD2;E035,4_PromD2;E036,4_PromD2;E037,12_TxEnhW;E038,12_TxEnhW;E039,12_TxEnhW;E040,12_TxEnhW;E041,12_TxEnhW;E042,12_TxEnhW;E043,12_TxEnhW;E044,4_PromD2;E045,12_TxEnhW;E046,4_PromD2;E047,12_TxEnhW;E048,12_TxEnhW;E050,4_PromD2;E051,9_TxReg;E053,22_PromP;E062,4_PromD2;E063,22_PromP;E066,22_PromP;E069,22_PromP;E070,22_PromP;E075,22_PromP;E077,22_PromP;E078,22_PromP;E090,22_PromP;E093,4_PromD2;E101,4_PromD2;E102,22_PromP;E103,22_PromP;E106,22_PromP;E109,22_PromP;E110,22_PromP;E112,22_PromP;E113,12_TxEnhW;E116,4_PromD2;E118,22_PromP;E124,4_PromD2	E019,H3K9ac_Pro;E025,H3K9ac_Pro;E027,H3K9ac_Pro;E038,H3K9ac_Pro;E047,H3K9ac_Pro;E062,H3K9ac_Pro;E063,H3K9ac_Pro;E066,H3K9ac_Pro;E067,H3K9ac_Pro;E068,H3K9ac_Pro;E069,H3K9ac_Pro;E073,H3K9ac_Pro;E077,H3K9ac_Pro;E102,H3K9ac_Pro;E103,H3K9ac_Pro;E107,H3K9ac_Pro;E110,H3K9ac_Pro;E116,H3K9ac_Pro;E124,H3K9ac_Pro;E025,H3K4me1_Enh;E029,H3K4me1_Enh;E031,H3K4me1_Enh;E032,H3K4me1_Enh;E034,H3K4me1_Enh;E035,H3K4me1_Enh;E036,H3K4me1_Enh;E037,H3K4me1_Enh;E038,H3K4me1_Enh;E039,H3K4me1_Enh;E040,H3K4me1_Enh;E041,H3K4me1_Enh;E043,H3K4me1_Enh;E044,H3K4me1_Enh;E046,H3K4me1_Enh;E047,H3K4me1_Enh;E048,H3K4me1_Enh;E050,H3K4me1_Enh;E051,H3K4me1_Enh;E061,H3K4me1_Enh;E062,H3K4me1_Enh;E063,H3K4me1_Enh;E079,H3K4me1_Enh;E094,H3K4me1_Enh;E101,H3K4me1_Enh;E108,H3K4me1_Enh;E109,H3K4me1_Enh;E113,H3K4me1_Enh;E116,H3K4me1_Enh;E124,H3K4me1_Enh;E029,H3K4me3_Pro;E031,H3K4me3_Pro;E032,H3K4me3_Pro;E034,H3K4me3_Pro;E035,H3K4me3_Pro;E036,H3K4me3_Pro;E037,H3K4me3_Pro;E038,H3K4me3_Pro;E039,H3K4me3_Pro;E040,H3K4me3_Pro;E041,H3K4me3_Pro;E043,H3K4me3_Pro;E044,H3K4me3_Pro;E046,H3K4me3_Pro;E047,H3K4me3_Pro;E048,H3K4me3_Pro;E050,H3K4me3_Pro;E051,H3K4me3_Pro;E062,H3K4me3_Pro;E063,H3K4me3_Pro;E066,H3K4me3_Pro;E067,H3K4me3_Pro;E068,H3K4me3_Pro;E069,H3K4me3_Pro;E071,H3K4me3_Pro;E075,H3K4me3_Pro;E076,H3K4me3_Pro;E077,H3K4me3_Pro;E078,H3K4me3_Pro;E084,H3K4me3_Pro;E090,H3K4me3_Pro;E093,H3K4me3_Pro;E095,H3K4me3_Pro;E101,H3K4me3_Pro;E102,H3K4me3_Pro;E103,H3K4me3_Pro;E106,H3K4me3_Pro;E108,H3K4me3_Pro;E109,H3K4me3_Pro;E111,H3K4me3_Pro;E116,H3K4me3_Pro;E124,H3K4me3_Pro;E032,H3K27ac_Enh;E034,H3K27ac_Enh;E039,H3K27ac_Enh;E040,H3K27ac_Enh;E044,H3K27ac_Enh;E046,H3K27ac_Enh;E048,H3K27ac_Enh;E050,H3K27ac_Enh;E062,H3K27ac_Enh;E063,H3K27ac_Enh;E068,H3K27ac_Enh;E071,H3K27ac_Enh;E078,H3K27ac_Enh;E084,H3K27ac_Enh;E093,H3K27ac_Enh;E095,H3K27ac_Enh;E096,H3K27ac_Enh;E101,H3K27ac_Enh;E102,H3K27ac_Enh;E106,H3K27ac_Enh;E109,H3K27ac_Enh;E112,H3K27ac_Enh;E113,H3K27ac_Enh;E116,H3K27ac_Enh;E124,H3K27ac_Enh		PPAR_1;Pax-4_4;Pax-4_5;RXRA_disc1;RXRA_known6;SIX5_known2;SZF1-1	ENSG00000231389.2	HLA-DPA1	0	0	NM_033554	HLA-DPA1	0	0	INT	rs17220885
50	NM_033554.3|HLA-DPA1|chr6|-	intronic	HLA-DPA1	0	rs17220885	rs66977180			0.8	0.9	E010,22_PromP;E029,4_PromD2;E030,4_PromD2;E031,4_PromD2;E032,9_TxReg;E033,4_PromD2;E034,4_PromD2;E035,4_PromD2;E036,4_PromD2;E037,12_TxEnhW;E038,12_TxEnhW;E039,12_TxEnhW;E040,12_TxEnhW;E041,12_TxEnhW;E042,12_TxEnhW;E043,12_TxEnhW;E044,4_PromD2;E045,12_TxEnhW;E046,4_PromD2;E047,4_PromD2;E048,12_TxEnhW;E050,4_PromD2;E051,9_TxReg;E053,22_PromP;E062,4_PromD2;E063,22_PromP;E066,22_PromP;E069,22_PromP;E070,22_PromP;E073,22_PromP;E075,22_PromP;E077,4_PromD2;E078,22_PromP;E090,22_PromP;E093,4_PromD2;E101,4_PromD2;E102,22_PromP;E103,22_PromP;E106,22_PromP;E109,22_PromP;E110,22_PromP;E112,22_PromP;E113,12_TxEnhW;E116,4_PromD2;E118,22_PromP;E122,22_PromP;E124,4_PromD2	E019,H3K9ac_Pro;E025,H3K9ac_Pro;E027,H3K9ac_Pro;E038,H3K9ac_Pro;E047,H3K9ac_Pro;E062,H3K9ac_Pro;E063,H3K9ac_Pro;E066,H3K9ac_Pro;E067,H3K9ac_Pro;E068,H3K9ac_Pro;E069,H3K9ac_Pro;E073,H3K9ac_Pro;E074,H3K9ac_Pro;E075,H3K9ac_Pro;E077,H3K9ac_Pro;E102,H3K9ac_Pro;E103,H3K9ac_Pro;E107,H3K9ac_Pro;E110,H3K9ac_Pro;E116,H3K9ac_Pro;E124,H3K9ac_Pro;E023,H3K4me1_Enh;E025,H3K4me1_Enh;E029,H3K4me1_Enh;E031,H3K4me1_Enh;E032,H3K4me1_Enh;E034,H3K4me1_Enh;E035,H3K4me1_Enh;E036,H3K4me1_Enh;E037,H3K4me1_Enh;E038,H3K4me1_Enh;E039,H3K4me1_Enh;E040,H3K4me1_Enh;E041,H3K4me1_Enh;E043,H3K4me1_Enh;E044,H3K4me1_Enh;E046,H3K4me1_Enh;E047,H3K4me1_Enh;E048,H3K4me1_Enh;E050,H3K4me1_Enh;E051,H3K4me1_Enh;E061,H3K4me1_Enh;E062,H3K4me1_Enh;E063,H3K4me1_Enh;E077,H3K4me1_Enh;E079,H3K4me1_Enh;E094,H3K4me1_Enh;E101,H3K4me1_Enh;E108,H3K4me1_Enh;E109,H3K4me1_Enh;E113,H3K4me1_Enh;E124,H3K4me1_Enh;E025,H3K4me3_Pro;E029,H3K4me3_Pro;E031,H3K4me3_Pro;E032,H3K4me3_Pro;E034,H3K4me3_Pro;E035,H3K4me3_Pro;E036,H3K4me3_Pro;E037,H3K4me3_Pro;E038,H3K4me3_Pro;E039,H3K4me3_Pro;E040,H3K4me3_Pro;E041,H3K4me3_Pro;E043,H3K4me3_Pro;E044,H3K4me3_Pro;E046,H3K4me3_Pro;E047,H3K4me3_Pro;E048,H3K4me3_Pro;E050,H3K4me3_Pro;E051,H3K4me3_Pro;E062,H3K4me3_Pro;E063,H3K4me3_Pro;E066,H3K4me3_Pro;E067,H3K4me3_Pro;E068,H3K4me3_Pro;E069,H3K4me3_Pro;E071,H3K4me3_Pro;E073,H3K4me3_Pro;E075,H3K4me3_Pro;E076,H3K4me3_Pro;E077,H3K4me3_Pro;E078,H3K4me3_Pro;E084,H3K4me3_Pro;E090,H3K4me3_Pro;E093,H3K4me3_Pro;E095,H3K4me3_Pro;E101,H3K4me3_Pro;E102,H3K4me3_Pro;E103,H3K4me3_Pro;E106,H3K4me3_Pro;E107,H3K4me3_Pro;E108,H3K4me3_Pro;E109,H3K4me3_Pro;E111,H3K4me3_Pro;E116,H3K4me3_Pro;E124,H3K4me3_Pro;E032,H3K27ac_Enh;E034,H3K27ac_Enh;E039,H3K27ac_Enh;E040,H3K27ac_Enh;E044,H3K27ac_Enh;E046,H3K27ac_Enh;E048,H3K27ac_Enh;E050,H3K27ac_Enh;E062,H3K27ac_Enh;E063,H3K27ac_Enh;E068,H3K27ac_Enh;E071,H3K27ac_Enh;E074,H3K27ac_Enh;E078,H3K27ac_Enh;E084,H3K27ac_Enh;E085,H3K27ac_Enh;E093,H3K27ac_Enh;E095,H3K27ac_Enh;E096,H3K27ac_Enh;E101,H3K27ac_Enh;E102,H3K27ac_Enh;E106,H3K27ac_Enh;E109,H3K27ac_Enh;E112,H3K27ac_Enh;E113,H3K27ac_Enh;E116,H3K27ac_Enh;E124,H3K27ac_Enh		Cdx2_1	ENSG00000231389.2	HLA-DPA1	0	0	NM_033554	HLA-DPA1	0	0	INT	rs17220885
50	NM_033554.3|HLA-DPA1|chr6|-	intronic	HLA-DPA1	0	rs17220885	rs35979982			0.81	0.91	E009,22_PromP;E010,22_PromP;E025,22_PromP;E029,4_PromD2;E030,4_PromD2;E031,4_PromD2;E032,9_TxReg;E033,4_PromD2;E034,4_PromD2;E035,4_PromD2;E036,4_PromD2;E037,4_PromD2;E038,4_PromD2;E039,4_PromD2;E040,4_PromD2;E041,4_PromD2;E042,4_PromD2;E043,4_PromD2;E044,4_PromD2;E045,4_PromD2;E046,4_PromD2;E047,4_PromD2;E048,4_PromD2;E050,4_PromD2;E051,3_PromD1;E053,22_PromP;E061,22_PromP;E062,4_PromD2;E063,1_TssA;E066,22_PromP;E069,22_PromP;E070,22_PromP;E071,22_PromP;E073,22_PromP;E075,22_PromP;E076,22_PromP;E077,4_PromD2;E078,4_PromD2;E081,22_PromP;E084,22_PromP;E085,22_PromP;E086,22_PromP;E087,22_PromP;E088,22_PromP;E090,22_PromP;E091,22_PromP;E093,4_PromD2;E095,22_PromP;E096,12_TxEnhW;E100,22_PromP;E101,4_PromD2;E102,22_PromP;E103,22_PromP;E104,22_PromP;E106,4_PromD2;E107,22_PromP;E108,4_PromD2;E109,22_PromP;E110,22_PromP;E111,22_PromP;E112,4_PromD2;E113,4_PromD2;E114,22_PromP;E115,4_PromD2;E116,9_TxReg;E118,22_PromP;E119,22_PromP;E122,22_PromP;E123,22_PromP;E124,9_TxReg	E023,H3K4me1_Enh;E025,H3K4me1_Enh;E029,H3K4me1_Enh;E031,H3K4me1_Enh;E032,H3K4me1_Enh;E034,H3K4me1_Enh;E035,H3K4me1_Enh;E036,H3K4me1_Enh;E037,H3K4me1_Enh;E038,H3K4me1_Enh;E039,H3K4me1_Enh;E040,H3K4me1_Enh;E041,H3K4me1_Enh;E042,H3K4me1_Enh;E043,H3K4me1_Enh;E044,H3K4me1_Enh;E045,H3K4me1_Enh;E046,H3K4me1_Enh;E047,H3K4me1_Enh;E048,H3K4me1_Enh;E050,H3K4me1_Enh;E051,H3K4me1_Enh;E061,H3K4me1_Enh;E062,H3K4me1_Enh;E063,H3K4me1_Enh;E077,H3K4me1_Enh;E079,H3K4me1_Enh;E094,H3K4me1_Enh;E096,H3K4me1_Enh;E101,H3K4me1_Enh;E105,H3K4me1_Enh;E107,H3K4me1_Enh;E108,H3K4me1_Enh;E109,H3K4me1_Enh;E113,H3K4me1_Enh;E124,H3K4me1_Enh;E023,H3K4me3_Pro;E025,H3K4me3_Pro;E029,H3K4me3_Pro;E031,H3K4me3_Pro;E032,H3K4me3_Pro;E034,H3K4me3_Pro;E035,H3K4me3_Pro;E036,H3K4me3_Pro;E037,H3K4me3_Pro;E038,H3K4me3_Pro;E039,H3K4me3_Pro;E040,H3K4me3_Pro;E041,H3K4me3_Pro;E043,H3K4me3_Pro;E044,H3K4me3_Pro;E046,H3K4me3_Pro;E047,H3K4me3_Pro;E048,H3K4me3_Pro;E050,H3K4me3_Pro;E051,H3K4me3_Pro;E059,H3K4me3_Pro;E062,H3K4me3_Pro;E063,H3K4me3_Pro;E066,H3K4me3_Pro;E067,H3K4me3_Pro;E068,H3K4me3_Pro;E069,H3K4me3_Pro;E071,H3K4me3_Pro;E072,H3K4me3_Pro;E073,H3K4me3_Pro;E074,H3K4me3_Pro;E075,H3K4me3_Pro;E076,H3K4me3_Pro;E077,H3K4me3_Pro;E078,H3K4me3_Pro;E079,H3K4me3_Pro;E084,H3K4me3_Pro;E085,H3K4me3_Pro;E088,H3K4me3_Pro;E090,H3K4me3_Pro;E091,H3K4me3_Pro;E093,H3K4me3_Pro;E095,H3K4me3_Pro;E096,H3K4me3_Pro;E100,H3K4me3_Pro;E101,H3K4me3_Pro;E102,H3K4me3_Pro;E103,H3K4me3_Pro;E104,H3K4me3_Pro;E106,H3K4me3_Pro;E107,H3K4me3_Pro;E108,H3K4me3_Pro;E109,H3K4me3_Pro;E111,H3K4me3_Pro;E112,H3K4me3_Pro;E113,H3K4me3_Pro;E116,H3K4me3_Pro;E124,H3K4me3_Pro;E025,H3K9ac_Pro;E027,H3K9ac_Pro;E038,H3K9ac_Pro;E047,H3K9ac_Pro;E062,H3K9ac_Pro;E063,H3K9ac_Pro;E066,H3K9ac_Pro;E067,H3K9ac_Pro;E068,H3K9ac_Pro;E069,H3K9ac_Pro;E072,H3K9ac_Pro;E073,H3K9ac_Pro;E074,H3K9ac_Pro;E075,H3K9ac_Pro;E076,H3K9ac_Pro;E077,H3K9ac_Pro;E101,H3K9ac_Pro;E102,H3K9ac_Pro;E103,H3K9ac_Pro;E107,H3K9ac_Pro;E108,H3K9ac_Pro;E110,H3K9ac_Pro;E111,H3K9ac_Pro;E116,H3K9ac_Pro;E124,H3K9ac_Pro;E032,H3K27ac_Enh;E034,H3K27ac_Enh;E039,H3K27ac_Enh;E040,H3K27ac_Enh;E041,H3K27ac_Enh;E044,H3K27ac_Enh;E046,H3K27ac_Enh;E048,H3K27ac_Enh;E050,H3K27ac_Enh;E062,H3K27ac_Enh;E063,H3K27ac_Enh;E068,H3K27ac_Enh;E071,H3K27ac_Enh;E074,H3K27ac_Enh;E078,H3K27ac_Enh;E084,H3K27ac_Enh;E085,H3K27ac_Enh;E093,H3K27ac_Enh;E095,H3K27ac_Enh;E096,H3K27ac_Enh;E101,H3K27ac_Enh;E102,H3K27ac_Enh;E106,H3K27ac_Enh;E108,H3K27ac_Enh;E109,H3K27ac_Enh;E112,H3K27ac_Enh;E113,H3K27ac_Enh;E116,H3K27ac_Enh;E124,H3K27ac_Enh	E116	p300_disc5	ENSG00000231389.2	HLA-DPA1	0	0	NM_033554	HLA-DPA1	0	0	INT	rs17220885
50	NM_033554.3|HLA-DPA1|chr6|-	intronic	HLA-DPA1	0	rs17220885	rs58129983			0.81	0.91	E009,22_PromP;E010,22_PromP;E025,22_PromP;E029,4_PromD2;E030,4_PromD2;E031,4_PromD2;E032,9_TxReg;E033,4_PromD2;E034,4_PromD2;E035,4_PromD2;E036,4_PromD2;E037,4_PromD2;E038,4_PromD2;E039,4_PromD2;E040,4_PromD2;E041,4_PromD2;E042,4_PromD2;E043,4_PromD2;E044,4_PromD2;E045,4_PromD2;E046,9_TxReg;E047,4_PromD2;E048,4_PromD2;E050,4_PromD2;E051,9_TxReg;E053,22_PromP;E061,22_PromP;E062,4_PromD2;E063,1_TssA;E066,22_PromP;E069,22_PromP;E070,23_PromBiv;E071,22_PromP;E073,22_PromP;E075,22_PromP;E076,22_PromP;E077,4_PromD2;E078,4_PromD2;E079,22_PromP;E080,22_PromP;E081,22_PromP;E082,22_PromP;E084,22_PromP;E085,22_PromP;E086,22_PromP;E087,22_PromP;E088,22_PromP;E090,22_PromP;E091,22_PromP;E093,4_PromD2;E094,22_PromP;E095,22_PromP;E096,4_PromD2;E100,22_PromP;E101,4_PromD2;E102,22_PromP;E103,22_PromP;E104,22_PromP;E106,4_PromD2;E107,22_PromP;E108,22_PromP;E109,4_PromD2;E110,22_PromP;E111,22_PromP;E112,4_PromD2;E113,4_PromD2;E114,22_PromP;E115,4_PromD2;E116,9_TxReg;E118,22_PromP;E119,22_PromP;E122,22_PromP;E123,22_PromP;E124,9_TxReg	E023,H3K4me1_Enh;E025,H3K4me1_Enh;E029,H3K4me1_Enh;E031,H3K4me1_Enh;E032,H3K4me1_Enh;E034,H3K4me1_Enh;E035,H3K4me1_Enh;E036,H3K4me1_Enh;E037,H3K4me1_Enh;E038,H3K4me1_Enh;E039,H3K4me1_Enh;E040,H3K4me1_Enh;E041,H3K4me1_Enh;E042,H3K4me1_Enh;E043,H3K4me1_Enh;E044,H3K4me1_Enh;E045,H3K4me1_Enh;E046,H3K4me1_Enh;E047,H3K4me1_Enh;E048,H3K4me1_Enh;E050,H3K4me1_Enh;E051,H3K4me1_Enh;E059,H3K4me1_Enh;E061,H3K4me1_Enh;E062,H3K4me1_Enh;E063,H3K4me1_Enh;E075,H3K4me1_Enh;E077,H3K4me1_Enh;E079,H3K4me1_Enh;E080,H3K4me1_Enh;E094,H3K4me1_Enh;E096,H3K4me1_Enh;E101,H3K4me1_Enh;E107,H3K4me1_Enh;E108,H3K4me1_Enh;E109,H3K4me1_Enh;E113,H3K4me1_Enh;E124,H3K4me1_Enh;E023,H3K4me3_Pro;E025,H3K4me3_Pro;E029,H3K4me3_Pro;E031,H3K4me3_Pro;E032,H3K4me3_Pro;E034,H3K4me3_Pro;E035,H3K4me3_Pro;E036,H3K4me3_Pro;E037,H3K4me3_Pro;E038,H3K4me3_Pro;E039,H3K4me3_Pro;E040,H3K4me3_Pro;E041,H3K4me3_Pro;E043,H3K4me3_Pro;E044,H3K4me3_Pro;E045,H3K4me3_Pro;E046,H3K4me3_Pro;E047,H3K4me3_Pro;E048,H3K4me3_Pro;E050,H3K4me3_Pro;E051,H3K4me3_Pro;E059,H3K4me3_Pro;E062,H3K4me3_Pro;E063,H3K4me3_Pro;E066,H3K4me3_Pro;E067,H3K4me3_Pro;E068,H3K4me3_Pro;E069,H3K4me3_Pro;E071,H3K4me3_Pro;E072,H3K4me3_Pro;E073,H3K4me3_Pro;E074,H3K4me3_Pro;E075,H3K4me3_Pro;E076,H3K4me3_Pro;E077,H3K4me3_Pro;E078,H3K4me3_Pro;E079,H3K4me3_Pro;E084,H3K4me3_Pro;E085,H3K4me3_Pro;E088,H3K4me3_Pro;E090,H3K4me3_Pro;E091,H3K4me3_Pro;E093,H3K4me3_Pro;E095,H3K4me3_Pro;E096,H3K4me3_Pro;E100,H3K4me3_Pro;E101,H3K4me3_Pro;E102,H3K4me3_Pro;E103,H3K4me3_Pro;E104,H3K4me3_Pro;E105,H3K4me3_Pro;E106,H3K4me3_Pro;E107,H3K4me3_Pro;E108,H3K4me3_Pro;E109,H3K4me3_Pro;E110,H3K4me3_Pro;E111,H3K4me3_Pro;E112,H3K4me3_Pro;E113,H3K4me3_Pro;E116,H3K4me3_Pro;E124,H3K4me3_Pro;E025,H3K9ac_Pro;E027,H3K9ac_Pro;E038,H3K9ac_Pro;E047,H3K9ac_Pro;E062,H3K9ac_Pro;E063,H3K9ac_Pro;E066,H3K9ac_Pro;E067,H3K9ac_Pro;E068,H3K9ac_Pro;E069,H3K9ac_Pro;E072,H3K9ac_Pro;E073,H3K9ac_Pro;E074,H3K9ac_Pro;E075,H3K9ac_Pro;E076,H3K9ac_Pro;E077,H3K9ac_Pro;E101,H3K9ac_Pro;E102,H3K9ac_Pro;E103,H3K9ac_Pro;E107,H3K9ac_Pro;E108,H3K9ac_Pro;E110,H3K9ac_Pro;E111,H3K9ac_Pro;E116,H3K9ac_Pro;E124,H3K9ac_Pro;E032,H3K27ac_Enh;E034,H3K27ac_Enh;E039,H3K27ac_Enh;E040,H3K27ac_Enh;E041,H3K27ac_Enh;E044,H3K27ac_Enh;E046,H3K27ac_Enh;E048,H3K27ac_Enh;E050,H3K27ac_Enh;E062,H3K27ac_Enh;E063,H3K27ac_Enh;E068,H3K27ac_Enh;E071,H3K27ac_Enh;E074,H3K27ac_Enh;E075,H3K27ac_Enh;E078,H3K27ac_Enh;E079,H3K27ac_Enh;E084,H3K27ac_Enh;E085,H3K27ac_Enh;E093,H3K27ac_Enh;E095,H3K27ac_Enh;E096,H3K27ac_Enh;E101,H3K27ac_Enh;E102,H3K27ac_Enh;E106,H3K27ac_Enh;E108,H3K27ac_Enh;E109,H3K27ac_Enh;E112,H3K27ac_Enh;E113,H3K27ac_Enh;E116,H3K27ac_Enh;E124,H3K27ac_Enh	E033	.	ENSG00000231389.2	HLA-DPA1	0	0	NM_033554	HLA-DPA1	0	0	INT	rs17220885
50	NM_033554.3|HLA-DPA1|chr6|-	intronic	HLA-DPA1	0	rs17220885	rs6914348			0.8	0.91	E009,22_PromP;E010,22_PromP;E012,22_PromP;E023,16_EnhW1;E025,2_PromU;E027,22_PromP;E029,3_PromD1;E030,4_PromD2;E031,3_PromD1;E032,3_PromD1;E033,4_PromD2;E034,3_PromD1;E035,3_PromD1;E036,3_PromD1;E037,3_PromD1;E038,3_PromD1;E039,4_PromD2;E040,3_PromD1;E041,3_PromD1;E042,3_PromD1;E043,3_PromD1;E044,3_PromD1;E045,4_PromD2;E046,3_PromD1;E047,3_PromD1;E048,4_PromD2;E050,3_PromD1;E051,3_PromD1;E053,22_PromP;E059,4_PromD2;E061,1_TssA;E062,3_PromD1;E063,3_PromD1;E065,22_PromP;E066,4_PromD2;E067,22_PromP;E068,22_PromP;E069,22_PromP;E070,23_PromBiv;E071,4_PromD2;E072,22_PromP;E073,22_PromP;E074,22_PromP;E075,4_PromD2;E076,4_PromD2;E077,3_PromD1;E078,4_PromD2;E079,22_PromP;E080,22_PromP;E081,22_PromP;E082,22_PromP;E083,22_PromP;E084,22_PromP;E085,2_PromU;E086,22_PromP;E087,22_PromP;E088,22_PromP;E089,22_PromP;E090,22_PromP;E091,22_PromP;E092,22_PromP;E093,4_PromD2;E094,22_PromP;E095,4_PromD2;E096,4_PromD2;E097,22_PromP;E098,22_PromP;E099,22_PromP;E100,22_PromP;E101,4_PromD2;E102,22_PromP;E103,22_PromP;E104,2_PromU;E105,2_PromU;E106,4_PromD2;E107,2_PromU;E108,2_PromU;E109,4_PromD2;E110,4_PromD2;E111,2_PromU;E112,4_PromD2;E113,4_PromD2;E114,22_PromP;E115,4_PromD2;E116,9_TxReg;E118,22_PromP;E119,22_PromP;E122,22_PromP;E123,22_PromP;E124,9_TxReg	E005,H3K4me1_Enh;E023,H3K4me1_Enh;E025,H3K4me1_Enh;E029,H3K4me1_Enh;E031,H3K4me1_Enh;E032,H3K4me1_Enh;E034,H3K4me1_Enh;E035,H3K4me1_Enh;E036,H3K4me1_Enh;E037,H3K4me1_Enh;E038,H3K4me1_Enh;E039,H3K4me1_Enh;E040,H3K4me1_Enh;E041,H3K4me1_Enh;E042,H3K4me1_Enh;E043,H3K4me1_Enh;E044,H3K4me1_Enh;E045,H3K4me1_Enh;E046,H3K4me1_Enh;E047,H3K4me1_Enh;E048,H3K4me1_Enh;E050,H3K4me1_Enh;E051,H3K4me1_Enh;E055,H3K4me1_Enh;E059,H3K4me1_Enh;E061,H3K4me1_Enh;E062,H3K4me1_Enh;E063,H3K4me1_Enh;E069,H3K4me1_Enh;E075,H3K4me1_Enh;E077,H3K4me1_Enh;E079,H3K4me1_Enh;E080,H3K4me1_Enh;E094,H3K4me1_Enh;E096,H3K4me1_Enh;E101,H3K4me1_Enh;E105,H3K4me1_Enh;E107,H3K4me1_Enh;E108,H3K4me1_Enh;E109,H3K4me1_Enh;E110,H3K4me1_Enh;E113,H3K4me1_Enh;E124,H3K4me1_Enh;E008,H3K27ac_Enh;E029,H3K27ac_Enh;E032,H3K27ac_Enh;E034,H3K27ac_Enh;E038,H3K27ac_Enh;E039,H3K27ac_Enh;E040,H3K27ac_Enh;E041,H3K27ac_Enh;E042,H3K27ac_Enh;E044,H3K27ac_Enh;E046,H3K27ac_Enh;E047,H3K27ac_Enh;E048,H3K27ac_Enh;E050,H3K27ac_Enh;E059,H3K27ac_Enh;E062,H3K27ac_Enh;E063,H3K27ac_Enh;E066,H3K27ac_Enh;E068,H3K27ac_Enh;E069,H3K27ac_Enh;E071,H3K27ac_Enh;E074,H3K27ac_Enh;E075,H3K27ac_Enh;E078,H3K27ac_Enh;E079,H3K27ac_Enh;E080,H3K27ac_Enh;E084,H3K27ac_Enh;E085,H3K27ac_Enh;E093,H3K27ac_Enh;E095,H3K27ac_Enh;E096,H3K27ac_Enh;E101,H3K27ac_Enh;E102,H3K27ac_Enh;E104,H3K27ac_Enh;E106,H3K27ac_Enh;E108,H3K27ac_Enh;E109,H3K27ac_Enh;E112,H3K27ac_Enh;E113,H3K27ac_Enh;E116,H3K27ac_Enh;E124,H3K27ac_Enh;E023,H3K4me3_Pro;E025,H3K4me3_Pro;E026,H3K4me3_Pro;E029,H3K4me3_Pro;E031,H3K4me3_Pro;E032,H3K4me3_Pro;E034,H3K4me3_Pro;E035,H3K4me3_Pro;E036,H3K4me3_Pro;E037,H3K4me3_Pro;E038,H3K4me3_Pro;E039,H3K4me3_Pro;E040,H3K4me3_Pro;E041,H3K4me3_Pro;E042,H3K4me3_Pro;E043,H3K4me3_Pro;E044,H3K4me3_Pro;E045,H3K4me3_Pro;E046,H3K4me3_Pro;E047,H3K4me3_Pro;E048,H3K4me3_Pro;E050,H3K4me3_Pro;E051,H3K4me3_Pro;E059,H3K4me3_Pro;E061,H3K4me3_Pro;E062,H3K4me3_Pro;E063,H3K4me3_Pro;E066,H3K4me3_Pro;E067,H3K4me3_Pro;E068,H3K4me3_Pro;E069,H3K4me3_Pro;E071,H3K4me3_Pro;E072,H3K4me3_Pro;E073,H3K4me3_Pro;E074,H3K4me3_Pro;E075,H3K4me3_Pro;E076,H3K4me3_Pro;E077,H3K4me3_Pro;E078,H3K4me3_Pro;E079,H3K4me3_Pro;E080,H3K4me3_Pro;E084,H3K4me3_Pro;E085,H3K4me3_Pro;E088,H3K4me3_Pro;E090,H3K4me3_Pro;E091,H3K4me3_Pro;E093,H3K4me3_Pro;E094,H3K4me3_Pro;E095,H3K4me3_Pro;E096,H3K4me3_Pro;E098,H3K4me3_Pro;E100,H3K4me3_Pro;E101,H3K4me3_Pro;E102,H3K4me3_Pro;E103,H3K4me3_Pro;E104,H3K4me3_Pro;E105,H3K4me3_Pro;E106,H3K4me3_Pro;E107,H3K4me3_Pro;E108,H3K4me3_Pro;E109,H3K4me3_Pro;E110,H3K4me3_Pro;E111,H3K4me3_Pro;E112,H3K4me3_Pro;E113,H3K4me3_Pro;E116,H3K4me3_Pro;E124,H3K4me3_Pro;E025,H3K9ac_Pro;E027,H3K9ac_Pro;E038,H3K9ac_Pro;E047,H3K9ac_Pro;E049,H3K9ac_Pro;E062,H3K9ac_Pro;E063,H3K9ac_Pro;E066,H3K9ac_Pro;E067,H3K9ac_Pro;E068,H3K9ac_Pro;E069,H3K9ac_Pro;E072,H3K9ac_Pro;E073,H3K9ac_Pro;E075,H3K9ac_Pro;E076,H3K9ac_Pro;E077,H3K9ac_Pro;E101,H3K9ac_Pro;E102,H3K9ac_Pro;E103,H3K9ac_Pro;E107,H3K9ac_Pro;E108,H3K9ac_Pro;E110,H3K9ac_Pro;E111,H3K9ac_Pro;E116,H3K9ac_Pro;E124,H3K9ac_Pro	E059;E116	ATF3_known5;SPIB;STAT_disc6;TFII-I	ENSG00000231389.2	HLA-DPA1	0	0	NM_033554	HLA-DPA1	0	0	INT	rs17220885
50	NM_033554.3|HLA-DPA1|chr6|-	intronic	HLA-DPA1	0	rs17220885	rs9469344			0.81	0.91	E029,18_EnhAc;E030,18_EnhAc;E031,14_EnhA2;E032,10_TxEnh5;E033,17_EnhW2;E034,18_EnhAc;E035,18_EnhAc;E036,18_EnhAc;E041,17_EnhW2;E046,18_EnhAc;E047,18_EnhAc;E048,17_EnhW2;E050,18_EnhAc;E051,18_EnhAc;E078,17_EnhW2;E093,18_EnhAc;E116,14_EnhA2;E124,18_EnhAc	E025,H3K9ac_Pro;E049,H3K9ac_Pro;E066,H3K9ac_Pro;E068,H3K9ac_Pro;E076,H3K9ac_Pro;E077,H3K9ac_Pro;E101,H3K9ac_Pro;E110,H3K9ac_Pro;E116,H3K9ac_Pro;E124,H3K9ac_Pro;E029,H3K27ac_Enh;E032,H3K27ac_Enh;E034,H3K27ac_Enh;E038,H3K27ac_Enh;E039,H3K27ac_Enh;E040,H3K27ac_Enh;E041,H3K27ac_Enh;E043,H3K27ac_Enh;E044,H3K27ac_Enh;E045,H3K27ac_Enh;E046,H3K27ac_Enh;E047,H3K27ac_Enh;E048,H3K27ac_Enh;E050,H3K27ac_Enh;E063,H3K27ac_Enh;E066,H3K27ac_Enh;E078,H3K27ac_Enh;E080,H3K27ac_Enh;E084,H3K27ac_Enh;E085,H3K27ac_Enh;E093,H3K27ac_Enh;E101,H3K27ac_Enh;E102,H3K27ac_Enh;E108,H3K27ac_Enh;E116,H3K27ac_Enh;E124,H3K27ac_Enh;E029,H3K4me1_Enh;E031,H3K4me1_Enh;E032,H3K4me1_Enh;E034,H3K4me1_Enh;E035,H3K4me1_Enh;E036,H3K4me1_Enh;E037,H3K4me1_Enh;E038,H3K4me1_Enh;E040,H3K4me1_Enh;E041,H3K4me1_Enh;E043,H3K4me1_Enh;E044,H3K4me1_Enh;E045,H3K4me1_Enh;E047,H3K4me1_Enh;E048,H3K4me1_Enh;E050,H3K4me1_Enh;E051,H3K4me1_Enh;E063,H3K4me1_Enh;E068,H3K4me1_Enh;E069,H3K4me1_Enh;E101,H3K4me1_Enh;E110,H3K4me1_Enh;E116,H3K4me1_Enh;E124,H3K4me1_Enh;E032,H3K4me3_Pro;E037,H3K4me3_Pro;E040,H3K4me3_Pro;E041,H3K4me3_Pro;E046,H3K4me3_Pro;E047,H3K4me3_Pro;E048,H3K4me3_Pro;E062,H3K4me3_Pro;E078,H3K4me3_Pro;E116,H3K4me3_Pro;E124,H3K4me3_Pro		Nkx3_4;Sp100;p300_disc6	ENSG00000231389.2	HLA-DPA1	0	0	NM_001242525	HLA-DPA1	0	0	INT	rs17220885
50	NM_033554.3|HLA-DPA1|chr6|-	intronic	HLA-DPA1	0	rs17220885	rs9469345			0.81	0.91	E029,18_EnhAc;E030,18_EnhAc;E031,14_EnhA2;E032,9_TxReg;E033,17_EnhW2;E034,18_EnhAc;E035,18_EnhAc;E036,18_EnhAc;E041,14_EnhA2;E046,10_TxEnh5;E047,18_EnhAc;E048,17_EnhW2;E050,18_EnhAc;E051,18_EnhAc;E078,17_EnhW2;E093,18_EnhAc;E116,13_EnhA1;E124,10_TxEnh5	E025,H3K9ac_Pro;E049,H3K9ac_Pro;E066,H3K9ac_Pro;E068,H3K9ac_Pro;E076,H3K9ac_Pro;E077,H3K9ac_Pro;E101,H3K9ac_Pro;E110,H3K9ac_Pro;E116,H3K9ac_Pro;E124,H3K9ac_Pro;E029,H3K27ac_Enh;E032,H3K27ac_Enh;E034,H3K27ac_Enh;E038,H3K27ac_Enh;E039,H3K27ac_Enh;E040,H3K27ac_Enh;E041,H3K27ac_Enh;E043,H3K27ac_Enh;E044,H3K27ac_Enh;E045,H3K27ac_Enh;E046,H3K27ac_Enh;E047,H3K27ac_Enh;E048,H3K27ac_Enh;E050,H3K27ac_Enh;E063,H3K27ac_Enh;E066,H3K27ac_Enh;E078,H3K27ac_Enh;E080,H3K27ac_Enh;E084,H3K27ac_Enh;E085,H3K27ac_Enh;E093,H3K27ac_Enh;E101,H3K27ac_Enh;E102,H3K27ac_Enh;E108,H3K27ac_Enh;E116,H3K27ac_Enh;E124,H3K27ac_Enh;E029,H3K4me1_Enh;E031,H3K4me1_Enh;E032,H3K4me1_Enh;E034,H3K4me1_Enh;E035,H3K4me1_Enh;E036,H3K4me1_Enh;E037,H3K4me1_Enh;E038,H3K4me1_Enh;E040,H3K4me1_Enh;E041,H3K4me1_Enh;E043,H3K4me1_Enh;E044,H3K4me1_Enh;E045,H3K4me1_Enh;E047,H3K4me1_Enh;E048,H3K4me1_Enh;E050,H3K4me1_Enh;E051,H3K4me1_Enh;E063,H3K4me1_Enh;E068,H3K4me1_Enh;E069,H3K4me1_Enh;E110,H3K4me1_Enh;E116,H3K4me1_Enh;E124,H3K4me1_Enh;E032,H3K4me3_Pro;E037,H3K4me3_Pro;E040,H3K4me3_Pro;E041,H3K4me3_Pro;E046,H3K4me3_Pro;E047,H3K4me3_Pro;E048,H3K4me3_Pro;E062,H3K4me3_Pro;E078,H3K4me3_Pro;E116,H3K4me3_Pro;E124,H3K4me3_Pro		CEBPA_1;CEBPB_known3;Foxl1_1;Hsf_disc1	ENSG00000231389.2	HLA-DPA1	0	0	NM_001242525	HLA-DPA1	0	0	INT	rs17220885
50	NM_033554.3|HLA-DPA1|chr6|-	intronic	HLA-DPA1	0	rs17220885	rs60349783			0.81	0.91	E029,18_EnhAc;E030,18_EnhAc;E031,14_EnhA2;E032,9_TxReg;E033,17_EnhW2;E034,18_EnhAc;E035,18_EnhAc;E036,18_EnhAc;E041,14_EnhA2;E046,10_TxEnh5;E047,18_EnhAc;E048,17_EnhW2;E050,18_EnhAc;E051,18_EnhAc;E078,17_EnhW2;E093,18_EnhAc;E116,13_EnhA1;E124,10_TxEnh5	E025,H3K9ac_Pro;E049,H3K9ac_Pro;E066,H3K9ac_Pro;E068,H3K9ac_Pro;E076,H3K9ac_Pro;E077,H3K9ac_Pro;E101,H3K9ac_Pro;E110,H3K9ac_Pro;E116,H3K9ac_Pro;E124,H3K9ac_Pro;E029,H3K27ac_Enh;E032,H3K27ac_Enh;E034,H3K27ac_Enh;E038,H3K27ac_Enh;E039,H3K27ac_Enh;E040,H3K27ac_Enh;E041,H3K27ac_Enh;E043,H3K27ac_Enh;E044,H3K27ac_Enh;E045,H3K27ac_Enh;E046,H3K27ac_Enh;E047,H3K27ac_Enh;E048,H3K27ac_Enh;E050,H3K27ac_Enh;E063,H3K27ac_Enh;E066,H3K27ac_Enh;E074,H3K27ac_Enh;E078,H3K27ac_Enh;E080,H3K27ac_Enh;E084,H3K27ac_Enh;E085,H3K27ac_Enh;E093,H3K27ac_Enh;E101,H3K27ac_Enh;E102,H3K27ac_Enh;E108,H3K27ac_Enh;E116,H3K27ac_Enh;E124,H3K27ac_Enh;E029,H3K4me1_Enh;E031,H3K4me1_Enh;E032,H3K4me1_Enh;E034,H3K4me1_Enh;E035,H3K4me1_Enh;E036,H3K4me1_Enh;E037,H3K4me1_Enh;E038,H3K4me1_Enh;E040,H3K4me1_Enh;E041,H3K4me1_Enh;E043,H3K4me1_Enh;E044,H3K4me1_Enh;E045,H3K4me1_Enh;E047,H3K4me1_Enh;E048,H3K4me1_Enh;E050,H3K4me1_Enh;E051,H3K4me1_Enh;E063,H3K4me1_Enh;E068,H3K4me1_Enh;E069,H3K4me1_Enh;E110,H3K4me1_Enh;E116,H3K4me1_Enh;E124,H3K4me1_Enh;E032,H3K4me3_Pro;E037,H3K4me3_Pro;E040,H3K4me3_Pro;E041,H3K4me3_Pro;E046,H3K4me3_Pro;E047,H3K4me3_Pro;E048,H3K4me3_Pro;E062,H3K4me3_Pro;E078,H3K4me3_Pro;E101,H3K4me3_Pro;E116,H3K4me3_Pro;E124,H3K4me3_Pro	E032	Cdc5	ENSG00000231389.2	HLA-DPA1	0	0	NM_001242525	HLA-DPA1	0	0	INT	rs17220885
50	NM_033554.3|HLA-DPA1|chr6|-	intronic	HLA-DPA1	0	rs17220885	rs987870			0.81	0.91	E029,15_EnhAF;E030,15_EnhAF;E031,14_EnhA2;E032,9_TxReg;E033,15_EnhAF;E034,15_EnhAF;E035,15_EnhAF;E036,15_EnhAF;E037,15_EnhAF;E038,15_EnhAF;E040,15_EnhAF;E041,13_EnhA1;E042,14_EnhA2;E043,15_EnhAF;E044,15_EnhAF;E045,14_EnhA2;E046,13_EnhA1;E047,15_EnhAF;E048,15_EnhAF;E050,15_EnhAF;E051,15_EnhAF;E062,18_EnhAc;E078,17_EnhW2;E093,15_EnhAF;E101,17_EnhW2;E115,18_EnhAc;E116,13_EnhA1;E124,9_TxReg	E025,H3K9ac_Pro;E049,H3K9ac_Pro;E062,H3K9ac_Pro;E066,H3K9ac_Pro;E076,H3K9ac_Pro;E077,H3K9ac_Pro;E101,H3K9ac_Pro;E102,H3K9ac_Pro;E103,H3K9ac_Pro;E108,H3K9ac_Pro;E110,H3K9ac_Pro;E116,H3K9ac_Pro;E124,H3K9ac_Pro;E029,H3K27ac_Enh;E032,H3K27ac_Enh;E034,H3K27ac_Enh;E038,H3K27ac_Enh;E039,H3K27ac_Enh;E040,H3K27ac_Enh;E041,H3K27ac_Enh;E042,H3K27ac_Enh;E043,H3K27ac_Enh;E044,H3K27ac_Enh;E045,H3K27ac_Enh;E046,H3K27ac_Enh;E047,H3K27ac_Enh;E048,H3K27ac_Enh;E050,H3K27ac_Enh;E062,H3K27ac_Enh;E063,H3K27ac_Enh;E066,H3K27ac_Enh;E074,H3K27ac_Enh;E075,H3K27ac_Enh;E078,H3K27ac_Enh;E080,H3K27ac_Enh;E084,H3K27ac_Enh;E085,H3K27ac_Enh;E093,H3K27ac_Enh;E101,H3K27ac_Enh;E102,H3K27ac_Enh;E103,H3K27ac_Enh;E108,H3K27ac_Enh;E116,H3K27ac_Enh;E124,H3K27ac_Enh;E029,H3K4me1_Enh;E031,H3K4me1_Enh;E032,H3K4me1_Enh;E034,H3K4me1_Enh;E035,H3K4me1_Enh;E036,H3K4me1_Enh;E037,H3K4me1_Enh;E038,H3K4me1_Enh;E040,H3K4me1_Enh;E041,H3K4me1_Enh;E042,H3K4me1_Enh;E043,H3K4me1_Enh;E044,H3K4me1_Enh;E045,H3K4me1_Enh;E047,H3K4me1_Enh;E048,H3K4me1_Enh;E050,H3K4me1_Enh;E051,H3K4me1_Enh;E063,H3K4me1_Enh;E068,H3K4me1_Enh;E069,H3K4me1_Enh;E077,H3K4me1_Enh;E110,H3K4me1_Enh;E116,H3K4me1_Enh;E124,H3K4me1_Enh;E031,H3K4me3_Pro;E032,H3K4me3_Pro;E037,H3K4me3_Pro;E038,H3K4me3_Pro;E040,H3K4me3_Pro;E041,H3K4me3_Pro;E043,H3K4me3_Pro;E045,H3K4me3_Pro;E046,H3K4me3_Pro;E047,H3K4me3_Pro;E048,H3K4me3_Pro;E051,H3K4me3_Pro;E062,H3K4me3_Pro;E078,H3K4me3_Pro;E101,H3K4me3_Pro;E116,H3K4me3_Pro;E124,H3K4me3_Pro	E032	AIRE_2;Foxj1_2;Foxo_3;Mef2_known5;Sox_7	ENSG00000231389.2	HLA-DPA1	0	0	NM_001242525	HLA-DPA1	0	0	INT	rs17220885
54	XM_005245453.1|NUCKS1|chr1|-	intronic	NUCKS1	0	rs823137	rs823094			0.83	0.92		E011,H3K27ac_Enh;E012,H3K27ac_Enh;E014,H3K27ac_Enh;E041,H3K27ac_Enh;E047,H3K27ac_Enh;E050,H3K27ac_Enh;E066,H3K27ac_Enh;E068,H3K27ac_Enh;E072,H3K27ac_Enh;E073,H3K27ac_Enh;E074,H3K27ac_Enh;E124,H3K27ac_Enh;E023,H3K4me1_Enh;E066,H3K4me1_Enh;E071,H3K4me1_Enh;E073,H3K4me1_Enh;E074,H3K4me1_Enh;E087,H3K4me1_Enh;E116,H3K4me1_Enh;E074,H3K4me3_Pro;E110,H3K9ac_Pro		Dbx1;E4BP4;Pou1f1_2;p300_disc6	ENSG00000069275.12	NUCKS1	0	0	NM_022731	NUCKS1	0	0	INT	rs823137
54	XM_005245453.1|NUCKS1|chr1|-	intronic	NUCKS1	0	rs823137	rs145557339			0.87	0.93		E013,H3K27ac_Enh;E041,H3K27ac_Enh;E066,H3K27ac_Enh;E072,H3K27ac_Enh;E074,H3K27ac_Enh;E068,H3K9ac_Pro		Dbx1;HMG-IY_2;HNF1_1;HNF1_6;Hoxa9;Hoxb13;Hoxd10;Pax-4_2;TATA_known5	ENSG00000069275.12	NUCKS1	0	0	NM_022731	NUCKS1	0	0	INT	rs823137
54	XM_005245453.1|NUCKS1|chr1|-	intronic	NUCKS1	0	rs823137	rs1775154			0.87	0.95	E066,9_TxReg	E011,H3K27ac_Enh;E012,H3K27ac_Enh;E013,H3K27ac_Enh;E015,H3K27ac_Enh;E016,H3K27ac_Enh;E041,H3K27ac_Enh;E050,H3K27ac_Enh;E055,H3K27ac_Enh;E056,H3K27ac_Enh;E066,H3K27ac_Enh;E074,H3K27ac_Enh;E084,H3K27ac_Enh;E085,H3K27ac_Enh;E087,H3K27ac_Enh;E118,H3K27ac_Enh;E124,H3K27ac_Enh;E037,H3K4me1_Enh;E038,H3K4me1_Enh;E039,H3K4me1_Enh;E040,H3K4me1_Enh;E041,H3K4me1_Enh;E043,H3K4me1_Enh;E044,H3K4me1_Enh;E047,H3K4me1_Enh;E061,H3K4me1_Enh;E066,H3K4me1_Enh;E067,H3K4me1_Enh;E068,H3K4me1_Enh;E071,H3K4me1_Enh;E074,H3K4me1_Enh;E084,H3K4me1_Enh;E085,H3K4me1_Enh;E086,H3K4me1_Enh;E087,H3K4me1_Enh;E109,H3K4me1_Enh;E110,H3K4me1_Enh;E114,H3K4me1_Enh;E118,H3K4me1_Enh;E062,H3K9ac_Pro;E063,H3K9ac_Pro;E066,H3K9ac_Pro;E066,H3K4me3_Pro		Foxo_3;GATA_known1;GATA_known2;GATA_known4;GATA_known9;Mef2_disc1;Mef2_known2;Mef2_known3;Sox_13;Sox_15;Sox_7;Zfp105	ENSG00000069275.12	NUCKS1	0	0	NM_022731	NUCKS1	0	0	INT	rs823137
54	XM_005245453.1|NUCKS1|chr1|-	intronic	NUCKS1	0	rs823137	rs823110			0.89	0.95	E042,12_TxEnhW;E044,12_TxEnhW;E066,12_TxEnhW	E011,H3K27ac_Enh;E012,H3K27ac_Enh;E017,H3K27ac_Enh;E034,H3K27ac_Enh;E041,H3K27ac_Enh;E042,H3K27ac_Enh;E044,H3K27ac_Enh;E050,H3K27ac_Enh;E061,H3K27ac_Enh;E063,H3K27ac_Enh;E066,H3K27ac_Enh;E080,H3K27ac_Enh;E087,H3K27ac_Enh;E124,H3K27ac_Enh;E129,H3K27ac_Enh;E017,H3K4me1_Enh;E023,H3K4me1_Enh;E026,H3K4me1_Enh;E027,H3K4me1_Enh;E028,H3K4me1_Enh;E034,H3K4me1_Enh;E037,H3K4me1_Enh;E038,H3K4me1_Enh;E039,H3K4me1_Enh;E040,H3K4me1_Enh;E041,H3K4me1_Enh;E042,H3K4me1_Enh;E043,H3K4me1_Enh;E044,H3K4me1_Enh;E046,H3K4me1_Enh;E047,H3K4me1_Enh;E048,H3K4me1_Enh;E050,H3K4me1_Enh;E061,H3K4me1_Enh;E063,H3K4me1_Enh;E066,H3K4me1_Enh;E068,H3K4me1_Enh;E071,H3K4me1_Enh;E074,H3K4me1_Enh;E076,H3K4me1_Enh;E077,H3K4me1_Enh;E078,H3K4me1_Enh;E087,H3K4me1_Enh;E095,H3K4me1_Enh;E096,H3K4me1_Enh;E107,H3K4me1_Enh;E108,H3K4me1_Enh;E109,H3K4me1_Enh;E111,H3K4me1_Enh;E114,H3K4me1_Enh;E115,H3K4me1_Enh;E122,H3K4me1_Enh;E129,H3K4me1_Enh;E047,H3K9ac_Pro;E063,H3K9ac_Pro;E066,H3K9ac_Pro;E066,H3K4me3_Pro		Pax-6_2	ENSG00000069275.12	NUCKS1	0	0	NM_022731	NUCKS1	0	0	INT	rs823137
54	XM_005245453.1|NUCKS1|chr1|-	intronic	NUCKS1	0	rs823137	rs823111			0.88	0.94		E006,H3K4me1_Enh;E017,H3K4me1_Enh;E023,H3K4me1_Enh;E025,H3K4me1_Enh;E026,H3K4me1_Enh;E027,H3K4me1_Enh;E028,H3K4me1_Enh;E034,H3K4me1_Enh;E037,H3K4me1_Enh;E038,H3K4me1_Enh;E039,H3K4me1_Enh;E040,H3K4me1_Enh;E041,H3K4me1_Enh;E042,H3K4me1_Enh;E043,H3K4me1_Enh;E044,H3K4me1_Enh;E047,H3K4me1_Enh;E048,H3K4me1_Enh;E050,H3K4me1_Enh;E051,H3K4me1_Enh;E052,H3K4me1_Enh;E061,H3K4me1_Enh;E063,H3K4me1_Enh;E066,H3K4me1_Enh;E067,H3K4me1_Enh;E068,H3K4me1_Enh;E071,H3K4me1_Enh;E072,H3K4me1_Enh;E074,H3K4me1_Enh;E076,H3K4me1_Enh;E077,H3K4me1_Enh;E078,H3K4me1_Enh;E087,H3K4me1_Enh;E088,H3K4me1_Enh;E095,H3K4me1_Enh;E096,H3K4me1_Enh;E105,H3K4me1_Enh;E107,H3K4me1_Enh;E108,H3K4me1_Enh;E109,H3K4me1_Enh;E110,H3K4me1_Enh;E114,H3K4me1_Enh;E115,H3K4me1_Enh;E122,H3K4me1_Enh;E123,H3K4me1_Enh;E129,H3K4me1_Enh;E011,H3K27ac_Enh;E012,H3K27ac_Enh;E034,H3K27ac_Enh;E041,H3K27ac_Enh;E044,H3K27ac_Enh;E055,H3K27ac_Enh;E061,H3K27ac_Enh;E063,H3K27ac_Enh;E066,H3K27ac_Enh;E087,H3K27ac_Enh;E124,H3K27ac_Enh;E129,H3K27ac_Enh;E025,H3K4me3_Pro;E047,H3K9ac_Pro;E063,H3K9ac_Pro;E066,H3K9ac_Pro		Zbtb3	ENSG00000069275.12	NUCKS1	0	0	NM_022731	NUCKS1	0	0	INT	rs823137
54	XM_005245453.1|NUCKS1|chr1|-	intronic	NUCKS1	0	rs823137	rs1772148			0.9	0.95	E037,10_TxEnh5;E038,12_TxEnhW;E039,12_TxEnhW;E040,12_TxEnhW;E041,12_TxEnhW;E042,12_TxEnhW;E043,12_TxEnhW;E044,12_TxEnhW;E045,12_TxEnhW;E047,12_TxEnhW;E048,12_TxEnhW;E069,12_TxEnhW;E073,12_TxEnhW	E008,H3K27ac_Enh;E011,H3K27ac_Enh;E016,H3K27ac_Enh;E034,H3K27ac_Enh;E041,H3K27ac_Enh;E043,H3K27ac_Enh;E044,H3K27ac_Enh;E048,H3K27ac_Enh;E049,H3K27ac_Enh;E050,H3K27ac_Enh;E056,H3K27ac_Enh;E061,H3K27ac_Enh;E063,H3K27ac_Enh;E066,H3K27ac_Enh;E074,H3K27ac_Enh;E080,H3K27ac_Enh;E087,H3K27ac_Enh;E114,H3K27ac_Enh;E124,H3K27ac_Enh;E129,H3K27ac_Enh;E018,H3K4me1_Enh;E023,H3K4me1_Enh;E024,H3K4me1_Enh;E025,H3K4me1_Enh;E026,H3K4me1_Enh;E027,H3K4me1_Enh;E028,H3K4me1_Enh;E032,H3K4me1_Enh;E037,H3K4me1_Enh;E038,H3K4me1_Enh;E039,H3K4me1_Enh;E040,H3K4me1_Enh;E041,H3K4me1_Enh;E042,H3K4me1_Enh;E043,H3K4me1_Enh;E044,H3K4me1_Enh;E047,H3K4me1_Enh;E048,H3K4me1_Enh;E050,H3K4me1_Enh;E052,H3K4me1_Enh;E054,H3K4me1_Enh;E055,H3K4me1_Enh;E061,H3K4me1_Enh;E062,H3K4me1_Enh;E063,H3K4me1_Enh;E066,H3K4me1_Enh;E068,H3K4me1_Enh;E069,H3K4me1_Enh;E071,H3K4me1_Enh;E072,H3K4me1_Enh;E073,H3K4me1_Enh;E074,H3K4me1_Enh;E077,H3K4me1_Enh;E078,H3K4me1_Enh;E087,H3K4me1_Enh;E088,H3K4me1_Enh;E102,H3K4me1_Enh;E107,H3K4me1_Enh;E108,H3K4me1_Enh;E109,H3K4me1_Enh;E114,H3K4me1_Enh;E115,H3K4me1_Enh;E116,H3K4me1_Enh;E123,H3K4me1_Enh;E126,H3K4me1_Enh;E128,H3K4me1_Enh;E129,H3K4me1_Enh;E047,H3K9ac_Pro;E063,H3K9ac_Pro;E075,H3K9ac_Pro	E032;E123	AP-1_disc3;AP-1_known2;AP-1_known3;AP-1_known4;AP-2_disc1;BAF155_disc1;BATF_disc1;BCL_disc2;Bach1;Bach2;GR_disc2;HMGN3_disc1;KAP1_disc1;Mef2_disc3;Myc_disc3;Nrf-2_2;PRDM1_disc2;STAT_disc2;TCF4_disc1;p300_disc1	ENSG00000069275.12	NUCKS1	0	0	NM_022731	NUCKS1	0	0	INT	rs823137
54	XM_005245453.1|NUCKS1|chr1|-	intronic	NUCKS1	0	rs823137	rs864783			0.93	0.96	E018,12_TxEnhW;E032,12_TxEnhW;E042,12_TxEnhW;E046,12_TxEnhW;E050,12_TxEnhW;E116,12_TxEnhW	E001,H3K4me1_Enh;E003,H3K4me1_Enh;E008,H3K4me1_Enh;E011,H3K4me1_Enh;E012,H3K4me1_Enh;E013,H3K4me1_Enh;E014,H3K4me1_Enh;E015,H3K4me1_Enh;E016,H3K4me1_Enh;E018,H3K4me1_Enh;E019,H3K4me1_Enh;E020,H3K4me1_Enh;E021,H3K4me1_Enh;E023,H3K4me1_Enh;E024,H3K4me1_Enh;E025,H3K4me1_Enh;E027,H3K4me1_Enh;E032,H3K4me1_Enh;E034,H3K4me1_Enh;E037,H3K4me1_Enh;E038,H3K4me1_Enh;E039,H3K4me1_Enh;E040,H3K4me1_Enh;E041,H3K4me1_Enh;E042,H3K4me1_Enh;E043,H3K4me1_Enh;E044,H3K4me1_Enh;E045,H3K4me1_Enh;E046,H3K4me1_Enh;E047,H3K4me1_Enh;E048,H3K4me1_Enh;E049,H3K4me1_Enh;E050,H3K4me1_Enh;E051,H3K4me1_Enh;E053,H3K4me1_Enh;E054,H3K4me1_Enh;E055,H3K4me1_Enh;E056,H3K4me1_Enh;E057,H3K4me1_Enh;E058,H3K4me1_Enh;E061,H3K4me1_Enh;E062,H3K4me1_Enh;E063,H3K4me1_Enh;E065,H3K4me1_Enh;E066,H3K4me1_Enh;E067,H3K4me1_Enh;E068,H3K4me1_Enh;E069,H3K4me1_Enh;E071,H3K4me1_Enh;E073,H3K4me1_Enh;E074,H3K4me1_Enh;E075,H3K4me1_Enh;E076,H3K4me1_Enh;E077,H3K4me1_Enh;E078,H3K4me1_Enh;E080,H3K4me1_Enh;E081,H3K4me1_Enh;E082,H3K4me1_Enh;E083,H3K4me1_Enh;E084,H3K4me1_Enh;E085,H3K4me1_Enh;E086,H3K4me1_Enh;E087,H3K4me1_Enh;E088,H3K4me1_Enh;E092,H3K4me1_Enh;E095,H3K4me1_Enh;E097,H3K4me1_Enh;E099,H3K4me1_Enh;E100,H3K4me1_Enh;E102,H3K4me1_Enh;E103,H3K4me1_Enh;E105,H3K4me1_Enh;E107,H3K4me1_Enh;E108,H3K4me1_Enh;E109,H3K4me1_Enh;E111,H3K4me1_Enh;E114,H3K4me1_Enh;E115,H3K4me1_Enh;E116,H3K4me1_Enh;E117,H3K4me1_Enh;E118,H3K4me1_Enh;E124,H3K4me1_Enh;E129,H3K4me1_Enh;E001,H3K4me3_Pro;E003,H3K4me3_Pro;E011,H3K4me3_Pro;E014,H3K4me3_Pro;E015,H3K4me3_Pro;E016,H3K4me3_Pro;E018,H3K4me3_Pro;E020,H3K4me3_Pro;E083,H3K4me3_Pro;E106,H3K4me3_Pro;E108,H3K4me3_Pro;E116,H3K4me3_Pro;E001,H3K9ac_Pro;E008,H3K9ac_Pro;E011,H3K9ac_Pro;E016,H3K9ac_Pro;E019,H3K9ac_Pro;E020,H3K9ac_Pro;E049,H3K9ac_Pro;E062,H3K9ac_Pro;E066,H3K9ac_Pro;E101,H3K9ac_Pro;E115,H3K9ac_Pro;E124,H3K9ac_Pro;E003,H3K27ac_Enh;E004,H3K27ac_Enh;E013,H3K27ac_Enh;E014,H3K27ac_Enh;E015,H3K27ac_Enh;E016,H3K27ac_Enh;E019,H3K27ac_Enh;E020,H3K27ac_Enh;E022,H3K27ac_Enh;E039,H3K27ac_Enh;E041,H3K27ac_Enh;E043,H3K27ac_Enh;E044,H3K27ac_Enh;E049,H3K27ac_Enh;E050,H3K27ac_Enh;E055,H3K27ac_Enh;E056,H3K27ac_Enh;E061,H3K27ac_Enh;E063,H3K27ac_Enh;E066,H3K27ac_Enh;E067,H3K27ac_Enh;E068,H3K27ac_Enh;E074,H3K27ac_Enh;E100,H3K27ac_Enh;E108,H3K27ac_Enh;E124,H3K27ac_Enh;E129,H3K27ac_Enh		Cdx;Dbx1;Evi-1_4;Foxa_known2;Foxa_known4;Foxc1_1;Foxd3;Foxi1;Foxj1_1;Foxo_3;Foxp1;HNF1_6;HNF1_7;Ncx_2;Sox_6;TATA_known1	ENSG00000069275.12	NUCKS1	0	0	NM_022731	NUCKS1	0	0	INT	rs823137
54	XM_005245453.1|NUCKS1|chr1|-	intronic	NUCKS1	0	rs823137	rs823130			0.92	0.96	E001,12_TxEnhW;E002,12_TxEnhW;E003,12_TxEnhW;E004,12_TxEnhW;E008,12_TxEnhW;E009,12_TxEnhW;E010,12_TxEnhW;E011,12_TxEnhW;E012,12_TxEnhW;E013,12_TxEnhW;E014,12_TxEnhW;E015,12_TxEnhW;E016,12_TxEnhW;E018,12_TxEnhW;E019,12_TxEnhW;E020,12_TxEnhW;E022,12_TxEnhW;E024,12_TxEnhW;E040,12_TxEnhW;E041,12_TxEnhW;E048,12_TxEnhW;E054,12_TxEnhW;E072,12_TxEnhW;E106,12_TxEnhW;E115,12_TxEnhW;E116,12_TxEnhW	E001,H3K4me1_Enh;E003,H3K4me1_Enh;E004,H3K4me1_Enh;E005,H3K4me1_Enh;E006,H3K4me1_Enh;E007,H3K4me1_Enh;E008,H3K4me1_Enh;E009,H3K4me1_Enh;E010,H3K4me1_Enh;E011,H3K4me1_Enh;E012,H3K4me1_Enh;E013,H3K4me1_Enh;E014,H3K4me1_Enh;E015,H3K4me1_Enh;E016,H3K4me1_Enh;E017,H3K4me1_Enh;E018,H3K4me1_Enh;E019,H3K4me1_Enh;E020,H3K4me1_Enh;E022,H3K4me1_Enh;E023,H3K4me1_Enh;E024,H3K4me1_Enh;E025,H3K4me1_Enh;E026,H3K4me1_Enh;E027,H3K4me1_Enh;E028,H3K4me1_Enh;E031,H3K4me1_Enh;E032,H3K4me1_Enh;E034,H3K4me1_Enh;E036,H3K4me1_Enh;E037,H3K4me1_Enh;E038,H3K4me1_Enh;E039,H3K4me1_Enh;E040,H3K4me1_Enh;E041,H3K4me1_Enh;E042,H3K4me1_Enh;E043,H3K4me1_Enh;E044,H3K4me1_Enh;E045,H3K4me1_Enh;E046,H3K4me1_Enh;E047,H3K4me1_Enh;E048,H3K4me1_Enh;E049,H3K4me1_Enh;E050,H3K4me1_Enh;E052,H3K4me1_Enh;E053,H3K4me1_Enh;E054,H3K4me1_Enh;E055,H3K4me1_Enh;E057,H3K4me1_Enh;E058,H3K4me1_Enh;E059,H3K4me1_Enh;E061,H3K4me1_Enh;E062,H3K4me1_Enh;E063,H3K4me1_Enh;E065,H3K4me1_Enh;E066,H3K4me1_Enh;E067,H3K4me1_Enh;E068,H3K4me1_Enh;E069,H3K4me1_Enh;E070,H3K4me1_Enh;E071,H3K4me1_Enh;E072,H3K4me1_Enh;E073,H3K4me1_Enh;E074,H3K4me1_Enh;E076,H3K4me1_Enh;E077,H3K4me1_Enh;E078,H3K4me1_Enh;E080,H3K4me1_Enh;E081,H3K4me1_Enh;E082,H3K4me1_Enh;E083,H3K4me1_Enh;E084,H3K4me1_Enh;E085,H3K4me1_Enh;E086,H3K4me1_Enh;E087,H3K4me1_Enh;E088,H3K4me1_Enh;E089,H3K4me1_Enh;E092,H3K4me1_Enh;E093,H3K4me1_Enh;E095,H3K4me1_Enh;E097,H3K4me1_Enh;E098,H3K4me1_Enh;E099,H3K4me1_Enh;E100,H3K4me1_Enh;E101,H3K4me1_Enh;E102,H3K4me1_Enh;E103,H3K4me1_Enh;E105,H3K4me1_Enh;E106,H3K4me1_Enh;E107,H3K4me1_Enh;E108,H3K4me1_Enh;E109,H3K4me1_Enh;E110,H3K4me1_Enh;E111,H3K4me1_Enh;E113,H3K4me1_Enh;E114,H3K4me1_Enh;E115,H3K4me1_Enh;E116,H3K4me1_Enh;E117,H3K4me1_Enh;E118,H3K4me1_Enh;E122,H3K4me1_Enh;E123,H3K4me1_Enh;E124,H3K4me1_Enh;E125,H3K4me1_Enh;E127,H3K4me1_Enh;E128,H3K4me1_Enh;E129,H3K4me1_Enh;E001,H3K4me3_Pro;E003,H3K4me3_Pro;E011,H3K4me3_Pro;E014,H3K4me3_Pro;E015,H3K4me3_Pro;E016,H3K4me3_Pro;E018,H3K4me3_Pro;E019,H3K4me3_Pro;E020,H3K4me3_Pro;E025,H3K4me3_Pro;E040,H3K4me3_Pro;E056,H3K4me3_Pro;E088,H3K4me3_Pro;E106,H3K4me3_Pro;E115,H3K4me3_Pro;E116,H3K4me3_Pro;E001,H3K9ac_Pro;E008,H3K9ac_Pro;E018,H3K9ac_Pro;E019,H3K9ac_Pro;E020,H3K9ac_Pro;E025,H3K9ac_Pro;E049,H3K9ac_Pro;E062,H3K9ac_Pro;E063,H3K9ac_Pro;E067,H3K9ac_Pro;E068,H3K9ac_Pro;E077,H3K9ac_Pro;E083,H3K9ac_Pro;E101,H3K9ac_Pro;E115,H3K9ac_Pro;E120,H3K9ac_Pro;E124,H3K9ac_Pro;E127,H3K9ac_Pro;E011,H3K27ac_Enh;E012,H3K27ac_Enh;E013,H3K27ac_Enh;E014,H3K27ac_Enh;E015,H3K27ac_Enh;E016,H3K27ac_Enh;E019,H3K27ac_Enh;E034,H3K27ac_Enh;E037,H3K27ac_Enh;E039,H3K27ac_Enh;E040,H3K27ac_Enh;E041,H3K27ac_Enh;E043,H3K27ac_Enh;E044,H3K27ac_Enh;E048,H3K27ac_Enh;E055,H3K27ac_Enh;E056,H3K27ac_Enh;E058,H3K27ac_Enh;E061,H3K27ac_Enh;E063,H3K27ac_Enh;E066,H3K27ac_Enh;E067,H3K27ac_Enh;E069,H3K27ac_Enh;E072,H3K27ac_Enh;E074,H3K27ac_Enh;E078,H3K27ac_Enh;E095,H3K27ac_Enh;E104,H3K27ac_Enh;E108,H3K27ac_Enh;E117,H3K27ac_Enh;E124,H3K27ac_Enh;E127,H3K27ac_Enh;E129,H3K27ac_Enh	E008;E109;E123	Pax-4_4	ENSG00000069275.12	NUCKS1	0	0	NM_022731	NUCKS1	0	0	INT	rs823137
54	XM_005245453.1|NUCKS1|chr1|-	intronic	NUCKS1	0	rs823137	rs7536483			0.89	0.96	E001,3_PromD1;E002,1_TssA;E003,3_PromD1;E004,3_PromD1;E005,3_PromD1;E006,3_PromD1;E007,3_PromD1;E008,3_PromD1;E009,3_PromD1;E010,3_PromD1;E011,3_PromD1;E012,3_PromD1;E013,3_PromD1;E014,3_PromD1;E015,3_PromD1;E016,3_PromD1;E017,3_PromD1;E018,3_PromD1;E019,3_PromD1;E020,3_PromD1;E021,3_PromD1;E022,3_PromD1;E023,3_PromD1;E024,3_PromD1;E025,3_PromD1;E026,3_PromD1;E027,3_PromD1;E028,3_PromD1;E029,3_PromD1;E030,3_PromD1;E031,3_PromD1;E032,3_PromD1;E033,3_PromD1;E034,3_PromD1;E035,3_PromD1;E036,3_PromD1;E037,3_PromD1;E038,3_PromD1;E039,3_PromD1;E040,3_PromD1;E041,3_PromD1;E042,3_PromD1;E043,3_PromD1;E044,3_PromD1;E045,3_PromD1;E046,3_PromD1;E047,3_PromD1;E048,3_PromD1;E049,3_PromD1;E050,3_PromD1;E051,3_PromD1;E052,3_PromD1;E053,3_PromD1;E054,3_PromD1;E055,3_PromD1;E056,3_PromD1;E057,3_PromD1;E058,3_PromD1;E059,3_PromD1;E061,3_PromD1;E062,3_PromD1;E063,3_PromD1;E065,3_PromD1;E066,3_PromD1;E067,3_PromD1;E068,3_PromD1;E069,3_PromD1;E070,3_PromD1;E071,3_PromD1;E072,3_PromD1;E073,3_PromD1;E074,3_PromD1;E075,3_PromD1;E076,3_PromD1;E077,3_PromD1;E078,3_PromD1;E079,3_PromD1;E080,3_PromD1;E081,3_PromD1;E082,3_PromD1;E083,3_PromD1;E084,3_PromD1;E085,3_PromD1;E086,3_PromD1;E087,3_PromD1;E088,3_PromD1;E089,3_PromD1;E090,3_PromD1;E091,3_PromD1;E092,3_PromD1;E093,3_PromD1;E094,3_PromD1;E095,3_PromD1;E096,3_PromD1;E097,1_TssA;E098,3_PromD1;E099,3_PromD1;E100,3_PromD1;E101,3_PromD1;E102,3_PromD1;E103,3_PromD1;E104,3_PromD1;E105,3_PromD1;E106,3_PromD1;E107,3_PromD1;E108,3_PromD1;E109,3_PromD1;E110,3_PromD1;E111,3_PromD1;E112,3_PromD1;E113,3_PromD1;E114,3_PromD1;E115,3_PromD1;E116,3_PromD1;E117,3_PromD1;E118,3_PromD1;E119,3_PromD1;E120,3_PromD1;E121,1_TssA;E122,3_PromD1;E123,3_PromD1;E124,3_PromD1;E125,3_PromD1;E126,3_PromD1;E127,3_PromD1;E128,3_PromD1;E129,3_PromD1	E001,H3K4me3_Pro;E002,H3K4me3_Pro;E003,H3K4me3_Pro;E004,H3K4me3_Pro;E005,H3K4me3_Pro;E006,H3K4me3_Pro;E007,H3K4me3_Pro;E008,H3K4me3_Pro;E009,H3K4me3_Pro;E010,H3K4me3_Pro;E011,H3K4me3_Pro;E012,H3K4me3_Pro;E013,H3K4me3_Pro;E014,H3K4me3_Pro;E015,H3K4me3_Pro;E016,H3K4me3_Pro;E017,H3K4me3_Pro;E018,H3K4me3_Pro;E019,H3K4me3_Pro;E020,H3K4me3_Pro;E021,H3K4me3_Pro;E022,H3K4me3_Pro;E023,H3K4me3_Pro;E024,H3K4me3_Pro;E025,H3K4me3_Pro;E026,H3K4me3_Pro;E027,H3K4me3_Pro;E028,H3K4me3_Pro;E029,H3K4me3_Pro;E030,H3K4me3_Pro;E031,H3K4me3_Pro;E032,H3K4me3_Pro;E033,H3K4me3_Pro;E034,H3K4me3_Pro;E035,H3K4me3_Pro;E036,H3K4me3_Pro;E037,H3K4me3_Pro;E038,H3K4me3_Pro;E039,H3K4me3_Pro;E040,H3K4me3_Pro;E041,H3K4me3_Pro;E042,H3K4me3_Pro;E043,H3K4me3_Pro;E044,H3K4me3_Pro;E045,H3K4me3_Pro;E046,H3K4me3_Pro;E047,H3K4me3_Pro;E048,H3K4me3_Pro;E049,H3K4me3_Pro;E050,H3K4me3_Pro;E051,H3K4me3_Pro;E052,H3K4me3_Pro;E053,H3K4me3_Pro;E054,H3K4me3_Pro;E055,H3K4me3_Pro;E056,H3K4me3_Pro;E057,H3K4me3_Pro;E058,H3K4me3_Pro;E059,H3K4me3_Pro;E061,H3K4me3_Pro;E062,H3K4me3_Pro;E063,H3K4me3_Pro;E065,H3K4me3_Pro;E066,H3K4me3_Pro;E067,H3K4me3_Pro;E068,H3K4me3_Pro;E069,H3K4me3_Pro;E070,H3K4me3_Pro;E071,H3K4me3_Pro;E072,H3K4me3_Pro;E073,H3K4me3_Pro;E074,H3K4me3_Pro;E075,H3K4me3_Pro;E076,H3K4me3_Pro;E077,H3K4me3_Pro;E078,H3K4me3_Pro;E079,H3K4me3_Pro;E080,H3K4me3_Pro;E082,H3K4me3_Pro;E084,H3K4me3_Pro;E085,H3K4me3_Pro;E086,H3K4me3_Pro;E087,H3K4me3_Pro;E088,H3K4me3_Pro;E089,H3K4me3_Pro;E090,H3K4me3_Pro;E091,H3K4me3_Pro;E092,H3K4me3_Pro;E093,H3K4me3_Pro;E094,H3K4me3_Pro;E095,H3K4me3_Pro;E096,H3K4me3_Pro;E097,H3K4me3_Pro;E098,H3K4me3_Pro;E099,H3K4me3_Pro;E100,H3K4me3_Pro;E101,H3K4me3_Pro;E102,H3K4me3_Pro;E103,H3K4me3_Pro;E104,H3K4me3_Pro;E105,H3K4me3_Pro;E106,H3K4me3_Pro;E107,H3K4me3_Pro;E108,H3K4me3_Pro;E109,H3K4me3_Pro;E110,H3K4me3_Pro;E111,H3K4me3_Pro;E112,H3K4me3_Pro;E113,H3K4me3_Pro;E114,H3K4me3_Pro;E115,H3K4me3_Pro;E116,H3K4me3_Pro;E117,H3K4me3_Pro;E118,H3K4me3_Pro;E119,H3K4me3_Pro;E120,H3K4me3_Pro;E121,H3K4me3_Pro;E122,H3K4me3_Pro;E123,H3K4me3_Pro;E124,H3K4me3_Pro;E125,H3K4me3_Pro;E126,H3K4me3_Pro;E127,H3K4me3_Pro;E128,H3K4me3_Pro;E129,H3K4me3_Pro;E001,H3K9ac_Pro;E002,H3K9ac_Pro;E003,H3K9ac_Pro;E004,H3K9ac_Pro;E005,H3K9ac_Pro;E006,H3K9ac_Pro;E007,H3K9ac_Pro;E008,H3K9ac_Pro;E011,H3K9ac_Pro;E014,H3K9ac_Pro;E015,H3K9ac_Pro;E016,H3K9ac_Pro;E017,H3K9ac_Pro;E018,H3K9ac_Pro;E019,H3K9ac_Pro;E020,H3K9ac_Pro;E023,H3K9ac_Pro;E025,H3K9ac_Pro;E026,H3K9ac_Pro;E038,H3K9ac_Pro;E047,H3K9ac_Pro;E049,H3K9ac_Pro;E052,H3K9ac_Pro;E062,H3K9ac_Pro;E063,H3K9ac_Pro;E066,H3K9ac_Pro;E067,H3K9ac_Pro;E068,H3K9ac_Pro;E069,H3K9ac_Pro;E072,H3K9ac_Pro;E073,H3K9ac_Pro;E074,H3K9ac_Pro;E075,H3K9ac_Pro;E076,H3K9ac_Pro;E077,H3K9ac_Pro;E083,H3K9ac_Pro;E086,H3K9ac_Pro;E087,H3K9ac_Pro;E088,H3K9ac_Pro;E101,H3K9ac_Pro;E102,H3K9ac_Pro;E103,H3K9ac_Pro;E107,H3K9ac_Pro;E108,H3K9ac_Pro;E110,H3K9ac_Pro;E111,H3K9ac_Pro;E114,H3K9ac_Pro;E115,H3K9ac_Pro;E116,H3K9ac_Pro;E117,H3K9ac_Pro;E118,H3K9ac_Pro;E119,H3K9ac_Pro;E120,H3K9ac_Pro;E121,H3K9ac_Pro;E122,H3K9ac_Pro;E123,H3K9ac_Pro;E124,H3K9ac_Pro;E125,H3K9ac_Pro;E126,H3K9ac_Pro;E127,H3K9ac_Pro;E128,H3K9ac_Pro;E003,H3K27ac_Enh;E004,H3K27ac_Enh;E005,H3K27ac_Enh;E006,H3K27ac_Enh;E007,H3K27ac_Enh;E008,H3K27ac_Enh;E011,H3K27ac_Enh;E012,H3K27ac_Enh;E013,H3K27ac_Enh;E014,H3K27ac_Enh;E015,H3K27ac_Enh;E016,H3K27ac_Enh;E017,H3K27ac_Enh;E019,H3K27ac_Enh;E020,H3K27ac_Enh;E022,H3K27ac_Enh;E026,H3K27ac_Enh;E029,H3K27ac_Enh;E032,H3K27ac_Enh;E034,H3K27ac_Enh;E037,H3K27ac_Enh;E038,H3K27ac_Enh;E039,H3K27ac_Enh;E040,H3K27ac_Enh;E041,H3K27ac_Enh;E042,H3K27ac_Enh;E043,H3K27ac_Enh;E044,H3K27ac_Enh;E045,H3K27ac_Enh;E046,H3K27ac_Enh;E047,H3K27ac_Enh;E048,H3K27ac_Enh;E049,H3K27ac_Enh;E050,H3K27ac_Enh;E055,H3K27ac_Enh;E056,H3K27ac_Enh;E058,H3K27ac_Enh;E059,H3K27ac_Enh;E061,H3K27ac_Enh;E062,H3K27ac_Enh;E063,H3K27ac_Enh;E065,H3K27ac_Enh;E066,H3K27ac_Enh;E067,H3K27ac_Enh;E068,H3K27ac_Enh;E069,H3K27ac_Enh;E071,H3K27ac_Enh;E072,H3K27ac_Enh;E073,H3K27ac_Enh;E074,H3K27ac_Enh;E075,H3K27ac_Enh;E076,H3K27ac_Enh;E078,H3K27ac_Enh;E079,H3K27ac_Enh;E080,H3K27ac_Enh;E084,H3K27ac_Enh;E085,H3K27ac_Enh;E087,H3K27ac_Enh;E089,H3K27ac_Enh;E090,H3K27ac_Enh;E091,H3K27ac_Enh;E092,H3K27ac_Enh;E093,H3K27ac_Enh;E094,H3K27ac_Enh;E095,H3K27ac_Enh;E096,H3K27ac_Enh;E097,H3K27ac_Enh;E098,H3K27ac_Enh;E099,H3K27ac_Enh;E100,H3K27ac_Enh;E101,H3K27ac_Enh;E102,H3K27ac_Enh;E103,H3K27ac_Enh;E104,H3K27ac_Enh;E105,H3K27ac_Enh;E106,H3K27ac_Enh;E108,H3K27ac_Enh;E109,H3K27ac_Enh;E111,H3K27ac_Enh;E112,H3K27ac_Enh;E113,H3K27ac_Enh;E114,H3K27ac_Enh;E115,H3K27ac_Enh;E116,H3K27ac_Enh;E117,H3K27ac_Enh;E118,H3K27ac_Enh;E119,H3K27ac_Enh;E120,H3K27ac_Enh;E121,H3K27ac_Enh;E122,H3K27ac_Enh;E123,H3K27ac_Enh;E124,H3K27ac_Enh;E125,H3K27ac_Enh;E126,H3K27ac_Enh;E127,H3K27ac_Enh;E128,H3K27ac_Enh;E129,H3K27ac_Enh;E031,H3K4me1_Enh;E039,H3K4me1_Enh;E042,H3K4me1_Enh;E043,H3K4me1_Enh;E045,H3K4me1_Enh;E051,H3K4me1_Enh;E056,H3K4me1_Enh;E058,H3K4me1_Enh;E062,H3K4me1_Enh;E067,H3K4me1_Enh;E101,H3K4me1_Enh;E108,H3K4me1_Enh	E003;E004;E005;E006;E007;E008;E017;E021;E022;E028;E029;E032;E033;E034;E046;E050;E051;E055;E056;E057;E059;E080;E081;E082;E083;E084;E085;E086;E088;E089;E090;E091;E092;E093;E094;E097;E098;E100;E109;E114;E116;E117;E118;E119;E120;E121;E122;E123;E124;E125;E126;E127;E128	CTCF_disc9;PPAR_1;Pax-5_known1;Rad21_disc6	ENSG00000069275.12	NUCKS1	0	0	NM_022731	NUCKS1	0	0	INT	rs823137
55	XM_005267106.5|SLC22A3|chr6|+	intronic	SLC22A3	0	rs2063346	rs10455782			0.81	0.97		E027,H3K4me1_Enh;E057,H3K4me1_Enh;E058,H3K4me1_Enh;E076,H3K4me1_Enh;E077,H3K4me1_Enh;E080,H3K4me1_Enh;E084,H3K4me1_Enh;E085,H3K4me1_Enh;E089,H3K4me1_Enh;E090,H3K4me1_Enh;E091,H3K4me1_Enh;E092,H3K4me1_Enh;E097,H3K4me1_Enh;E109,H3K4me1_Enh;E110,H3K4me1_Enh;E111,H3K4me1_Enh;E127,H3K4me1_Enh;E066,H3K27ac_Enh;E076,H3K27ac_Enh;E080,H3K27ac_Enh;E084,H3K27ac_Enh;E085,H3K27ac_Enh;E097,H3K27ac_Enh;E101,H3K27ac_Enh;E111,H3K27ac_Enh;E113,H3K4me3_Pro	E022	STAT_known11	ENSG00000146477.4	SLC22A3	0	0	NM_021977	SLC22A3	0	0	INT	rs2063346
55	XM_005267106.5|SLC22A3|chr6|+	intronic	SLC22A3	0	rs2063346	rs7758229			0.83	0.97		E026,H3K4me1_Enh;E027,H3K4me1_Enh;E057,H3K4me1_Enh;E058,H3K4me1_Enh;E065,H3K4me1_Enh;E076,H3K4me1_Enh;E084,H3K4me1_Enh;E085,H3K4me1_Enh;E088,H3K4me1_Enh;E097,H3K4me1_Enh;E103,H3K4me1_Enh;E109,H3K4me1_Enh;E110,H3K4me1_Enh;E111,H3K4me1_Enh;E127,H3K4me1_Enh;E058,H3K27ac_Enh;E066,H3K27ac_Enh;E076,H3K27ac_Enh;E085,H3K27ac_Enh;E094,H3K27ac_Enh;E101,H3K27ac_Enh;E111,H3K27ac_Enh		Dobox4;EWSR1-FLI1;Osr	ENSG00000146477.4	SLC22A3	0	0	NM_021977	SLC22A3	0	0	INT	rs2063346
55	XM_005267106.5|SLC22A3|chr6|+	intronic	SLC22A3	0	rs2063346	rs3123636			0.82	0.97	E023,2_PromU;E025,13_EnhA1;E027,18_EnhAc;E057,17_EnhW2;E058,15_EnhAF;E063,14_EnhA2;E065,16_EnhW1;E066,15_EnhAF;E067,17_EnhW2;E069,15_EnhAF;E072,17_EnhW2;E074,17_EnhW2;E075,17_EnhW2;E076,13_EnhA1;E077,15_EnhAF;E078,13_EnhA1;E079,17_EnhW2;E080,15_EnhAF;E081,18_EnhAc;E083,17_EnhW2;E085,17_EnhW2;E086,18_EnhAc;E087,18_EnhAc;E088,15_EnhAF;E089,15_EnhAF;E090,15_EnhAF;E091,17_EnhW2;E092,14_EnhA2;E097,15_EnhAF;E099,17_EnhW2;E101,15_EnhAF;E102,18_EnhAc;E103,13_EnhA1;E104,14_EnhA2;E105,17_EnhW2;E107,15_EnhAF;E108,15_EnhAF;E111,13_EnhA1;E126,19_DNase;E127,18_EnhAc	E021,H3K4me1_Enh;E023,H3K4me1_Enh;E025,H3K4me1_Enh;E057,H3K4me1_Enh;E058,H3K4me1_Enh;E063,H3K4me1_Enh;E065,H3K4me1_Enh;E066,H3K4me1_Enh;E067,H3K4me1_Enh;E069,H3K4me1_Enh;E071,H3K4me1_Enh;E075,H3K4me1_Enh;E076,H3K4me1_Enh;E078,H3K4me1_Enh;E079,H3K4me1_Enh;E080,H3K4me1_Enh;E081,H3K4me1_Enh;E084,H3K4me1_Enh;E085,H3K4me1_Enh;E088,H3K4me1_Enh;E089,H3K4me1_Enh;E090,H3K4me1_Enh;E092,H3K4me1_Enh;E097,H3K4me1_Enh;E103,H3K4me1_Enh;E104,H3K4me1_Enh;E105,H3K4me1_Enh;E109,H3K4me1_Enh;E111,H3K4me1_Enh;E119,H3K4me1_Enh;E127,H3K4me1_Enh;E023,H3K4me3_Pro;E025,H3K4me3_Pro;E063,H3K4me3_Pro;E076,H3K4me3_Pro;E078,H3K4me3_Pro;E103,H3K4me3_Pro;E104,H3K4me3_Pro;E111,H3K4me3_Pro;E025,H3K9ac_Pro;E069,H3K9ac_Pro;E076,H3K9ac_Pro;E088,H3K9ac_Pro;E111,H3K9ac_Pro;E058,H3K27ac_Enh;E063,H3K27ac_Enh;E065,H3K27ac_Enh;E066,H3K27ac_Enh;E072,H3K27ac_Enh;E075,H3K27ac_Enh;E076,H3K27ac_Enh;E078,H3K27ac_Enh;E079,H3K27ac_Enh;E080,H3K27ac_Enh;E085,H3K27ac_Enh;E089,H3K27ac_Enh;E090,H3K27ac_Enh;E092,H3K27ac_Enh;E097,H3K27ac_Enh;E100,H3K27ac_Enh;E101,H3K27ac_Enh;E103,H3K27ac_Enh;E104,H3K27ac_Enh;E105,H3K27ac_Enh;E108,H3K27ac_Enh;E111,H3K27ac_Enh;E127,H3K27ac_Enh	E088;E089;E090	RXRA_known6	ENSG00000146477.4	SLC22A3	0	0	NM_021977	SLC22A3	0	0	INT	rs2063346
55	XM_005267106.5|SLC22A3|chr6|+	intronic	SLC22A3	0	rs2063346	rs2661839			0.81	0.97	E006,17_EnhW2;E023,19_DNase;E025,17_EnhW2;E026,17_EnhW2;E027,17_EnhW2;E028,17_EnhW2;E049,17_EnhW2;E052,17_EnhW2;E053,19_DNase;E056,17_EnhW2;E057,17_EnhW2;E059,17_EnhW2;E061,17_EnhW2;E063,17_EnhW2;E065,17_EnhW2;E066,18_EnhAc;E067,17_EnhW2;E068,17_EnhW2;E069,17_EnhW2;E070,19_DNase;E071,17_EnhW2;E072,17_EnhW2;E073,17_EnhW2;E074,17_EnhW2;E075,17_EnhW2;E076,18_EnhAc;E077,17_EnhW2;E078,17_EnhW2;E079,17_EnhW2;E080,18_EnhAc;E081,17_EnhW2;E082,17_EnhW2;E083,17_EnhW2;E084,17_EnhW2;E085,17_EnhW2;E086,17_EnhW2;E087,17_EnhW2;E088,17_EnhW2;E089,15_EnhAF;E090,15_EnhAF;E091,17_EnhW2;E092,18_EnhAc;E094,17_EnhW2;E095,17_EnhW2;E096,17_EnhW2;E097,18_EnhAc;E099,17_EnhW2;E100,17_EnhW2;E102,19_DNase;E103,17_EnhW2;E104,17_EnhW2;E105,19_DNase;E106,17_EnhW2;E107,18_EnhAc;E108,18_EnhAc;E109,17_EnhW2;E110,17_EnhW2;E111,17_EnhW2;E113,17_EnhW2;E118,17_EnhW2;E120,17_EnhW2;E121,17_EnhW2;E129,17_EnhW2	E014,H3K4me1_Enh;E017,H3K4me1_Enh;E018,H3K4me1_Enh;E019,H3K4me1_Enh;E020,H3K4me1_Enh;E023,H3K4me1_Enh;E025,H3K4me1_Enh;E026,H3K4me1_Enh;E027,H3K4me1_Enh;E028,H3K4me1_Enh;E039,H3K4me1_Enh;E041,H3K4me1_Enh;E043,H3K4me1_Enh;E049,H3K4me1_Enh;E052,H3K4me1_Enh;E055,H3K4me1_Enh;E057,H3K4me1_Enh;E063,H3K4me1_Enh;E065,H3K4me1_Enh;E066,H3K4me1_Enh;E067,H3K4me1_Enh;E068,H3K4me1_Enh;E069,H3K4me1_Enh;E071,H3K4me1_Enh;E072,H3K4me1_Enh;E073,H3K4me1_Enh;E074,H3K4me1_Enh;E075,H3K4me1_Enh;E076,H3K4me1_Enh;E077,H3K4me1_Enh;E078,H3K4me1_Enh;E079,H3K4me1_Enh;E080,H3K4me1_Enh;E081,H3K4me1_Enh;E082,H3K4me1_Enh;E083,H3K4me1_Enh;E088,H3K4me1_Enh;E089,H3K4me1_Enh;E090,H3K4me1_Enh;E091,H3K4me1_Enh;E092,H3K4me1_Enh;E094,H3K4me1_Enh;E095,H3K4me1_Enh;E097,H3K4me1_Enh;E098,H3K4me1_Enh;E099,H3K4me1_Enh;E100,H3K4me1_Enh;E101,H3K4me1_Enh;E102,H3K4me1_Enh;E103,H3K4me1_Enh;E104,H3K4me1_Enh;E105,H3K4me1_Enh;E106,H3K4me1_Enh;E107,H3K4me1_Enh;E108,H3K4me1_Enh;E110,H3K4me1_Enh;E111,H3K4me1_Enh;E114,H3K4me1_Enh;E120,H3K4me1_Enh;E121,H3K4me1_Enh;E126,H3K4me1_Enh;E127,H3K4me1_Enh;E129,H3K4me1_Enh;E016,H3K27ac_Enh;E063,H3K27ac_Enh;E065,H3K27ac_Enh;E066,H3K27ac_Enh;E067,H3K27ac_Enh;E068,H3K27ac_Enh;E069,H3K27ac_Enh;E071,H3K27ac_Enh;E072,H3K27ac_Enh;E073,H3K27ac_Enh;E074,H3K27ac_Enh;E076,H3K27ac_Enh;E079,H3K27ac_Enh;E080,H3K27ac_Enh;E089,H3K27ac_Enh;E090,H3K27ac_Enh;E091,H3K27ac_Enh;E094,H3K27ac_Enh;E095,H3K27ac_Enh;E097,H3K27ac_Enh;E098,H3K27ac_Enh;E103,H3K27ac_Enh;E104,H3K27ac_Enh;E106,H3K27ac_Enh;E108,H3K27ac_Enh;E109,H3K27ac_Enh;E111,H3K27ac_Enh;E023,H3K4me3_Pro;E066,H3K4me3_Pro;E076,H3K4me3_Pro;E083,H3K4me3_Pro;E106,H3K4me3_Pro;E111,H3K4me3_Pro;E047,H3K9ac_Pro;E063,H3K9ac_Pro;E066,H3K9ac_Pro	E088;E089;E090;E097;E098;E100;E121	Dbx1;FAC1;Foxa_known2;Foxj1_2;Foxj2_1;Foxk1;Foxo_3;Foxp1;HDAC2_disc6;HNF1_6;HNF1_7;Irf_disc3;Mef2_disc1;Mef2_known2;Mef2_known3;Ncx_2;Nkx6-1_1;Pou2f2_known2;RREB-1_1;Sox_13;Zfp105;p300_disc5	ENSG00000146477.4	SLC22A3	0	0	NM_021977	SLC22A3	0	0	INT	rs2063346
55	XM_005267106.5|SLC22A3|chr6|+	intronic	SLC22A3	0	rs2063346	rs3106164			0.9	0.98	E001,17_EnhW2;E002,17_EnhW2;E003,17_EnhW2;E004,17_EnhW2;E005,17_EnhW2;E007,17_EnhW2;E008,17_EnhW2;E009,17_EnhW2;E010,17_EnhW2;E011,17_EnhW2;E012,17_EnhW2;E014,16_EnhW1;E015,15_EnhAF;E016,14_EnhA2;E018,17_EnhW2;E019,14_EnhA2;E020,14_EnhA2;E021,17_EnhW2;E022,17_EnhW2;E023,17_EnhW2;E024,17_EnhW2;E025,17_EnhW2;E049,17_EnhW2;E063,17_EnhW2;E065,17_EnhW2;E076,14_EnhA2;E079,17_EnhW2;E080,17_EnhW2;E088,17_EnhW2;E089,18_EnhAc;E090,18_EnhAc;E091,17_EnhW2;E092,17_EnhW2;E094,17_EnhW2;E097,18_EnhAc;E100,17_EnhW2;E103,17_EnhW2;E105,17_EnhW2;E107,18_EnhAc;E108,17_EnhW2;E111,17_EnhW2	E001,H3K4me1_Enh;E003,H3K4me1_Enh;E005,H3K4me1_Enh;E008,H3K4me1_Enh;E014,H3K4me1_Enh;E015,H3K4me1_Enh;E016,H3K4me1_Enh;E018,H3K4me1_Enh;E019,H3K4me1_Enh;E020,H3K4me1_Enh;E021,H3K4me1_Enh;E022,H3K4me1_Enh;E023,H3K4me1_Enh;E024,H3K4me1_Enh;E025,H3K4me1_Enh;E026,H3K4me1_Enh;E039,H3K4me1_Enh;E049,H3K4me1_Enh;E052,H3K4me1_Enh;E055,H3K4me1_Enh;E057,H3K4me1_Enh;E063,H3K4me1_Enh;E065,H3K4me1_Enh;E068,H3K4me1_Enh;E071,H3K4me1_Enh;E073,H3K4me1_Enh;E074,H3K4me1_Enh;E076,H3K4me1_Enh;E077,H3K4me1_Enh;E078,H3K4me1_Enh;E079,H3K4me1_Enh;E080,H3K4me1_Enh;E081,H3K4me1_Enh;E082,H3K4me1_Enh;E084,H3K4me1_Enh;E089,H3K4me1_Enh;E090,H3K4me1_Enh;E091,H3K4me1_Enh;E092,H3K4me1_Enh;E093,H3K4me1_Enh;E094,H3K4me1_Enh;E095,H3K4me1_Enh;E096,H3K4me1_Enh;E097,H3K4me1_Enh;E098,H3K4me1_Enh;E099,H3K4me1_Enh;E100,H3K4me1_Enh;E101,H3K4me1_Enh;E103,H3K4me1_Enh;E104,H3K4me1_Enh;E105,H3K4me1_Enh;E107,H3K4me1_Enh;E108,H3K4me1_Enh;E110,H3K4me1_Enh;E111,H3K4me1_Enh;E114,H3K4me1_Enh;E003,H3K27ac_Enh;E008,H3K27ac_Enh;E014,H3K27ac_Enh;E016,H3K27ac_Enh;E020,H3K27ac_Enh;E021,H3K27ac_Enh;E063,H3K27ac_Enh;E065,H3K27ac_Enh;E066,H3K27ac_Enh;E068,H3K27ac_Enh;E071,H3K27ac_Enh;E072,H3K27ac_Enh;E073,H3K27ac_Enh;E074,H3K27ac_Enh;E076,H3K27ac_Enh;E079,H3K27ac_Enh;E080,H3K27ac_Enh;E089,H3K27ac_Enh;E090,H3K27ac_Enh;E091,H3K27ac_Enh;E094,H3K27ac_Enh;E095,H3K27ac_Enh;E097,H3K27ac_Enh;E100,H3K27ac_Enh;E101,H3K27ac_Enh;E103,H3K27ac_Enh;E104,H3K27ac_Enh;E105,H3K27ac_Enh;E106,H3K27ac_Enh;E108,H3K27ac_Enh;E111,H3K27ac_Enh;E006,H3K9ac_Pro;E007,H3K9ac_Pro;E008,H3K9ac_Pro;E014,H3K9ac_Pro;E016,H3K9ac_Pro;E019,H3K9ac_Pro;E047,H3K9ac_Pro;E063,H3K9ac_Pro;E019,H3K4me3_Pro;E020,H3K4me3_Pro;E076,H3K4me3_Pro;E107,H3K4me3_Pro;E111,H3K4me3_Pro	E021;E089;E090;E097;E098;E100	EBF_known2	ENSG00000146477.4	SLC22A3	0	0	NM_021977	SLC22A3	0	0	INT	rs2063346
55	XM_005267106.5|SLC22A3|chr6|+	intronic	SLC22A3	0	rs2063346	rs388170			0.89	0.98	E006,18_EnhAc;E017,15_EnhAF;E023,15_EnhAF;E025,15_EnhAF;E026,15_EnhAF;E049,15_EnhAF;E052,15_EnhAF;E053,18_EnhAc;E061,18_EnhAc;E063,15_EnhAF;E065,19_DNase;E067,19_DNase;E068,19_DNase;E069,19_DNase;E070,18_EnhAc;E071,19_DNase;E072,19_DNase;E073,19_DNase;E074,19_DNase;E075,15_EnhAF;E076,14_EnhA2;E077,18_EnhAc;E078,15_EnhAF;E080,15_EnhAF;E081,18_EnhAc;E083,15_EnhAF;E084,18_EnhAc;E086,18_EnhAc;E088,15_EnhAF;E089,15_EnhAF;E090,15_EnhAF;E091,15_EnhAF;E092,15_EnhAF;E095,19_DNase;E096,18_EnhAc;E097,15_EnhAF;E100,18_EnhAc;E102,18_EnhAc;E103,15_EnhAF;E104,19_DNase;E105,19_DNase;E106,18_EnhAc;E107,18_EnhAc;E108,15_EnhAF;E110,18_EnhAc;E111,15_EnhAF;E120,18_EnhAc;E121,15_EnhAF;E125,15_EnhAF;E126,15_EnhAF;E129,15_EnhAF	E001,H3K4me1_Enh;E008,H3K4me1_Enh;E013,H3K4me1_Enh;E017,H3K4me1_Enh;E018,H3K4me1_Enh;E019,H3K4me1_Enh;E023,H3K4me1_Enh;E025,H3K4me1_Enh;E026,H3K4me1_Enh;E049,H3K4me1_Enh;E052,H3K4me1_Enh;E053,H3K4me1_Enh;E055,H3K4me1_Enh;E057,H3K4me1_Enh;E061,H3K4me1_Enh;E063,H3K4me1_Enh;E065,H3K4me1_Enh;E068,H3K4me1_Enh;E070,H3K4me1_Enh;E073,H3K4me1_Enh;E074,H3K4me1_Enh;E075,H3K4me1_Enh;E076,H3K4me1_Enh;E078,H3K4me1_Enh;E080,H3K4me1_Enh;E081,H3K4me1_Enh;E088,H3K4me1_Enh;E090,H3K4me1_Enh;E092,H3K4me1_Enh;E097,H3K4me1_Enh;E099,H3K4me1_Enh;E100,H3K4me1_Enh;E101,H3K4me1_Enh;E102,H3K4me1_Enh;E103,H3K4me1_Enh;E108,H3K4me1_Enh;E110,H3K4me1_Enh;E111,H3K4me1_Enh;E120,H3K4me1_Enh;E125,H3K4me1_Enh;E126,H3K4me1_Enh;E129,H3K4me1_Enh;E017,H3K27ac_Enh;E026,H3K27ac_Enh;E049,H3K27ac_Enh;E063,H3K27ac_Enh;E065,H3K27ac_Enh;E068,H3K27ac_Enh;E071,H3K27ac_Enh;E073,H3K27ac_Enh;E075,H3K27ac_Enh;E076,H3K27ac_Enh;E078,H3K27ac_Enh;E079,H3K27ac_Enh;E080,H3K27ac_Enh;E085,H3K27ac_Enh;E089,H3K27ac_Enh;E090,H3K27ac_Enh;E091,H3K27ac_Enh;E092,H3K27ac_Enh;E093,H3K27ac_Enh;E094,H3K27ac_Enh;E095,H3K27ac_Enh;E097,H3K27ac_Enh;E100,H3K27ac_Enh;E101,H3K27ac_Enh;E103,H3K27ac_Enh;E104,H3K27ac_Enh;E106,H3K27ac_Enh;E108,H3K27ac_Enh;E109,H3K27ac_Enh;E111,H3K27ac_Enh;E121,H3K27ac_Enh;E023,H3K9ac_Pro;E025,H3K9ac_Pro;E076,H3K9ac_Pro;E088,H3K9ac_Pro;E111,H3K9ac_Pro;E121,H3K9ac_Pro;E076,H3K4me3_Pro;E078,H3K4me3_Pro;E097,H3K4me3_Pro;E108,H3K4me3_Pro	E059;E089;E090;E100	WT1;YY1_disc5	ENSG00000146477.4	SLC22A3	0	0	NM_021977	SLC22A3	0	0	INT	rs2063346
55	XM_005267106.5|SLC22A3|chr6|+	intronic	SLC22A3	0	rs2063346	rs9365164			0.86	0.92	E004,17_EnhW2;E021,17_EnhW2	E001,H3K4me1_Enh;E003,H3K4me1_Enh;E004,H3K4me1_Enh;E007,H3K4me1_Enh;E011,H3K4me1_Enh;E016,H3K4me1_Enh;E018,H3K4me1_Enh;E019,H3K4me1_Enh;E021,H3K4me1_Enh;E038,H3K4me1_Enh;E039,H3K4me1_Enh;E041,H3K4me1_Enh;E042,H3K4me1_Enh;E043,H3K4me1_Enh;E100,H3K4me1_Enh		.	ENSG00000146477.4	SLC22A3	0	0	NM_021977	SLC22A3	0	0	INT	rs2063346
55	XM_005267106.5|SLC22A3|chr6|+	intronic	SLC22A3	0	rs2063346	rs2048327			0.97	0.99		E007,H3K4me1_Enh;E098,H3K4me1_Enh;E022,H3K27ac_Enh;E028,H3K4me3_Pro;E074,H3K4me3_Pro;E094,H3K4me3_Pro;E062,H3K9ac_Pro		.	ENSG00000146477.4	SLC22A3	0	0	NM_021977	SLC22A3	0	0	INT	rs2063346
55	XM_005267106.5|SLC22A3|chr6|+	intronic	SLC22A3	0	rs2063346	rs7769879			0.93	0.98		E021,H3K27ac_Enh;E065,H3K27ac_Enh;E063,H3K4me1_Enh;E095,H3K4me1_Enh;E096,H3K4me1_Enh;E113,H3K4me1_Enh;E113,H3K4me3_Pro		EBF_known3;NF-kappaB_known2;NF-kappaB_known3;NF-kappaB_known4	ENSG00000146477.4	SLC22A3	0	0	NM_021977	SLC22A3	0	0	INT	rs2063346
55	XM_005267106.5|SLC22A3|chr6|+	intronic	SLC22A3	0	rs2063346	rs9355288			0.97	0.99		E006,H3K4me1_Enh;E022,H3K4me1_Enh;E046,H3K4me1_Enh;E080,H3K4me1_Enh;E094,H3K4me1_Enh;E096,H3K4me1_Enh;E113,H3K4me1_Enh;E007,H3K9ac_Pro;E065,H3K27ac_Enh;E113,H3K4me3_Pro	E100	AP-2_known1;AP-2_known5;AP-2_known7;Myc_disc10;Rad21_disc7	ENSG00000146477.4	SLC22A3	0	0	NM_021977	SLC22A3	0	0	INT	rs2063346
55	XM_005267106.5|SLC22A3|chr6|+	intronic	SLC22A3	0	rs2063346	rs3918285			0.97	0.99		E065,H3K27ac_Enh;E065,H3K4me1_Enh;E113,H3K4me3_Pro		CTCF_disc3	ENSG00000146477.4	SLC22A3	0	0	NM_021977	SLC22A3	0	0	INT	rs2063346
55	XM_005267106.5|SLC22A3|chr6|+	intronic	SLC22A3	0	rs2063346	rs3918286			0.97	0.99		E065,H3K27ac_Enh;E065,H3K4me1_Enh;E113,H3K4me3_Pro		Cphx;GR_disc4;TATA_disc1;THAP1_disc1;THAP1_disc2;YY1_disc1;YY1_known2	ENSG00000146477.4	SLC22A3	0	0	NM_021977	SLC22A3	0	0	INT	rs2063346
55	XM_005267106.5|SLC22A3|chr6|+	intronic	SLC22A3	0	rs2063346	rs3918287			0.97	0.99		E065,H3K27ac_Enh;E065,H3K4me1_Enh;E113,H3K4me3_Pro		E2A_1;EBF_disc1;EBF_disc2;EBF_known1;HEN1_2;PU.1_disc3;RP58	ENSG00000146477.4	SLC22A3	0	0	NM_021977	SLC22A3	0	0	INT	rs2063346
55	XM_005267106.5|SLC22A3|chr6|+	intronic	SLC22A3	0	rs2063346	rs71800295			0.98	0.99		E011,H3K4me3_Pro;E066,H3K9ac_Pro		Barhl1;CIZ;Cdx2_1;Gbx1;HMG-IY_2;Maf_known2;Pax-4_5;Pou2f2_known2;Pou2f2_known9;Pou3f2_2;Sox_14;Sox_15;Sox_18;Sox_9	ENSG00000146477.4	SLC22A3	0	0	NM_021977	SLC22A3	0	0	INT	rs2063346
56	XM_006714797.2|FBXO38|chr5|+	intronic	FBXO38	0	rs1984789	rs2112761			0.88	0.95	E001,3_PromD1;E002,3_PromD1;E003,3_PromD1;E004,3_PromD1;E005,3_PromD1;E006,3_PromD1;E007,3_PromD1;E008,3_PromD1;E009,3_PromD1;E010,3_PromD1;E011,3_PromD1;E012,3_PromD1;E013,3_PromD1;E014,3_PromD1;E015,3_PromD1;E016,3_PromD1;E017,3_PromD1;E018,3_PromD1;E019,3_PromD1;E020,3_PromD1;E021,3_PromD1;E022,3_PromD1;E023,3_PromD1;E024,3_PromD1;E025,3_PromD1;E026,3_PromD1;E027,3_PromD1;E028,3_PromD1;E029,3_PromD1;E030,3_PromD1;E031,3_PromD1;E032,3_PromD1;E033,3_PromD1;E034,3_PromD1;E035,3_PromD1;E036,3_PromD1;E037,3_PromD1;E038,3_PromD1;E039,3_PromD1;E040,3_PromD1;E041,3_PromD1;E042,3_PromD1;E043,3_PromD1;E044,3_PromD1;E045,3_PromD1;E046,3_PromD1;E047,3_PromD1;E048,3_PromD1;E049,3_PromD1;E050,3_PromD1;E051,3_PromD1;E052,3_PromD1;E053,3_PromD1;E054,3_PromD1;E055,3_PromD1;E056,3_PromD1;E057,3_PromD1;E058,3_PromD1;E059,3_PromD1;E061,3_PromD1;E062,3_PromD1;E063,3_PromD1;E065,3_PromD1;E066,3_PromD1;E067,3_PromD1;E068,3_PromD1;E069,3_PromD1;E070,3_PromD1;E071,3_PromD1;E072,3_PromD1;E073,3_PromD1;E074,3_PromD1;E075,3_PromD1;E076,3_PromD1;E077,3_PromD1;E078,3_PromD1;E079,3_PromD1;E080,3_PromD1;E081,3_PromD1;E082,3_PromD1;E083,3_PromD1;E084,3_PromD1;E085,3_PromD1;E086,3_PromD1;E087,3_PromD1;E088,3_PromD1;E089,3_PromD1;E090,3_PromD1;E091,3_PromD1;E092,3_PromD1;E093,3_PromD1;E094,3_PromD1;E095,3_PromD1;E096,3_PromD1;E097,3_PromD1;E098,3_PromD1;E099,3_PromD1;E100,3_PromD1;E101,3_PromD1;E102,3_PromD1;E103,3_PromD1;E104,3_PromD1;E105,3_PromD1;E106,3_PromD1;E107,3_PromD1;E108,3_PromD1;E109,3_PromD1;E110,3_PromD1;E111,3_PromD1;E112,3_PromD1;E113,3_PromD1;E114,3_PromD1;E115,3_PromD1;E116,3_PromD1;E117,3_PromD1;E118,3_PromD1;E119,3_PromD1;E120,3_PromD1;E121,3_PromD1;E122,3_PromD1;E123,3_PromD1;E124,3_PromD1;E125,3_PromD1;E126,3_PromD1;E127,3_PromD1;E128,3_PromD1;E129,3_PromD1	E001,H3K4me3_Pro;E002,H3K4me3_Pro;E003,H3K4me3_Pro;E004,H3K4me3_Pro;E005,H3K4me3_Pro;E006,H3K4me3_Pro;E007,H3K4me3_Pro;E008,H3K4me3_Pro;E009,H3K4me3_Pro;E010,H3K4me3_Pro;E011,H3K4me3_Pro;E012,H3K4me3_Pro;E013,H3K4me3_Pro;E014,H3K4me3_Pro;E015,H3K4me3_Pro;E016,H3K4me3_Pro;E017,H3K4me3_Pro;E018,H3K4me3_Pro;E019,H3K4me3_Pro;E020,H3K4me3_Pro;E021,H3K4me3_Pro;E022,H3K4me3_Pro;E023,H3K4me3_Pro;E024,H3K4me3_Pro;E025,H3K4me3_Pro;E026,H3K4me3_Pro;E027,H3K4me3_Pro;E028,H3K4me3_Pro;E029,H3K4me3_Pro;E030,H3K4me3_Pro;E031,H3K4me3_Pro;E032,H3K4me3_Pro;E033,H3K4me3_Pro;E034,H3K4me3_Pro;E035,H3K4me3_Pro;E036,H3K4me3_Pro;E037,H3K4me3_Pro;E038,H3K4me3_Pro;E039,H3K4me3_Pro;E040,H3K4me3_Pro;E041,H3K4me3_Pro;E042,H3K4me3_Pro;E043,H3K4me3_Pro;E044,H3K4me3_Pro;E045,H3K4me3_Pro;E046,H3K4me3_Pro;E047,H3K4me3_Pro;E048,H3K4me3_Pro;E049,H3K4me3_Pro;E050,H3K4me3_Pro;E051,H3K4me3_Pro;E052,H3K4me3_Pro;E053,H3K4me3_Pro;E054,H3K4me3_Pro;E055,H3K4me3_Pro;E056,H3K4me3_Pro;E057,H3K4me3_Pro;E058,H3K4me3_Pro;E059,H3K4me3_Pro;E061,H3K4me3_Pro;E062,H3K4me3_Pro;E063,H3K4me3_Pro;E065,H3K4me3_Pro;E066,H3K4me3_Pro;E067,H3K4me3_Pro;E068,H3K4me3_Pro;E069,H3K4me3_Pro;E070,H3K4me3_Pro;E071,H3K4me3_Pro;E072,H3K4me3_Pro;E073,H3K4me3_Pro;E074,H3K4me3_Pro;E075,H3K4me3_Pro;E076,H3K4me3_Pro;E077,H3K4me3_Pro;E078,H3K4me3_Pro;E079,H3K4me3_Pro;E080,H3K4me3_Pro;E081,H3K4me3_Pro;E082,H3K4me3_Pro;E083,H3K4me3_Pro;E084,H3K4me3_Pro;E085,H3K4me3_Pro;E086,H3K4me3_Pro;E087,H3K4me3_Pro;E088,H3K4me3_Pro;E089,H3K4me3_Pro;E090,H3K4me3_Pro;E091,H3K4me3_Pro;E092,H3K4me3_Pro;E093,H3K4me3_Pro;E094,H3K4me3_Pro;E095,H3K4me3_Pro;E096,H3K4me3_Pro;E097,H3K4me3_Pro;E098,H3K4me3_Pro;E099,H3K4me3_Pro;E100,H3K4me3_Pro;E101,H3K4me3_Pro;E102,H3K4me3_Pro;E103,H3K4me3_Pro;E104,H3K4me3_Pro;E105,H3K4me3_Pro;E106,H3K4me3_Pro;E107,H3K4me3_Pro;E108,H3K4me3_Pro;E109,H3K4me3_Pro;E110,H3K4me3_Pro;E111,H3K4me3_Pro;E112,H3K4me3_Pro;E113,H3K4me3_Pro;E114,H3K4me3_Pro;E115,H3K4me3_Pro;E116,H3K4me3_Pro;E117,H3K4me3_Pro;E118,H3K4me3_Pro;E119,H3K4me3_Pro;E120,H3K4me3_Pro;E121,H3K4me3_Pro;E122,H3K4me3_Pro;E123,H3K4me3_Pro;E124,H3K4me3_Pro;E125,H3K4me3_Pro;E126,H3K4me3_Pro;E127,H3K4me3_Pro;E128,H3K4me3_Pro;E129,H3K4me3_Pro;E001,H3K9ac_Pro;E002,H3K9ac_Pro;E003,H3K9ac_Pro;E004,H3K9ac_Pro;E005,H3K9ac_Pro;E006,H3K9ac_Pro;E007,H3K9ac_Pro;E008,H3K9ac_Pro;E011,H3K9ac_Pro;E014,H3K9ac_Pro;E015,H3K9ac_Pro;E016,H3K9ac_Pro;E017,H3K9ac_Pro;E018,H3K9ac_Pro;E019,H3K9ac_Pro;E020,H3K9ac_Pro;E023,H3K9ac_Pro;E025,H3K9ac_Pro;E026,H3K9ac_Pro;E027,H3K9ac_Pro;E038,H3K9ac_Pro;E047,H3K9ac_Pro;E049,H3K9ac_Pro;E052,H3K9ac_Pro;E062,H3K9ac_Pro;E063,H3K9ac_Pro;E066,H3K9ac_Pro;E067,H3K9ac_Pro;E068,H3K9ac_Pro;E069,H3K9ac_Pro;E072,H3K9ac_Pro;E073,H3K9ac_Pro;E074,H3K9ac_Pro;E075,H3K9ac_Pro;E076,H3K9ac_Pro;E077,H3K9ac_Pro;E083,H3K9ac_Pro;E086,H3K9ac_Pro;E087,H3K9ac_Pro;E088,H3K9ac_Pro;E101,H3K9ac_Pro;E102,H3K9ac_Pro;E103,H3K9ac_Pro;E107,H3K9ac_Pro;E108,H3K9ac_Pro;E110,H3K9ac_Pro;E111,H3K9ac_Pro;E114,H3K9ac_Pro;E115,H3K9ac_Pro;E116,H3K9ac_Pro;E117,H3K9ac_Pro;E118,H3K9ac_Pro;E119,H3K9ac_Pro;E120,H3K9ac_Pro;E121,H3K9ac_Pro;E122,H3K9ac_Pro;E123,H3K9ac_Pro;E124,H3K9ac_Pro;E125,H3K9ac_Pro;E126,H3K9ac_Pro;E127,H3K9ac_Pro;E128,H3K9ac_Pro;E003,H3K27ac_Enh;E004,H3K27ac_Enh;E005,H3K27ac_Enh;E006,H3K27ac_Enh;E008,H3K27ac_Enh;E011,H3K27ac_Enh;E012,H3K27ac_Enh;E014,H3K27ac_Enh;E015,H3K27ac_Enh;E016,H3K27ac_Enh;E017,H3K27ac_Enh;E019,H3K27ac_Enh;E020,H3K27ac_Enh;E022,H3K27ac_Enh;E026,H3K27ac_Enh;E029,H3K27ac_Enh;E032,H3K27ac_Enh;E034,H3K27ac_Enh;E037,H3K27ac_Enh;E038,H3K27ac_Enh;E039,H3K27ac_Enh;E040,H3K27ac_Enh;E041,H3K27ac_Enh;E042,H3K27ac_Enh;E043,H3K27ac_Enh;E044,H3K27ac_Enh;E045,H3K27ac_Enh;E046,H3K27ac_Enh;E047,H3K27ac_Enh;E048,H3K27ac_Enh;E049,H3K27ac_Enh;E050,H3K27ac_Enh;E055,H3K27ac_Enh;E056,H3K27ac_Enh;E058,H3K27ac_Enh;E059,H3K27ac_Enh;E061,H3K27ac_Enh;E062,H3K27ac_Enh;E063,H3K27ac_Enh;E065,H3K27ac_Enh;E066,H3K27ac_Enh;E067,H3K27ac_Enh;E068,H3K27ac_Enh;E069,H3K27ac_Enh;E071,H3K27ac_Enh;E072,H3K27ac_Enh;E073,H3K27ac_Enh;E074,H3K27ac_Enh;E075,H3K27ac_Enh;E076,H3K27ac_Enh;E078,H3K27ac_Enh;E079,H3K27ac_Enh;E080,H3K27ac_Enh;E084,H3K27ac_Enh;E085,H3K27ac_Enh;E087,H3K27ac_Enh;E089,H3K27ac_Enh;E090,H3K27ac_Enh;E091,H3K27ac_Enh;E092,H3K27ac_Enh;E093,H3K27ac_Enh;E094,H3K27ac_Enh;E095,H3K27ac_Enh;E096,H3K27ac_Enh;E097,H3K27ac_Enh;E098,H3K27ac_Enh;E099,H3K27ac_Enh;E100,H3K27ac_Enh;E101,H3K27ac_Enh;E102,H3K27ac_Enh;E103,H3K27ac_Enh;E104,H3K27ac_Enh;E105,H3K27ac_Enh;E106,H3K27ac_Enh;E108,H3K27ac_Enh;E109,H3K27ac_Enh;E111,H3K27ac_Enh;E112,H3K27ac_Enh;E113,H3K27ac_Enh;E114,H3K27ac_Enh;E115,H3K27ac_Enh;E116,H3K27ac_Enh;E117,H3K27ac_Enh;E118,H3K27ac_Enh;E119,H3K27ac_Enh;E120,H3K27ac_Enh;E121,H3K27ac_Enh;E122,H3K27ac_Enh;E123,H3K27ac_Enh;E124,H3K27ac_Enh;E125,H3K27ac_Enh;E126,H3K27ac_Enh;E127,H3K27ac_Enh;E128,H3K27ac_Enh;E129,H3K27ac_Enh;E006,H3K4me1_Enh;E007,H3K4me1_Enh;E022,H3K4me1_Enh;E023,H3K4me1_Enh;E029,H3K4me1_Enh;E030,H3K4me1_Enh;E031,H3K4me1_Enh;E032,H3K4me1_Enh;E034,H3K4me1_Enh;E035,H3K4me1_Enh;E036,H3K4me1_Enh;E037,H3K4me1_Enh;E038,H3K4me1_Enh;E039,H3K4me1_Enh;E040,H3K4me1_Enh;E041,H3K4me1_Enh;E042,H3K4me1_Enh;E043,H3K4me1_Enh;E044,H3K4me1_Enh;E045,H3K4me1_Enh;E046,H3K4me1_Enh;E047,H3K4me1_Enh;E048,H3K4me1_Enh;E049,H3K4me1_Enh;E050,H3K4me1_Enh;E051,H3K4me1_Enh;E055,H3K4me1_Enh;E056,H3K4me1_Enh;E058,H3K4me1_Enh;E061,H3K4me1_Enh;E062,H3K4me1_Enh;E063,H3K4me1_Enh;E066,H3K4me1_Enh;E070,H3K4me1_Enh;E073,H3K4me1_Enh;E075,H3K4me1_Enh;E077,H3K4me1_Enh;E078,H3K4me1_Enh;E081,H3K4me1_Enh;E082,H3K4me1_Enh;E090,H3K4me1_Enh;E091,H3K4me1_Enh;E093,H3K4me1_Enh;E094,H3K4me1_Enh;E099,H3K4me1_Enh;E102,H3K4me1_Enh;E104,H3K4me1_Enh;E108,H3K4me1_Enh;E113,H3K4me1_Enh;E119,H3K4me1_Enh;E122,H3K4me1_Enh;E124,H3K4me1_Enh;E129,H3K4me1_Enh	E004;E005;E006;E007;E008;E017;E028;E029;E032;E033;E034;E046;E050;E051;E055;E056;E057;E059;E080;E081;E083;E084;E085;E086;E088;E089;E090;E091;E092;E093;E098;E100;E114;E116;E117;E118;E119;E120;E121;E122;E123;E124;E125;E127;E128	Ets_disc7;NRSF_disc10	ENSG00000145868.12	FBXO38	0	0	NM_030793	FBXO38	0	0	INT	rs1984789
56	XM_006714797.2|FBXO38|chr5|+	intronic	FBXO38	0	rs1984789	rs4705253			0.88	0.95	E003,12_TxEnhW;E004,12_TxEnhW;E005,12_TxEnhW;E006,12_TxEnhW;E009,12_TxEnhW;E010,12_TxEnhW;E011,12_TxEnhW;E012,12_TxEnhW;E014,12_TxEnhW;E016,12_TxEnhW;E017,12_TxEnhW;E018,12_TxEnhW;E019,12_TxEnhW;E023,10_TxEnh5;E025,9_TxReg;E026,10_TxEnh5;E027,10_TxEnh5;E028,10_TxEnh5;E029,12_TxEnhW;E030,9_TxReg;E031,12_TxEnhW;E032,12_TxEnhW;E033,10_TxEnh5;E034,12_TxEnhW;E035,12_TxEnhW;E036,12_TxEnhW;E037,10_TxEnh5;E038,10_TxEnh5;E039,10_TxEnh5;E040,10_TxEnh5;E041,10_TxEnh5;E042,12_TxEnhW;E043,10_TxEnh5;E044,10_TxEnh5;E045,12_TxEnhW;E046,12_TxEnhW;E047,10_TxEnh5;E048,12_TxEnhW;E049,9_TxReg;E050,12_TxEnhW;E051,12_TxEnhW;E052,10_TxEnh5;E053,12_TxEnhW;E054,12_TxEnhW;E055,10_TxEnh5;E056,12_TxEnhW;E057,12_TxEnhW;E058,12_TxEnhW;E059,12_TxEnhW;E061,12_TxEnhW;E062,12_TxEnhW;E063,10_TxEnh5;E065,12_TxEnhW;E066,10_TxEnh5;E067,12_TxEnhW;E068,12_TxEnhW;E069,12_TxEnhW;E070,12_TxEnhW;E071,12_TxEnhW;E072,12_TxEnhW;E073,12_TxEnhW;E074,12_TxEnhW;E075,12_TxEnhW;E076,12_TxEnhW;E077,12_TxEnhW;E078,10_TxEnh5;E079,12_TxEnhW;E081,12_TxEnhW;E082,12_TxEnhW;E083,9_TxReg;E084,12_TxEnhW;E085,12_TxEnhW;E086,12_TxEnhW;E087,12_TxEnhW;E088,12_TxEnhW;E089,12_TxEnhW;E090,12_TxEnhW;E093,12_TxEnhW;E094,12_TxEnhW;E095,12_TxEnhW;E096,12_TxEnhW;E097,12_TxEnhW;E098,12_TxEnhW;E099,12_TxEnhW;E100,12_TxEnhW;E101,12_TxEnhW;E102,12_TxEnhW;E103,12_TxEnhW;E104,12_TxEnhW;E105,12_TxEnhW;E106,12_TxEnhW;E107,12_TxEnhW;E108,10_TxEnh5;E109,12_TxEnhW;E110,12_TxEnhW;E111,12_TxEnhW;E112,12_TxEnhW;E113,12_TxEnhW;E114,12_TxEnhW;E115,10_TxEnh5;E116,12_TxEnhW;E117,10_TxEnh5;E118,12_TxEnhW;E119,12_TxEnhW;E120,12_TxEnhW;E121,10_TxEnh5;E122,10_TxEnh5;E123,12_TxEnhW;E124,12_TxEnhW;E125,10_TxEnh5;E126,10_TxEnh5;E127,12_TxEnhW;E128,12_TxEnhW;E129,10_TxEnh5	E001,H3K4me1_Enh;E004,H3K4me1_Enh;E005,H3K4me1_Enh;E009,H3K4me1_Enh;E010,H3K4me1_Enh;E011,H3K4me1_Enh;E012,H3K4me1_Enh;E013,H3K4me1_Enh;E014,H3K4me1_Enh;E015,H3K4me1_Enh;E016,H3K4me1_Enh;E017,H3K4me1_Enh;E018,H3K4me1_Enh;E023,H3K4me1_Enh;E025,H3K4me1_Enh;E026,H3K4me1_Enh;E027,H3K4me1_Enh;E028,H3K4me1_Enh;E029,H3K4me1_Enh;E030,H3K4me1_Enh;E031,H3K4me1_Enh;E032,H3K4me1_Enh;E033,H3K4me1_Enh;E034,H3K4me1_Enh;E035,H3K4me1_Enh;E036,H3K4me1_Enh;E037,H3K4me1_Enh;E038,H3K4me1_Enh;E039,H3K4me1_Enh;E040,H3K4me1_Enh;E041,H3K4me1_Enh;E042,H3K4me1_Enh;E043,H3K4me1_Enh;E044,H3K4me1_Enh;E045,H3K4me1_Enh;E046,H3K4me1_Enh;E047,H3K4me1_Enh;E048,H3K4me1_Enh;E049,H3K4me1_Enh;E050,H3K4me1_Enh;E051,H3K4me1_Enh;E052,H3K4me1_Enh;E053,H3K4me1_Enh;E055,H3K4me1_Enh;E056,H3K4me1_Enh;E057,H3K4me1_Enh;E058,H3K4me1_Enh;E061,H3K4me1_Enh;E062,H3K4me1_Enh;E063,H3K4me1_Enh;E065,H3K4me1_Enh;E066,H3K4me1_Enh;E067,H3K4me1_Enh;E068,H3K4me1_Enh;E069,H3K4me1_Enh;E070,H3K4me1_Enh;E071,H3K4me1_Enh;E072,H3K4me1_Enh;E073,H3K4me1_Enh;E074,H3K4me1_Enh;E075,H3K4me1_Enh;E076,H3K4me1_Enh;E077,H3K4me1_Enh;E078,H3K4me1_Enh;E080,H3K4me1_Enh;E081,H3K4me1_Enh;E082,H3K4me1_Enh;E083,H3K4me1_Enh;E084,H3K4me1_Enh;E085,H3K4me1_Enh;E087,H3K4me1_Enh;E088,H3K4me1_Enh;E090,H3K4me1_Enh;E092,H3K4me1_Enh;E093,H3K4me1_Enh;E094,H3K4me1_Enh;E095,H3K4me1_Enh;E096,H3K4me1_Enh;E097,H3K4me1_Enh;E098,H3K4me1_Enh;E099,H3K4me1_Enh;E100,H3K4me1_Enh;E101,H3K4me1_Enh;E102,H3K4me1_Enh;E103,H3K4me1_Enh;E104,H3K4me1_Enh;E105,H3K4me1_Enh;E106,H3K4me1_Enh;E107,H3K4me1_Enh;E108,H3K4me1_Enh;E109,H3K4me1_Enh;E110,H3K4me1_Enh;E111,H3K4me1_Enh;E112,H3K4me1_Enh;E113,H3K4me1_Enh;E114,H3K4me1_Enh;E115,H3K4me1_Enh;E116,H3K4me1_Enh;E117,H3K4me1_Enh;E118,H3K4me1_Enh;E119,H3K4me1_Enh;E120,H3K4me1_Enh;E121,H3K4me1_Enh;E122,H3K4me1_Enh;E123,H3K4me1_Enh;E124,H3K4me1_Enh;E125,H3K4me1_Enh;E126,H3K4me1_Enh;E127,H3K4me1_Enh;E128,H3K4me1_Enh;E129,H3K4me1_Enh;E001,H3K4me3_Pro;E003,H3K4me3_Pro;E008,H3K4me3_Pro;E009,H3K4me3_Pro;E010,H3K4me3_Pro;E011,H3K4me3_Pro;E012,H3K4me3_Pro;E015,H3K4me3_Pro;E016,H3K4me3_Pro;E018,H3K4me3_Pro;E019,H3K4me3_Pro;E023,H3K4me3_Pro;E025,H3K4me3_Pro;E026,H3K4me3_Pro;E030,H3K4me3_Pro;E031,H3K4me3_Pro;E035,H3K4me3_Pro;E036,H3K4me3_Pro;E037,H3K4me3_Pro;E038,H3K4me3_Pro;E039,H3K4me3_Pro;E040,H3K4me3_Pro;E041,H3K4me3_Pro;E042,H3K4me3_Pro;E043,H3K4me3_Pro;E044,H3K4me3_Pro;E045,H3K4me3_Pro;E047,H3K4me3_Pro;E048,H3K4me3_Pro;E049,H3K4me3_Pro;E051,H3K4me3_Pro;E052,H3K4me3_Pro;E053,H3K4me3_Pro;E054,H3K4me3_Pro;E055,H3K4me3_Pro;E056,H3K4me3_Pro;E057,H3K4me3_Pro;E058,H3K4me3_Pro;E063,H3K4me3_Pro;E066,H3K4me3_Pro;E067,H3K4me3_Pro;E068,H3K4me3_Pro;E070,H3K4me3_Pro;E072,H3K4me3_Pro;E073,H3K4me3_Pro;E074,H3K4me3_Pro;E076,H3K4me3_Pro;E077,H3K4me3_Pro;E078,H3K4me3_Pro;E082,H3K4me3_Pro;E083,H3K4me3_Pro;E086,H3K4me3_Pro;E087,H3K4me3_Pro;E088,H3K4me3_Pro;E092,H3K4me3_Pro;E096,H3K4me3_Pro;E100,H3K4me3_Pro;E101,H3K4me3_Pro;E102,H3K4me3_Pro;E103,H3K4me3_Pro;E104,H3K4me3_Pro;E105,H3K4me3_Pro;E106,H3K4me3_Pro;E108,H3K4me3_Pro;E109,H3K4me3_Pro;E110,H3K4me3_Pro;E111,H3K4me3_Pro;E113,H3K4me3_Pro;E115,H3K4me3_Pro;E116,H3K4me3_Pro;E117,H3K4me3_Pro;E118,H3K4me3_Pro;E121,H3K4me3_Pro;E123,H3K4me3_Pro;E124,H3K4me3_Pro;E125,H3K4me3_Pro;E126,H3K4me3_Pro;E128,H3K4me3_Pro;E129,H3K4me3_Pro;E003,H3K9ac_Pro;E004,H3K9ac_Pro;E008,H3K9ac_Pro;E011,H3K9ac_Pro;E014,H3K9ac_Pro;E015,H3K9ac_Pro;E016,H3K9ac_Pro;E018,H3K9ac_Pro;E019,H3K9ac_Pro;E020,H3K9ac_Pro;E023,H3K9ac_Pro;E025,H3K9ac_Pro;E026,H3K9ac_Pro;E027,H3K9ac_Pro;E038,H3K9ac_Pro;E047,H3K9ac_Pro;E049,H3K9ac_Pro;E052,H3K9ac_Pro;E062,H3K9ac_Pro;E063,H3K9ac_Pro;E066,H3K9ac_Pro;E067,H3K9ac_Pro;E068,H3K9ac_Pro;E069,H3K9ac_Pro;E072,H3K9ac_Pro;E073,H3K9ac_Pro;E074,H3K9ac_Pro;E075,H3K9ac_Pro;E076,H3K9ac_Pro;E077,H3K9ac_Pro;E083,H3K9ac_Pro;E087,H3K9ac_Pro;E088,H3K9ac_Pro;E101,H3K9ac_Pro;E102,H3K9ac_Pro;E103,H3K9ac_Pro;E108,H3K9ac_Pro;E110,H3K9ac_Pro;E115,H3K9ac_Pro;E117,H3K9ac_Pro;E118,H3K9ac_Pro;E119,H3K9ac_Pro;E121,H3K9ac_Pro;E123,H3K9ac_Pro;E125,H3K9ac_Pro;E126,H3K9ac_Pro;E127,H3K9ac_Pro;E128,H3K9ac_Pro;E014,H3K27ac_Enh;E015,H3K27ac_Enh;E017,H3K27ac_Enh;E026,H3K27ac_Enh;E034,H3K27ac_Enh;E038,H3K27ac_Enh;E039,H3K27ac_Enh;E040,H3K27ac_Enh;E041,H3K27ac_Enh;E042,H3K27ac_Enh;E043,H3K27ac_Enh;E044,H3K27ac_Enh;E045,H3K27ac_Enh;E047,H3K27ac_Enh;E048,H3K27ac_Enh;E049,H3K27ac_Enh;E050,H3K27ac_Enh;E055,H3K27ac_Enh;E056,H3K27ac_Enh;E058,H3K27ac_Enh;E061,H3K27ac_Enh;E063,H3K27ac_Enh;E065,H3K27ac_Enh;E066,H3K27ac_Enh;E073,H3K27ac_Enh;E074,H3K27ac_Enh;E078,H3K27ac_Enh;E087,H3K27ac_Enh;E093,H3K27ac_Enh;E095,H3K27ac_Enh;E096,H3K27ac_Enh;E099,H3K27ac_Enh;E100,H3K27ac_Enh;E102,H3K27ac_Enh;E104,H3K27ac_Enh;E106,H3K27ac_Enh;E113,H3K27ac_Enh;E115,H3K27ac_Enh;E116,H3K27ac_Enh;E117,H3K27ac_Enh;E118,H3K27ac_Enh;E119,H3K27ac_Enh;E121,H3K27ac_Enh;E122,H3K27ac_Enh;E124,H3K27ac_Enh;E125,H3K27ac_Enh;E126,H3K27ac_Enh;E127,H3K27ac_Enh;E128,H3K27ac_Enh;E129,H3K27ac_Enh	E056	Roaz_2	ENSG00000145868.12	FBXO38	0	0	NM_030793	FBXO38	0	0	INT	rs1984789
56	XM_006714797.2|FBXO38|chr5|+	intronic	FBXO38	0	rs1984789	rs4599526			0.88	0.95	E035,11_TxEnh3;E066,10_TxEnh5	E003,H3K27ac_Enh;E015,H3K27ac_Enh;E016,H3K27ac_Enh;E019,H3K27ac_Enh;E020,H3K27ac_Enh;E041,H3K27ac_Enh;E050,H3K27ac_Enh;E066,H3K27ac_Enh;E080,H3K27ac_Enh;E118,H3K27ac_Enh;E011,H3K4me1_Enh;E016,H3K4me1_Enh;E023,H3K4me1_Enh;E037,H3K4me1_Enh;E038,H3K4me1_Enh;E039,H3K4me1_Enh;E040,H3K4me1_Enh;E041,H3K4me1_Enh;E043,H3K4me1_Enh;E044,H3K4me1_Enh;E047,H3K4me1_Enh;E048,H3K4me1_Enh;E049,H3K4me1_Enh;E050,H3K4me1_Enh;E051,H3K4me1_Enh;E066,H3K4me1_Enh;E069,H3K4me1_Enh;E074,H3K4me1_Enh;E076,H3K4me1_Enh;E083,H3K4me1_Enh;E084,H3K4me1_Enh;E087,H3K4me1_Enh;E099,H3K4me1_Enh;E101,H3K4me1_Enh;E102,H3K4me1_Enh;E110,H3K4me1_Enh;E117,H3K4me1_Enh;E118,H3K4me1_Enh;E027,H3K9ac_Pro;E062,H3K9ac_Pro;E066,H3K9ac_Pro;E088,H3K9ac_Pro;E102,H3K9ac_Pro;E066,H3K4me3_Pro		COMP1;Fox;Foxa_disc1;Foxa_known3;Foxd1_1;Foxd1_2;Foxf2;Foxj2_1;Foxk1;Foxo_1;Foxo_2;Foxo_4;HDAC2_disc2;p300_disc3	ENSG00000145868.12	FBXO38	0	0	NM_030793	FBXO38	0	0	INT	rs1984789
56	XM_006714797.2|FBXO38|chr5|+	intronic	FBXO38	0	rs1984789	rs3925019			0.88	0.95		E003,H3K27ac_Enh;E014,H3K27ac_Enh;E015,H3K27ac_Enh;E016,H3K27ac_Enh;E019,H3K27ac_Enh;E020,H3K27ac_Enh;E037,H3K27ac_Enh;E041,H3K27ac_Enh;E048,H3K27ac_Enh;E050,H3K27ac_Enh;E066,H3K27ac_Enh;E080,H3K27ac_Enh;E094,H3K27ac_Enh;E117,H3K27ac_Enh;E118,H3K27ac_Enh;E003,H3K4me1_Enh;E011,H3K4me1_Enh;E012,H3K4me1_Enh;E015,H3K4me1_Enh;E016,H3K4me1_Enh;E019,H3K4me1_Enh;E020,H3K4me1_Enh;E028,H3K4me1_Enh;E030,H3K4me1_Enh;E036,H3K4me1_Enh;E037,H3K4me1_Enh;E038,H3K4me1_Enh;E039,H3K4me1_Enh;E040,H3K4me1_Enh;E041,H3K4me1_Enh;E043,H3K4me1_Enh;E044,H3K4me1_Enh;E045,H3K4me1_Enh;E047,H3K4me1_Enh;E048,H3K4me1_Enh;E050,H3K4me1_Enh;E051,H3K4me1_Enh;E066,H3K4me1_Enh;E069,H3K4me1_Enh;E074,H3K4me1_Enh;E076,H3K4me1_Enh;E080,H3K4me1_Enh;E083,H3K4me1_Enh;E084,H3K4me1_Enh;E085,H3K4me1_Enh;E087,H3K4me1_Enh;E094,H3K4me1_Enh;E099,H3K4me1_Enh;E102,H3K4me1_Enh;E110,H3K4me1_Enh;E117,H3K4me1_Enh;E118,H3K4me1_Enh;E014,H3K9ac_Pro;E016,H3K9ac_Pro;E020,H3K9ac_Pro;E062,H3K9ac_Pro;E066,H3K9ac_Pro;E088,H3K9ac_Pro;E102,H3K9ac_Pro;E066,H3K4me3_Pro		GR_known2;GR_known4;HDAC2_disc2;Pou1f1_2	ENSG00000145868.12	FBXO38	0	0	NM_030793	FBXO38	0	0	INT	rs1984789
56	XM_006714797.2|FBXO38|chr5|+	intronic	FBXO38	0	rs1984789	rs17776882			0.91	0.96		E004,H3K9ac_Pro;E014,H3K9ac_Pro;E020,H3K9ac_Pro;E025,H3K9ac_Pro;E027,H3K9ac_Pro;E038,H3K9ac_Pro;E062,H3K9ac_Pro;E066,H3K9ac_Pro;E068,H3K9ac_Pro;E083,H3K9ac_Pro;E088,H3K9ac_Pro;E108,H3K9ac_Pro;E122,H3K9ac_Pro;E006,H3K27ac_Enh;E016,H3K27ac_Enh;E020,H3K27ac_Enh;E037,H3K27ac_Enh;E039,H3K27ac_Enh;E040,H3K27ac_Enh;E041,H3K27ac_Enh;E043,H3K27ac_Enh;E044,H3K27ac_Enh;E046,H3K27ac_Enh;E048,H3K27ac_Enh;E049,H3K27ac_Enh;E050,H3K27ac_Enh;E055,H3K27ac_Enh;E058,H3K27ac_Enh;E063,H3K27ac_Enh;E068,H3K27ac_Enh;E094,H3K27ac_Enh;E122,H3K27ac_Enh;E124,H3K27ac_Enh;E129,H3K27ac_Enh;E011,H3K4me1_Enh;E016,H3K4me1_Enh;E020,H3K4me1_Enh;E030,H3K4me1_Enh;E036,H3K4me1_Enh;E037,H3K4me1_Enh;E038,H3K4me1_Enh;E039,H3K4me1_Enh;E040,H3K4me1_Enh;E041,H3K4me1_Enh;E042,H3K4me1_Enh;E044,H3K4me1_Enh;E045,H3K4me1_Enh;E047,H3K4me1_Enh;E049,H3K4me1_Enh;E050,H3K4me1_Enh;E051,H3K4me1_Enh;E055,H3K4me1_Enh;E062,H3K4me1_Enh;E071,H3K4me1_Enh;E074,H3K4me1_Enh;E076,H3K4me1_Enh;E077,H3K4me1_Enh;E083,H3K4me1_Enh;E085,H3K4me1_Enh;E087,H3K4me1_Enh;E088,H3K4me1_Enh;E099,H3K4me1_Enh;E109,H3K4me1_Enh;E110,H3K4me1_Enh;E113,H3K4me1_Enh;E122,H3K4me1_Enh;E124,H3K4me1_Enh;E035,H3K4me3_Pro;E122,H3K4me3_Pro		TFIIA	ENSG00000145868.12	FBXO38	0	0	NM_030793	FBXO38	0	0	INT	rs1984789
56	XM_006714797.2|FBXO38|chr5|+	intronic	FBXO38	0	rs1984789	rs17720155			0.91	0.96	E042,11_TxEnh3	E006,H3K27ac_Enh;E016,H3K27ac_Enh;E020,H3K27ac_Enh;E037,H3K27ac_Enh;E039,H3K27ac_Enh;E040,H3K27ac_Enh;E041,H3K27ac_Enh;E042,H3K27ac_Enh;E043,H3K27ac_Enh;E044,H3K27ac_Enh;E046,H3K27ac_Enh;E048,H3K27ac_Enh;E049,H3K27ac_Enh;E050,H3K27ac_Enh;E055,H3K27ac_Enh;E058,H3K27ac_Enh;E063,H3K27ac_Enh;E068,H3K27ac_Enh;E074,H3K27ac_Enh;E094,H3K27ac_Enh;E122,H3K27ac_Enh;E124,H3K27ac_Enh;E129,H3K27ac_Enh;E011,H3K4me1_Enh;E016,H3K4me1_Enh;E020,H3K4me1_Enh;E030,H3K4me1_Enh;E036,H3K4me1_Enh;E037,H3K4me1_Enh;E038,H3K4me1_Enh;E039,H3K4me1_Enh;E040,H3K4me1_Enh;E041,H3K4me1_Enh;E042,H3K4me1_Enh;E044,H3K4me1_Enh;E045,H3K4me1_Enh;E047,H3K4me1_Enh;E049,H3K4me1_Enh;E050,H3K4me1_Enh;E051,H3K4me1_Enh;E052,H3K4me1_Enh;E055,H3K4me1_Enh;E062,H3K4me1_Enh;E071,H3K4me1_Enh;E074,H3K4me1_Enh;E076,H3K4me1_Enh;E077,H3K4me1_Enh;E083,H3K4me1_Enh;E085,H3K4me1_Enh;E087,H3K4me1_Enh;E088,H3K4me1_Enh;E099,H3K4me1_Enh;E109,H3K4me1_Enh;E110,H3K4me1_Enh;E113,H3K4me1_Enh;E122,H3K4me1_Enh;E124,H3K4me1_Enh;E129,H3K4me1_Enh;E014,H3K9ac_Pro;E020,H3K9ac_Pro;E025,H3K9ac_Pro;E027,H3K9ac_Pro;E038,H3K9ac_Pro;E062,H3K9ac_Pro;E066,H3K9ac_Pro;E068,H3K9ac_Pro;E083,H3K9ac_Pro;E088,H3K9ac_Pro;E108,H3K9ac_Pro;E122,H3K9ac_Pro;E035,H3K4me3_Pro;E122,H3K4me3_Pro		Dmbx1;Foxc1_1;Obox3;Obox6;Otx2;Pitx3	ENSG00000145868.12	FBXO38	0	0	NM_030793	FBXO38	0	0	INT	rs1984789
56	XM_006714797.2|FBXO38|chr5|+	intronic	FBXO38	0	rs1984789	rs4639213			0.91	0.96		E038,H3K4me1_Enh;E043,H3K4me1_Enh;E049,H3K4me1_Enh;E050,H3K4me1_Enh;E061,H3K4me1_Enh;E076,H3K4me1_Enh;E083,H3K4me1_Enh;E103,H3K4me1_Enh;E105,H3K4me1_Enh;E039,H3K27ac_Enh;E040,H3K27ac_Enh;E041,H3K27ac_Enh;E042,H3K27ac_Enh;E043,H3K27ac_Enh;E044,H3K27ac_Enh;E049,H3K27ac_Enh;E050,H3K27ac_Enh;E103,H3K27ac_Enh;E124,H3K27ac_Enh;E129,H3K27ac_Enh;E083,H3K4me3_Pro;E088,H3K9ac_Pro		Irf_disc3	ENSG00000145868.12	FBXO38	0	0	NM_030793	FBXO38	0	0	INT	rs1984789
56	XM_006714797.2|FBXO38|chr5|+	intronic	FBXO38	0	rs1984789	rs4599524			0.91	0.96		E038,H3K4me1_Enh;E043,H3K4me1_Enh;E049,H3K4me1_Enh;E050,H3K4me1_Enh;E061,H3K4me1_Enh;E076,H3K4me1_Enh;E083,H3K4me1_Enh;E103,H3K4me1_Enh;E105,H3K4me1_Enh;E039,H3K27ac_Enh;E040,H3K27ac_Enh;E041,H3K27ac_Enh;E042,H3K27ac_Enh;E043,H3K27ac_Enh;E044,H3K27ac_Enh;E049,H3K27ac_Enh;E050,H3K27ac_Enh;E103,H3K27ac_Enh;E124,H3K27ac_Enh;E129,H3K27ac_Enh;E062,H3K9ac_Pro;E088,H3K9ac_Pro;E083,H3K4me3_Pro	E083	Crx_1;GATA_known11;Obox3	ENSG00000145868.12	FBXO38	0	0	NM_030793	FBXO38	0	0	INT	rs1984789
56	XM_006714797.2|FBXO38|chr5|+	intronic	FBXO38	0	rs1984789	rs10035818			0.91	0.96		E017,H3K4me1_Enh;E039,H3K4me1_Enh;E076,H3K4me1_Enh;E083,H3K4me1_Enh;E103,H3K4me1_Enh;E111,H3K4me1_Enh;E041,H3K27ac_Enh;E050,H3K27ac_Enh;E076,H3K27ac_Enh;E103,H3K27ac_Enh;E124,H3K27ac_Enh;E128,H3K27ac_Enh;E062,H3K9ac_Pro;E083,H3K9ac_Pro;E083,H3K4me3_Pro		.	ENSG00000145868.12	FBXO38	0	0	NM_030793	FBXO38	0	0	INT	rs1984789
56	XM_006714797.2|FBXO38|chr5|+	intronic	FBXO38	0	rs1984789	rs10055332			0.91	0.96		E027,H3K9ac_Pro;E062,H3K9ac_Pro;E083,H3K9ac_Pro;E039,H3K27ac_Enh;E041,H3K27ac_Enh;E124,H3K27ac_Enh;E083,H3K4me1_Enh;E083,H3K4me3_Pro		Cdx;FAC1;Foxo_2;Foxo_3;Foxp1;HDAC2_disc6;HNF1_6;HNF1_7;Nanog_disc2;Sox_13;Sox_4;Sox_6;Sox_7;Zfp105	ENSG00000145868.12	FBXO38	0	0	NM_030793	FBXO38	0	0	INT	rs1984789
56	XM_006714797.2|FBXO38|chr5|+	intronic	FBXO38	0	rs1984789	rs9325096			0.9	0.96		E027,H3K9ac_Pro;E062,H3K9ac_Pro;E083,H3K9ac_Pro;E039,H3K27ac_Enh;E041,H3K27ac_Enh;E124,H3K27ac_Enh;E083,H3K4me1_Enh;E083,H3K4me3_Pro		Hoxa5_3;Hoxb3;Maf_disc2;Maf_known3;Pou2f2_known1;Pou2f2_known2;Pou2f2_known6;Pou2f2_known7;Pou5f1_disc1;Pou5f1_known1;Sox_15	ENSG00000145868.12	FBXO38	0	0	NM_030793	FBXO38	0	0	INT	rs1984789
56	XM_006714797.2|FBXO38|chr5|+	intronic	FBXO38	0	rs1984789	rs4639212			0.8	0.95		E002,H3K4me3_Pro;E040,H3K4me3_Pro;E083,H3K4me3_Pro;E015,H3K27ac_Enh;E039,H3K27ac_Enh;E041,H3K27ac_Enh;E043,H3K27ac_Enh;E044,H3K27ac_Enh;E072,H3K27ac_Enh;E076,H3K27ac_Enh;E078,H3K27ac_Enh;E095,H3K27ac_Enh;E103,H3K27ac_Enh;E104,H3K27ac_Enh;E124,H3K27ac_Enh;E129,H3K27ac_Enh;E027,H3K9ac_Pro;E049,H3K9ac_Pro;E062,H3K9ac_Pro;E076,H3K4me1_Enh;E083,H3K4me1_Enh;E103,H3K4me1_Enh	E083	.	ENSG00000145868.12	FBXO38	0	0	NM_030793	FBXO38	0	0	INT	rs1984789
56	XM_006714797.2|FBXO38|chr5|+	intronic	FBXO38	0	rs1984789	rs7728004			0.92	0.97		E002,H3K4me3_Pro;E083,H3K4me3_Pro;E015,H3K27ac_Enh;E039,H3K27ac_Enh;E041,H3K27ac_Enh;E043,H3K27ac_Enh;E044,H3K27ac_Enh;E067,H3K27ac_Enh;E072,H3K27ac_Enh;E076,H3K27ac_Enh;E078,H3K27ac_Enh;E095,H3K27ac_Enh;E103,H3K27ac_Enh;E124,H3K27ac_Enh;E129,H3K27ac_Enh;E049,H3K9ac_Pro;E062,H3K9ac_Pro;E076,H3K9ac_Pro;E108,H3K9ac_Pro;E076,H3K4me1_Enh;E083,H3K4me1_Enh;E103,H3K4me1_Enh;E108,H3K4me1_Enh		FXR_3;Mrg_2	ENSG00000145868.12	FBXO38	0	0	NM_030793	FBXO38	0	0	INT	rs1984789
56	XM_006714797.2|FBXO38|chr5|+	intronic	FBXO38	0	rs1984789	rs13354454			0.8	0.95	E063,11_TxEnh3;E076,11_TxEnh3;E083,11_TxEnh3;E100,11_TxEnh3;E103,11_TxEnh3;E104,11_TxEnh3;E105,11_TxEnh3;E107,11_TxEnh3;E108,11_TxEnh3;E111,11_TxEnh3	E002,H3K4me1_Enh;E076,H3K4me1_Enh;E083,H3K4me1_Enh;E084,H3K4me1_Enh;E085,H3K4me1_Enh;E103,H3K4me1_Enh;E107,H3K4me1_Enh;E108,H3K4me1_Enh;E002,H3K4me3_Pro;E083,H3K4me3_Pro;E039,H3K27ac_Enh;E041,H3K27ac_Enh;E043,H3K27ac_Enh;E044,H3K27ac_Enh;E061,H3K27ac_Enh;E067,H3K27ac_Enh;E072,H3K27ac_Enh;E076,H3K27ac_Enh;E078,H3K27ac_Enh;E084,H3K27ac_Enh;E085,H3K27ac_Enh;E095,H3K27ac_Enh;E103,H3K27ac_Enh;E108,H3K27ac_Enh;E121,H3K27ac_Enh;E122,H3K27ac_Enh;E124,H3K27ac_Enh;E129,H3K27ac_Enh;E049,H3K9ac_Pro;E062,H3K9ac_Pro;E076,H3K9ac_Pro;E083,H3K9ac_Pro;E107,H3K9ac_Pro;E108,H3K9ac_Pro;E121,H3K9ac_Pro;E122,H3K9ac_Pro	E083	HMG-IY_2;Mrg1::Hoxa9_2;Mrg_1;NF-AT;SPIB	ENSG00000145868.12	FBXO38	0	0	NM_030793	FBXO38	0	0	INT	rs1984789
56	XM_006714797.2|FBXO38|chr5|+	intronic	FBXO38	0	rs1984789	rs10055430			0.92	0.97		E002,H3K4me1_Enh;E068,H3K4me1_Enh;E074,H3K4me1_Enh;E077,H3K4me1_Enh;E083,H3K4me1_Enh;E084,H3K4me1_Enh;E085,H3K4me1_Enh;E087,H3K4me1_Enh;E100,H3K4me1_Enh;E103,H3K4me1_Enh;E105,H3K4me1_Enh;E107,H3K4me1_Enh;E108,H3K4me1_Enh;E006,H3K9ac_Pro;E027,H3K9ac_Pro;E067,H3K9ac_Pro;E076,H3K9ac_Pro;E107,H3K9ac_Pro;E108,H3K9ac_Pro;E125,H3K9ac_Pro;E039,H3K27ac_Enh;E041,H3K27ac_Enh;E043,H3K27ac_Enh;E049,H3K27ac_Enh;E067,H3K27ac_Enh;E068,H3K27ac_Enh;E069,H3K27ac_Enh;E071,H3K27ac_Enh;E072,H3K27ac_Enh;E076,H3K27ac_Enh;E084,H3K27ac_Enh;E085,H3K27ac_Enh;E095,H3K27ac_Enh;E101,H3K27ac_Enh;E105,H3K27ac_Enh;E108,H3K27ac_Enh;E109,H3K27ac_Enh;E120,H3K27ac_Enh;E121,H3K27ac_Enh;E122,H3K27ac_Enh;E124,H3K27ac_Enh;E125,H3K27ac_Enh;E129,H3K27ac_Enh;E083,H3K4me3_Pro		Bbx	ENSG00000145868.12	FBXO38	0	0	NM_030793	FBXO38	0	0	INT	rs1984789
56	XM_006714797.2|FBXO38|chr5|+	intronic	FBXO38	0	rs1984789	rs7736019			0.92	0.97		E006,H3K9ac_Pro;E067,H3K9ac_Pro;E041,H3K27ac_Enh;E043,H3K27ac_Enh;E103,H3K27ac_Enh;E124,H3K27ac_Enh;E129,H3K27ac_Enh;E061,H3K4me1_Enh;E071,H3K4me1_Enh;E085,H3K4me1_Enh;E087,H3K4me1_Enh;E097,H3K4me1_Enh;E103,H3K4me1_Enh		CIZ;Cdx2_2;Foxd3;Gfi1_1;Sox_13;Sox_14;Sox_16;Sox_18;Sox_19;Sox_2;Sox_6;Sox_7;Sox_9	ENSG00000145868.12	FBXO38	0	0	NM_030793	FBXO38	0	0	INT	rs1984789
56	XM_006714797.2|FBXO38|chr5|+	intronic	FBXO38	0	rs1984789	rs71583976			0.87	0.94		E006,H3K9ac_Pro;E067,H3K9ac_Pro;E043,H3K27ac_Enh;E124,H3K27ac_Enh;E129,H3K27ac_Enh;E061,H3K4me1_Enh;E085,H3K4me1_Enh;E097,H3K4me1_Enh;E103,H3K4me1_Enh		DMRT5;Evi-1_5;FAC1;Fox;Foxp1;HDAC2_disc6;Irf_disc3;Pax-4_5;RREB-1_1;RREB-1_2;Zfp105	ENSG00000145868.12	FBXO38	0	0	NM_030793	FBXO38	0	0	INT	rs1984789
56	XM_006714797.2|FBXO38|chr5|+	intronic	FBXO38	0	rs1984789	rs143297864			0.82	0.96		E027,H3K4me1_Enh;E061,H3K4me1_Enh;E083,H3K4me1_Enh;E103,H3K4me1_Enh;E039,H3K27ac_Enh;E041,H3K27ac_Enh;E055,H3K27ac_Enh;E047,H3K9ac_Pro		Foxl1_2;Gm397;Irx;Pou2f2_known2;Pou2f2_known9	ENSG00000145868.12	FBXO38	0	0	NM_030793	FBXO38	0	0	INT	rs1984789
56	XM_006714797.2|FBXO38|chr5|+	intronic	FBXO38	0	rs1984789	rs11168046			0.96	0.99		E015,H3K27ac_Enh;E039,H3K27ac_Enh;E041,H3K27ac_Enh;E050,H3K27ac_Enh;E058,H3K27ac_Enh;E124,H3K27ac_Enh;E038,H3K9ac_Pro;E062,H3K9ac_Pro;E068,H3K9ac_Pro;E083,H3K9ac_Pro;E061,H3K4me1_Enh;E071,H3K4me1_Enh;E076,H3K4me1_Enh;E083,H3K4me1_Enh;E087,H3K4me1_Enh		.	ENSG00000145868.12	FBXO38	0	0	NM_030793	FBXO38	0	0	INT	rs1984789
56	XM_006714797.2|FBXO38|chr5|+	intronic	FBXO38	0	rs1984789	rs11168047			0.96	0.99		E015,H3K27ac_Enh;E039,H3K27ac_Enh;E041,H3K27ac_Enh;E050,H3K27ac_Enh;E124,H3K27ac_Enh;E038,H3K9ac_Pro;E047,H3K9ac_Pro;E062,H3K9ac_Pro;E068,H3K9ac_Pro;E083,H3K9ac_Pro;E061,H3K4me1_Enh;E071,H3K4me1_Enh;E076,H3K4me1_Enh;E083,H3K4me1_Enh;E087,H3K4me1_Enh		Foxp1;IRC900814;Pou1f1_2	ENSG00000145868.12	FBXO38	0	0	NM_030793	FBXO38	0	0	INT	rs1984789
56	XM_006714797.2|FBXO38|chr5|+	intronic	FBXO38	0	rs1984789	rs10042369			0.84	0.97		E007,H3K27ac_Enh;E015,H3K27ac_Enh;E039,H3K27ac_Enh;E041,H3K27ac_Enh;E050,H3K27ac_Enh;E124,H3K27ac_Enh;E038,H3K9ac_Pro;E047,H3K9ac_Pro;E062,H3K9ac_Pro;E068,H3K9ac_Pro;E083,H3K9ac_Pro;E061,H3K4me1_Enh;E076,H3K4me1_Enh;E083,H3K4me1_Enh;E087,H3K4me1_Enh		Fox;Foxc1_1;Foxd1_1;Foxd1_2;Foxf2;Foxj1_1;Foxj1_2;Foxk1;Foxo_1;Foxo_2;HNF1_4;Irf_known11;Irf_known3;PLZF;RREB-1_2;Sox_6	ENSG00000145868.12	FBXO38	0	0	NM_030793	FBXO38	0	0	INT	rs1984789
56	XM_006714797.2|FBXO38|chr5|+	intronic	FBXO38	0	rs1984789	rs10079420			0.96	0.99		E007,H3K27ac_Enh;E015,H3K27ac_Enh;E039,H3K27ac_Enh;E041,H3K27ac_Enh;E050,H3K27ac_Enh;E061,H3K27ac_Enh;E067,H3K27ac_Enh;E069,H3K27ac_Enh;E071,H3K27ac_Enh;E072,H3K27ac_Enh;E073,H3K27ac_Enh;E080,H3K27ac_Enh;E095,H3K27ac_Enh;E114,H3K27ac_Enh;E123,H3K27ac_Enh;E124,H3K27ac_Enh;E025,H3K4me1_Enh;E049,H3K4me1_Enh;E062,H3K4me1_Enh;E067,H3K4me1_Enh;E068,H3K4me1_Enh;E071,H3K4me1_Enh;E076,H3K4me1_Enh;E083,H3K4me1_Enh;E087,H3K4me1_Enh;E095,H3K4me1_Enh;E103,H3K4me1_Enh;E104,H3K4me1_Enh;E108,H3K4me1_Enh;E114,H3K4me1_Enh;E123,H3K4me1_Enh;E038,H3K9ac_Pro;E049,H3K9ac_Pro;E062,H3K9ac_Pro;E067,H3K9ac_Pro;E074,H3K9ac_Pro;E076,H3K9ac_Pro;E083,H3K9ac_Pro;E073,H3K4me3_Pro		NRSF_disc1;STAT_known14	ENSG00000145868.12	FBXO38	0	0	NM_030793	FBXO38	0	0	INT	rs1984789
56	XM_006714797.2|FBXO38|chr5|+	intronic	FBXO38	0	rs1984789	rs200540373			0.81	0.96				Cdx;Dbx1;Evi-1_4;Fox;Foxa_known1;Foxa_known2;Foxa_known4;Foxd3;Foxi1;Foxj1_1;Foxj2_1;Foxk1;Foxl1_1;Foxo_3;Foxp1;HDAC2_disc6;HMG-IY_2;Hoxa10;Hoxd8;Ncx_2;Nkx6-2;Pou2f2_known2;Pou6f1_1;Sox_2;Sox_5;TATA_known1;Zfp105;p300_disc5	ENSG00000145868.12	FBXO38	0	0	NM_030793	FBXO38	0	0	INT	rs1984789
56	XM_006714797.2|FBXO38|chr5|+	intronic	FBXO38	0	rs1984789	rs201562966			0.85	0.93				CDP_7;Cart1;HDAC2_disc6;Pou2f2_known2;Sox_5;p300_disc5	ENSG00000145868.12	FBXO38	0	0	NM_030793	FBXO38	0	0	INT	rs1984789
56	XM_006714797.2|FBXO38|chr5|+	intronic	FBXO38	0	rs1984789	rs7700502			0.84	0.96				E2F_known3;Zbtb3	ENSG00000251330.2	CTD-2283N19.1	0	0	NM_030793	FBXO38	0	0	INT	rs1984789
56	XM_006714797.2|FBXO38|chr5|+	intronic	FBXO38	0	rs1984789	rs12513547			0.87	0.99		E012,H3K4me1_Enh;E108,H3K4me1_Enh;E027,H3K9ac_Pro;E062,H3K9ac_Pro;E063,H3K9ac_Pro;E072,H3K9ac_Pro;E039,H3K27ac_Enh;E041,H3K27ac_Enh;E044,H3K27ac_Enh;E080,H3K27ac_Enh;E124,H3K27ac_Enh;E106,H3K4me3_Pro		AP-4_2;AP-4_3;Ascl2;E2A_1;GATA_disc5;HEN1_2;LBP-1_2;NRSF_disc10;TAL1_known1;TCF12_known1	ENSG00000145868.12	FBXO38	0	0	NM_030793	FBXO38	0	0	INT	rs1984789
56	XM_006714797.2|FBXO38|chr5|+	intronic	FBXO38	0	rs1984789	rs13174567			0.86	0.98		E012,H3K4me1_Enh;E108,H3K4me1_Enh;E027,H3K9ac_Pro;E062,H3K9ac_Pro;E063,H3K9ac_Pro;E072,H3K9ac_Pro;E039,H3K27ac_Enh;E041,H3K27ac_Enh;E044,H3K27ac_Enh;E080,H3K27ac_Enh;E124,H3K27ac_Enh;E106,H3K4me3_Pro		Gfi1_1	ENSG00000145868.12	FBXO38	0	0	NM_030793	FBXO38	0	0	INT	rs1984789
56	XM_006714797.2|FBXO38|chr5|+	intronic	FBXO38	0	rs1984789	rs6861078			0.97	0.99		E027,H3K9ac_Pro;E047,H3K9ac_Pro;E062,H3K9ac_Pro;E063,H3K9ac_Pro;E068,H3K9ac_Pro;E039,H3K27ac_Enh;E041,H3K27ac_Enh;E044,H3K27ac_Enh;E069,H3K27ac_Enh;E080,H3K27ac_Enh;E124,H3K27ac_Enh;E049,H3K4me1_Enh;E083,H3K4me1_Enh;E106,H3K4me3_Pro		Pou3f2_3	ENSG00000145868.12	FBXO38	0	0	NM_030793	FBXO38	0	0	INT	rs1984789
56	XM_006714797.2|FBXO38|chr5|+	intronic	FBXO38	0	rs1984789	rs60625004			0.87	0.99		E039,H3K27ac_Enh;E080,H3K27ac_Enh;E062,H3K9ac_Pro;E063,H3K9ac_Pro;E119,H3K9ac_Pro;E080,H3K4me1_Enh;E106,H3K4me3_Pro		Myb_2;TLX1::NFIC	ENSG00000145868.12	FBXO38	0	0	NM_030793	FBXO38	0	0	INT	rs1984789
56	XM_006714797.2|FBXO38|chr5|+	intronic	FBXO38	0	rs1984789	rs35548425			0.98	0.99	E080,11_TxEnh3	E027,H3K9ac_Pro;E038,H3K9ac_Pro;E062,H3K9ac_Pro;E063,H3K9ac_Pro;E072,H3K9ac_Pro;E037,H3K27ac_Enh;E039,H3K27ac_Enh;E041,H3K27ac_Enh;E056,H3K27ac_Enh;E062,H3K27ac_Enh;E080,H3K27ac_Enh;E124,H3K27ac_Enh;E039,H3K4me1_Enh;E044,H3K4me1_Enh;E061,H3K4me1_Enh;E062,H3K4me1_Enh;E080,H3K4me1_Enh;E080,H3K4me3_Pro		Foxj2_2;Pou6f1_2;Sox_6;Sox_7	ENSG00000145868.12	FBXO38	0	0	NM_030793	FBXO38	0	0	INT	rs1984789
56	XM_006714797.2|FBXO38|chr5|+	intronic	FBXO38	0	rs1984789	rs10051223			1	1		E027,H3K9ac_Pro;E049,H3K9ac_Pro;E063,H3K9ac_Pro;E066,H3K9ac_Pro;E072,H3K9ac_Pro;E076,H3K9ac_Pro;E039,H3K27ac_Enh;E041,H3K27ac_Enh;E044,H3K27ac_Enh;E050,H3K27ac_Enh;E061,H3K27ac_Enh;E063,H3K27ac_Enh;E067,H3K27ac_Enh;E069,H3K27ac_Enh;E073,H3K27ac_Enh;E080,H3K27ac_Enh;E124,H3K27ac_Enh;E076,H3K4me1_Enh		DMRT1;DMRT2	ENSG00000145868.12	FBXO38	0	0	NM_030793	FBXO38	0	0	INT	rs1984789
56	XM_006714797.2|FBXO38|chr5|+	intronic	FBXO38	0	rs1984789	rs10056586			0.88	1		E027,H3K9ac_Pro;E049,H3K9ac_Pro;E063,H3K9ac_Pro;E066,H3K9ac_Pro;E072,H3K9ac_Pro;E076,H3K9ac_Pro;E039,H3K27ac_Enh;E041,H3K27ac_Enh;E050,H3K27ac_Enh;E061,H3K27ac_Enh;E063,H3K27ac_Enh;E067,H3K27ac_Enh;E069,H3K27ac_Enh;E073,H3K27ac_Enh;E124,H3K27ac_Enh;E076,H3K4me1_Enh		Dbx1;Mef2_known1;Ncx_2;Pax-6_3;Pou6f1_1;TATA_known1	ENSG00000145868.12	FBXO38	0	0	NM_030793	FBXO38	0	0	INT	rs1984789
56	XM_006714797.2|FBXO38|chr5|+	intronic	FBXO38	0	rs1984789	rs3734121			1	1		E027,H3K9ac_Pro;E049,H3K9ac_Pro;E063,H3K9ac_Pro;E072,H3K9ac_Pro;E050,H3K27ac_Enh;E061,H3K27ac_Enh;E063,H3K27ac_Enh;E067,H3K27ac_Enh;E069,H3K27ac_Enh;E073,H3K27ac_Enh;E074,H3K27ac_Enh;E124,H3K27ac_Enh;E076,H3K4me1_Enh		GCNF;Pax-5_known3	ENSG00000145868.12	FBXO38	0	0	NM_030793	FBXO38	0	0	INT	rs1984789
56	XM_006714797.2|FBXO38|chr5|+	intronic	FBXO38	0	rs1984789	rs9325097			0.88	1		E049,H3K9ac_Pro;E063,H3K9ac_Pro;E072,H3K9ac_Pro;E050,H3K27ac_Enh;E061,H3K27ac_Enh;E067,H3K27ac_Enh;E069,H3K27ac_Enh;E073,H3K27ac_Enh;E074,H3K27ac_Enh;E124,H3K27ac_Enh;E076,H3K4me1_Enh		Barhl1;CHX10;Cdx2_1;Foxp1;HDAC2_disc6;Irf_known11;Irf_known9;Lhx3_2;p300_disc5	ENSG00000145868.12	FBXO38	0	0	NM_030793	FBXO38	0	0	INT	rs1984789
56	XM_006714797.2|FBXO38|chr5|+	intronic	FBXO38	0	rs1984789	rs3734120			0.88	1		E005,H3K9ac_Pro;E027,H3K9ac_Pro;E063,H3K9ac_Pro;E072,H3K9ac_Pro;E108,H3K9ac_Pro;E011,H3K4me1_Enh;E041,H3K27ac_Enh;E050,H3K27ac_Enh;E067,H3K27ac_Enh;E073,H3K27ac_Enh;E074,H3K27ac_Enh;E124,H3K27ac_Enh		BCL_disc5;GATA_disc1;GATA_known2;GATA_known6;Gfi1_3;Gfi1b;HMGN3_disc2;LUN-1;Prrx1	ENSG00000145868.12	FBXO38	0	0	NM_030793	FBXO38	0	0	INT	rs1984789
59	XM_017016935.1|ZFAND4|chr10|-	intronic	ZFAND4	0	rs11239542	rs12354709			0.89	0.97		E106,H3K4me3_Pro		.	ENSG00000172671.14	ZFAND4	0	0	NM_001128324	ANUBL1	0	0	INT	rs11239542
59	XM_017016935.1|ZFAND4|chr10|-	intronic	ZFAND4	0	rs11239542	rs7091141			0.91	0.98	E009,17_EnhW2	E009,H3K4me1_Enh;E010,H3K4me1_Enh;E011,H3K4me1_Enh;E020,H3K4me1_Enh;E026,H3K4me1_Enh;E032,H3K4me1_Enh;E037,H3K4me1_Enh;E039,H3K4me1_Enh;E041,H3K4me1_Enh;E045,H3K4me1_Enh;E047,H3K4me1_Enh;E054,H3K4me1_Enh;E067,H3K4me1_Enh;E068,H3K4me1_Enh;E069,H3K4me1_Enh;E071,H3K4me1_Enh;E074,H3K4me1_Enh;E081,H3K4me1_Enh;E082,H3K4me1_Enh;E083,H3K4me1_Enh;E087,H3K4me1_Enh;E107,H3K4me1_Enh;E116,H3K4me1_Enh;E129,H3K4me1_Enh;E013,H3K27ac_Enh;E087,H3K27ac_Enh;E116,H3K27ac_Enh;E027,H3K9ac_Pro;E068,H3K9ac_Pro;E088,H3K9ac_Pro;E054,H3K4me3_Pro		Irf_known7;RXRA_known2	ENSG00000172671.14	ZFAND4	0	0	NM_001128324	ANUBL1	0	0	INT	rs11239542
12	NR_040584.2|STAG3L2|chr7|-	intergenic	STAG3L2	7266	rs2523264	rs2523264			1	1	E026,18_EnhAc;E049,17_EnhW2;E061,17_EnhW2;E069,18_EnhAc;E072,18_EnhAc;E118,16_EnhW1	E006,H3K4me1_Enh;E013,H3K4me1_Enh;E017,H3K4me1_Enh;E027,H3K4me1_Enh;E049,H3K4me1_Enh;E061,H3K4me1_Enh;E075,H3K4me1_Enh;E084,H3K4me1_Enh;E085,H3K4me1_Enh;E089,H3K4me1_Enh;E104,H3K4me1_Enh;E105,H3K4me1_Enh;E122,H3K4me1_Enh;E125,H3K4me1_Enh;E128,H3K4me1_Enh;E013,H3K27ac_Enh;E017,H3K27ac_Enh;E049,H3K27ac_Enh;E061,H3K27ac_Enh;E065,H3K27ac_Enh;E068,H3K27ac_Enh;E071,H3K27ac_Enh;E072,H3K27ac_Enh;E073,H3K27ac_Enh;E074,H3K27ac_Enh;E085,H3K27ac_Enh;E087,H3K27ac_Enh;E094,H3K27ac_Enh;E096,H3K27ac_Enh;E104,H3K27ac_Enh;E105,H3K27ac_Enh;E118,H3K27ac_Enh;E122,H3K27ac_Enh;E017,H3K9ac_Pro;E049,H3K9ac_Pro;E069,H3K9ac_Pro;E072,H3K9ac_Pro;E074,H3K9ac_Pro;E110,H3K9ac_Pro;E118,H3K9ac_Pro;E122,H3K9ac_Pro;E118,H3K4me3_Pro		Pax-5_known1	ENSG00000239069.1	Y_RNA	5	21109	NM_001025202	STAG3L2	3	8455	.	rs2523264
13	XM_005255890.4|AMFR|chr16|-	intergenic	GNAO1	1576	rs2587867	rs2550302			0.86	0.97	E020,17_EnhW2;E074,17_EnhW2	E001,H3K4me1_Enh;E002,H3K4me1_Enh;E007,H3K4me1_Enh;E010,H3K4me1_Enh;E011,H3K4me1_Enh;E012,H3K4me1_Enh;E014,H3K4me1_Enh;E015,H3K4me1_Enh;E016,H3K4me1_Enh;E018,H3K4me1_Enh;E019,H3K4me1_Enh;E020,H3K4me1_Enh;E021,H3K4me1_Enh;E024,H3K4me1_Enh;E027,H3K4me1_Enh;E030,H3K4me1_Enh;E036,H3K4me1_Enh;E038,H3K4me1_Enh;E039,H3K4me1_Enh;E040,H3K4me1_Enh;E041,H3K4me1_Enh;E043,H3K4me1_Enh;E044,H3K4me1_Enh;E047,H3K4me1_Enh;E048,H3K4me1_Enh;E052,H3K4me1_Enh;E053,H3K4me1_Enh;E055,H3K4me1_Enh;E056,H3K4me1_Enh;E061,H3K4me1_Enh;E066,H3K4me1_Enh;E067,H3K4me1_Enh;E068,H3K4me1_Enh;E071,H3K4me1_Enh;E073,H3K4me1_Enh;E074,H3K4me1_Enh;E086,H3K4me1_Enh;E088,H3K4me1_Enh;E090,H3K4me1_Enh;E092,H3K4me1_Enh;E093,H3K4me1_Enh;E096,H3K4me1_Enh;E101,H3K4me1_Enh;E104,H3K4me1_Enh;E107,H3K4me1_Enh;E108,H3K4me1_Enh;E112,H3K4me1_Enh;E124,H3K4me1_Enh;E004,H3K27ac_Enh;E011,H3K27ac_Enh;E012,H3K27ac_Enh;E014,H3K27ac_Enh;E016,H3K27ac_Enh;E019,H3K27ac_Enh;E020,H3K27ac_Enh;E032,H3K27ac_Enh;E034,H3K27ac_Enh;E037,H3K27ac_Enh;E039,H3K27ac_Enh;E041,H3K27ac_Enh;E043,H3K27ac_Enh;E044,H3K27ac_Enh;E045,H3K27ac_Enh;E048,H3K27ac_Enh;E055,H3K27ac_Enh;E056,H3K27ac_Enh;E061,H3K27ac_Enh;E063,H3K27ac_Enh;E065,H3K27ac_Enh;E066,H3K27ac_Enh;E067,H3K27ac_Enh;E068,H3K27ac_Enh;E069,H3K27ac_Enh;E071,H3K27ac_Enh;E072,H3K27ac_Enh;E073,H3K27ac_Enh;E074,H3K27ac_Enh;E075,H3K27ac_Enh;E076,H3K27ac_Enh;E080,H3K27ac_Enh;E099,H3K27ac_Enh;E103,H3K27ac_Enh;E104,H3K27ac_Enh;E108,H3K27ac_Enh;E109,H3K27ac_Enh;E111,H3K27ac_Enh;E113,H3K27ac_Enh;E124,H3K27ac_Enh;E016,H3K9ac_Pro;E020,H3K9ac_Pro;E062,H3K9ac_Pro;E063,H3K9ac_Pro;E069,H3K9ac_Pro;E072,H3K9ac_Pro;E074,H3K9ac_Pro;E088,H3K9ac_Pro;E107,H3K9ac_Pro;E110,H3K9ac_Pro;E111,H3K9ac_Pro;E019,H3K4me3_Pro;E020,H3K4me3_Pro;E038,H3K4me3_Pro;E045,H3K4me3_Pro;E066,H3K4me3_Pro;E068,H3K4me3_Pro;E099,H3K4me3_Pro;E110,H3K4me3_Pro;E111,H3K4me3_Pro	E021	CDP_7;Dobox4;Pbx-1_3	ENSG00000087258.9	GNAO1	3	1575	NM_020988	GNAO1	3	1575	.	rs2587867
13	XM_005255890.4|AMFR|chr16|-	intergenic	GNAO1	1835	rs2587867	rs922446			0.86	0.97	E009,17_EnhW2;E011,17_EnhW2;E012,17_EnhW2;E014,17_EnhW2;E015,17_EnhW2;E018,17_EnhW2;E019,17_EnhW2;E020,17_EnhW2;E074,17_EnhW2	E001,H3K4me1_Enh;E002,H3K4me1_Enh;E007,H3K4me1_Enh;E010,H3K4me1_Enh;E011,H3K4me1_Enh;E012,H3K4me1_Enh;E014,H3K4me1_Enh;E016,H3K4me1_Enh;E018,H3K4me1_Enh;E019,H3K4me1_Enh;E020,H3K4me1_Enh;E021,H3K4me1_Enh;E024,H3K4me1_Enh;E027,H3K4me1_Enh;E030,H3K4me1_Enh;E036,H3K4me1_Enh;E038,H3K4me1_Enh;E039,H3K4me1_Enh;E040,H3K4me1_Enh;E041,H3K4me1_Enh;E043,H3K4me1_Enh;E044,H3K4me1_Enh;E047,H3K4me1_Enh;E048,H3K4me1_Enh;E052,H3K4me1_Enh;E055,H3K4me1_Enh;E061,H3K4me1_Enh;E066,H3K4me1_Enh;E067,H3K4me1_Enh;E068,H3K4me1_Enh;E071,H3K4me1_Enh;E074,H3K4me1_Enh;E086,H3K4me1_Enh;E088,H3K4me1_Enh;E090,H3K4me1_Enh;E093,H3K4me1_Enh;E101,H3K4me1_Enh;E107,H3K4me1_Enh;E108,H3K4me1_Enh;E112,H3K4me1_Enh;E124,H3K4me1_Enh;E004,H3K27ac_Enh;E011,H3K27ac_Enh;E012,H3K27ac_Enh;E014,H3K27ac_Enh;E019,H3K27ac_Enh;E032,H3K27ac_Enh;E034,H3K27ac_Enh;E037,H3K27ac_Enh;E039,H3K27ac_Enh;E041,H3K27ac_Enh;E043,H3K27ac_Enh;E044,H3K27ac_Enh;E045,H3K27ac_Enh;E048,H3K27ac_Enh;E056,H3K27ac_Enh;E061,H3K27ac_Enh;E063,H3K27ac_Enh;E066,H3K27ac_Enh;E067,H3K27ac_Enh;E068,H3K27ac_Enh;E069,H3K27ac_Enh;E071,H3K27ac_Enh;E072,H3K27ac_Enh;E073,H3K27ac_Enh;E074,H3K27ac_Enh;E075,H3K27ac_Enh;E076,H3K27ac_Enh;E080,H3K27ac_Enh;E099,H3K27ac_Enh;E103,H3K27ac_Enh;E108,H3K27ac_Enh;E111,H3K27ac_Enh;E113,H3K27ac_Enh;E124,H3K27ac_Enh;E016,H3K9ac_Pro;E020,H3K9ac_Pro;E063,H3K9ac_Pro;E072,H3K9ac_Pro;E074,H3K9ac_Pro;E088,H3K9ac_Pro;E107,H3K9ac_Pro;E110,H3K9ac_Pro;E111,H3K9ac_Pro;E019,H3K4me3_Pro;E020,H3K4me3_Pro;E038,H3K4me3_Pro;E068,H3K4me3_Pro;E110,H3K4me3_Pro	E007	Cdx;Crx_1;RFX5_disc3	ENSG00000087258.9	GNAO1	3	1834	NM_020988	GNAO1	3	1834	.	rs2587867
13	XM_005255890.4|AMFR|chr16|-	intergenic	AMFR	1329	rs2587867	rs869205			0.86	0.97	E039,18_EnhAc;E041,17_EnhW2;E056,11_TxEnh3;E063,11_TxEnh3;E067,15_EnhAF;E068,15_EnhAF;E069,15_EnhAF;E070,18_EnhAc;E071,15_EnhAF;E072,15_EnhAF;E073,15_EnhAF;E074,15_EnhAF;E075,11_TxEnh3;E080,13_EnhA1;E082,18_EnhAc;E084,18_EnhAc;E091,11_TxEnh3;E107,14_EnhA2;E108,17_EnhW2;E111,17_EnhW2;E123,18_EnhAc	E003,H3K27ac_Enh;E011,H3K27ac_Enh;E012,H3K27ac_Enh;E017,H3K27ac_Enh;E019,H3K27ac_Enh;E022,H3K27ac_Enh;E032,H3K27ac_Enh;E034,H3K27ac_Enh;E041,H3K27ac_Enh;E043,H3K27ac_Enh;E044,H3K27ac_Enh;E056,H3K27ac_Enh;E061,H3K27ac_Enh;E063,H3K27ac_Enh;E066,H3K27ac_Enh;E067,H3K27ac_Enh;E068,H3K27ac_Enh;E069,H3K27ac_Enh;E071,H3K27ac_Enh;E072,H3K27ac_Enh;E073,H3K27ac_Enh;E074,H3K27ac_Enh;E075,H3K27ac_Enh;E076,H3K27ac_Enh;E080,H3K27ac_Enh;E100,H3K27ac_Enh;E103,H3K27ac_Enh;E108,H3K27ac_Enh;E109,H3K27ac_Enh;E111,H3K27ac_Enh;E112,H3K27ac_Enh;E113,H3K27ac_Enh;E124,H3K27ac_Enh;E125,H3K27ac_Enh;E007,H3K4me1_Enh;E011,H3K4me1_Enh;E012,H3K4me1_Enh;E013,H3K4me1_Enh;E014,H3K4me1_Enh;E016,H3K4me1_Enh;E017,H3K4me1_Enh;E020,H3K4me1_Enh;E022,H3K4me1_Enh;E027,H3K4me1_Enh;E030,H3K4me1_Enh;E036,H3K4me1_Enh;E039,H3K4me1_Enh;E041,H3K4me1_Enh;E043,H3K4me1_Enh;E048,H3K4me1_Enh;E050,H3K4me1_Enh;E052,H3K4me1_Enh;E055,H3K4me1_Enh;E056,H3K4me1_Enh;E061,H3K4me1_Enh;E066,H3K4me1_Enh;E067,H3K4me1_Enh;E068,H3K4me1_Enh;E069,H3K4me1_Enh;E071,H3K4me1_Enh;E073,H3K4me1_Enh;E074,H3K4me1_Enh;E075,H3K4me1_Enh;E080,H3K4me1_Enh;E088,H3K4me1_Enh;E089,H3K4me1_Enh;E092,H3K4me1_Enh;E093,H3K4me1_Enh;E096,H3K4me1_Enh;E100,H3K4me1_Enh;E107,H3K4me1_Enh;E108,H3K4me1_Enh;E110,H3K4me1_Enh;E112,H3K4me1_Enh;E115,H3K4me1_Enh;E124,H3K4me1_Enh;E125,H3K4me1_Enh;E020,H3K9ac_Pro;E027,H3K9ac_Pro;E063,H3K9ac_Pro;E074,H3K9ac_Pro;E088,H3K9ac_Pro;E107,H3K9ac_Pro;E110,H3K9ac_Pro;E068,H3K4me3_Pro;E107,H3K4me3_Pro;E110,H3K4me3_Pro	E080;E123	BCL_disc3;GR_disc6;NRSF_disc2;Sin3Ak-20_disc3	ENSG00000159461.10	AMFR	3	1328	NM_001144	AMFR	3	1327	.	rs2587867
13	XM_005255890.4|AMFR|chr16|-	intergenic	NUDT21	1534	rs2587867	rs2920702			0.82	0.96	E005,18_EnhAc;E091,22_PromP;E099,18_EnhAc	E011,H3K27ac_Enh;E014,H3K27ac_Enh;E026,H3K27ac_Enh;E032,H3K27ac_Enh;E034,H3K27ac_Enh;E039,H3K27ac_Enh;E040,H3K27ac_Enh;E041,H3K27ac_Enh;E043,H3K27ac_Enh;E044,H3K27ac_Enh;E045,H3K27ac_Enh;E049,H3K27ac_Enh;E058,H3K27ac_Enh;E066,H3K27ac_Enh;E067,H3K27ac_Enh;E068,H3K27ac_Enh;E069,H3K27ac_Enh;E071,H3K27ac_Enh;E072,H3K27ac_Enh;E074,H3K27ac_Enh;E079,H3K27ac_Enh;E091,H3K27ac_Enh;E108,H3K27ac_Enh;E111,H3K27ac_Enh;E113,H3K27ac_Enh;E013,H3K4me3_Pro;E025,H3K4me3_Pro;E028,H3K4me3_Pro;E038,H3K4me3_Pro;E089,H3K4me3_Pro;E018,H3K4me1_Enh;E023,H3K4me1_Enh;E025,H3K4me1_Enh;E027,H3K4me1_Enh;E040,H3K4me1_Enh;E044,H3K4me1_Enh;E055,H3K4me1_Enh;E058,H3K4me1_Enh;E068,H3K4me1_Enh;E079,H3K4me1_Enh;E082,H3K4me1_Enh;E091,H3K4me1_Enh;E099,H3K4me1_Enh;E109,H3K4me1_Enh;E114,H3K4me1_Enh;E117,H3K4me1_Enh;E118,H3K4me1_Enh;E123,H3K4me1_Enh;E025,H3K9ac_Pro;E026,H3K9ac_Pro;E067,H3K9ac_Pro;E068,H3K9ac_Pro;E072,H3K9ac_Pro;E075,H3K9ac_Pro;E077,H3K9ac_Pro;E083,H3K9ac_Pro;E103,H3K9ac_Pro;E107,H3K9ac_Pro;E115,H3K9ac_Pro;E125,H3K9ac_Pro		.	ENSG00000167005.9	NUDT21	3	1533	NM_007006	NUDT21	3	1535	.	rs2587867
13	XM_005255890.4|AMFR|chr16|-	intergenic	NUDT21	1045	rs2587867	rs4784667			0.81	0.96	E005,18_EnhAc;E023,18_EnhAc;E025,15_EnhAF;E026,16_EnhW1;E049,18_EnhAc;E052,18_EnhAc;E091,22_PromP;E099,18_EnhAc;E125,18_EnhAc;E126,18_EnhAc;E129,18_EnhAc	E008,H3K9ac_Pro;E023,H3K9ac_Pro;E025,H3K9ac_Pro;E026,H3K9ac_Pro;E067,H3K9ac_Pro;E068,H3K9ac_Pro;E103,H3K9ac_Pro;E107,H3K9ac_Pro;E011,H3K27ac_Enh;E026,H3K27ac_Enh;E034,H3K27ac_Enh;E039,H3K27ac_Enh;E041,H3K27ac_Enh;E043,H3K27ac_Enh;E044,H3K27ac_Enh;E045,H3K27ac_Enh;E049,H3K27ac_Enh;E065,H3K27ac_Enh;E067,H3K27ac_Enh;E068,H3K27ac_Enh;E069,H3K27ac_Enh;E071,H3K27ac_Enh;E072,H3K27ac_Enh;E074,H3K27ac_Enh;E079,H3K27ac_Enh;E085,H3K27ac_Enh;E091,H3K27ac_Enh;E108,H3K27ac_Enh;E111,H3K27ac_Enh;E121,H3K27ac_Enh;E023,H3K4me1_Enh;E025,H3K4me1_Enh;E026,H3K4me1_Enh;E079,H3K4me1_Enh;E091,H3K4me1_Enh;E099,H3K4me1_Enh;E109,H3K4me1_Enh;E114,H3K4me1_Enh;E117,H3K4me1_Enh;E123,H3K4me1_Enh;E028,H3K4me3_Pro;E038,H3K4me3_Pro	E021;E091	ATF3_known8;GR_disc4;YY1_disc1;YY1_disc2;YY1_known2;YY1_known3;YY1_known5;ZBTB33_known1	ENSG00000167005.9	NUDT21	3	1044	NM_007006	NUDT21	3	1046	.	rs2587867
19	NM_002293.4|LAMC1|chr1|+	intergenic	LAMC1	20590	rs10911251	rs10797801			0.81	0.95		E023,H3K4me1_Enh;E025,H3K4me1_Enh;E026,H3K4me1_Enh;E028,H3K4me1_Enh;E049,H3K4me1_Enh;E052,H3K4me1_Enh;E056,H3K4me1_Enh;E057,H3K4me1_Enh;E058,H3K4me1_Enh;E061,H3K4me1_Enh;E063,H3K4me1_Enh;E066,H3K4me1_Enh;E077,H3K4me1_Enh;E084,H3K4me1_Enh;E085,H3K4me1_Enh;E086,H3K4me1_Enh;E088,H3K4me1_Enh;E097,H3K4me1_Enh;E108,H3K4me1_Enh;E110,H3K4me1_Enh;E114,H3K4me1_Enh;E117,H3K4me1_Enh;E120,H3K4me1_Enh;E122,H3K4me1_Enh;E126,H3K4me1_Enh;E127,H3K4me1_Enh;E128,H3K4me1_Enh;E129,H3K4me1_Enh;E023,H3K4me3_Pro;E025,H3K4me3_Pro;E026,H3K4me3_Pro;E023,H3K9ac_Pro;E025,H3K9ac_Pro;E063,H3K9ac_Pro;E066,H3K9ac_Pro;E088,H3K9ac_Pro;E058,H3K27ac_Enh;E063,H3K27ac_Enh;E075,H3K27ac_Enh;E078,H3K27ac_Enh;E084,H3K27ac_Enh;E089,H3K27ac_Enh;E090,H3K27ac_Enh;E093,H3K27ac_Enh;E129,H3K27ac_Enh		Dbx1;Foxa_known1;Foxa_known3;Foxa_known4;Foxi1;Foxj2_1;Foxl1_1;Hoxb13;Mef2_known1;Mef2_known4;Ncx_2;TATA_known3	ENSG00000207472.1	RNU6-3	5	20511	NM_002293	LAMC1	5	20628	.	rs10911251
19	NM_002293.4|LAMC1|chr1|+	intergenic	LAMC1	17453	rs10911251	rs9943067			0.84	0.97				CACD_2;Hic1_3;Klf4;YY1_disc4	ENSG00000135862.4	LAMC1	5	17494	NM_002293	LAMC1	5	17491	.	rs10911251
19	NM_002293.4|LAMC1|chr1|+	intergenic	LAMC1	10407	rs10911251	rs4350171			0.8	0.98		E001,H3K4me1_Enh;E018,H3K4me1_Enh;E020,H3K4me1_Enh;E052,H3K4me1_Enh;E055,H3K4me1_Enh;E056,H3K4me1_Enh;E061,H3K4me1_Enh;E063,H3K4me1_Enh;E080,H3K4me1_Enh;E083,H3K4me1_Enh;E122,H3K4me1_Enh;E128,H3K4me1_Enh;E019,H3K27ac_Enh;E055,H3K27ac_Enh;E056,H3K27ac_Enh;E063,H3K27ac_Enh;E078,H3K27ac_Enh;E020,H3K4me3_Pro;E020,H3K9ac_Pro		.	ENSG00000135862.4	LAMC1	5	10448	NM_002293	LAMC1	5	10445	.	rs10911251
19	NM_002293.4|LAMC1|chr1|+	intergenic	LAMC1	5790	rs10911251	rs6424881			0.8	0.98		E061,H3K4me1_Enh;E117,H3K4me1_Enh		GR_disc4;YY1_disc1;Zbtb3	ENSG00000135862.4	LAMC1	5	5831	NM_002293	LAMC1	5	5828	.	rs10911251
19	NM_002293.4|LAMC1|chr1|+	intergenic	LAMC1	4503	rs10911251	rs11588675			0.85	0.98	E028,17_EnhW2;E057,17_EnhW2;E058,16_EnhW1	E014,H3K27ac_Enh;E076,H3K27ac_Enh;E089,H3K27ac_Enh;E090,H3K27ac_Enh;E098,H3K27ac_Enh;E100,H3K27ac_Enh;E129,H3K27ac_Enh;E020,H3K4me1_Enh;E027,H3K4me1_Enh;E028,H3K4me1_Enh;E056,H3K4me1_Enh;E057,H3K4me1_Enh;E058,H3K4me1_Enh;E061,H3K4me1_Enh;E063,H3K4me1_Enh;E065,H3K4me1_Enh;E066,H3K4me1_Enh;E078,H3K4me1_Enh;E089,H3K4me1_Enh;E098,H3K4me1_Enh;E100,H3K4me1_Enh;E107,H3K4me1_Enh;E110,H3K4me1_Enh;E117,H3K4me1_Enh;E119,H3K4me1_Enh;E127,H3K4me1_Enh;E076,H3K9ac_Pro;E083,H3K9ac_Pro		SEF-1;YY1_disc4	ENSG00000135862.4	LAMC1	5	4544	NM_002293	LAMC1	5	4541	.	rs10911251
22	XM_017003113.1|ARPC2|chr2|+	intergenic	ARPC2	1184	rs11677953	rs736730			0.82	-1	E023,11_TxEnh3;E025,10_TxEnh5;E026,11_TxEnh3;E029,11_TxEnh3;E030,11_TxEnh3;E041,12_TxEnhW;E042,11_TxEnh3;E043,11_TxEnh3;E049,11_TxEnh3;E052,11_TxEnh3;E057,11_TxEnh3;E119,11_TxEnh3;E121,11_TxEnh3;E122,11_TxEnh3;E124,11_TxEnh3;E125,11_TxEnh3;E126,11_TxEnh3;E128,11_TxEnh3;E129,11_TxEnh3	E001,H3K4me3_Pro;E124,H3K4me3_Pro;E006,H3K27ac_Enh;E011,H3K27ac_Enh;E012,H3K27ac_Enh;E013,H3K27ac_Enh;E022,H3K27ac_Enh;E026,H3K27ac_Enh;E029,H3K27ac_Enh;E037,H3K27ac_Enh;E039,H3K27ac_Enh;E040,H3K27ac_Enh;E041,H3K27ac_Enh;E042,H3K27ac_Enh;E043,H3K27ac_Enh;E044,H3K27ac_Enh;E046,H3K27ac_Enh;E049,H3K27ac_Enh;E050,H3K27ac_Enh;E055,H3K27ac_Enh;E056,H3K27ac_Enh;E063,H3K27ac_Enh;E066,H3K27ac_Enh;E067,H3K27ac_Enh;E068,H3K27ac_Enh;E069,H3K27ac_Enh;E071,H3K27ac_Enh;E072,H3K27ac_Enh;E073,H3K27ac_Enh;E074,H3K27ac_Enh;E075,H3K27ac_Enh;E076,H3K27ac_Enh;E078,H3K27ac_Enh;E090,H3K27ac_Enh;E093,H3K27ac_Enh;E098,H3K27ac_Enh;E101,H3K27ac_Enh;E108,H3K27ac_Enh;E109,H3K27ac_Enh;E111,H3K27ac_Enh;E124,H3K27ac_Enh;E125,H3K27ac_Enh;E126,H3K27ac_Enh;E127,H3K27ac_Enh;E128,H3K27ac_Enh;E129,H3K27ac_Enh;E023,H3K4me1_Enh;E025,H3K4me1_Enh;E029,H3K4me1_Enh;E037,H3K4me1_Enh;E041,H3K4me1_Enh;E042,H3K4me1_Enh;E043,H3K4me1_Enh;E045,H3K4me1_Enh;E047,H3K4me1_Enh;E055,H3K4me1_Enh;E056,H3K4me1_Enh;E061,H3K4me1_Enh;E063,H3K4me1_Enh;E068,H3K4me1_Enh;E073,H3K4me1_Enh;E108,H3K4me1_Enh;E111,H3K4me1_Enh;E124,H3K4me1_Enh;E125,H3K4me1_Enh;E129,H3K4me1_Enh;E023,H3K9ac_Pro;E025,H3K9ac_Pro;E047,H3K9ac_Pro;E049,H3K9ac_Pro;E072,H3K9ac_Pro;E073,H3K9ac_Pro;E125,H3K9ac_Pro	E006;E017;E029;E055;E059;E125;E126;E128	.	ENSG00000261338.1	RP11-378A13.1	0	0	NM_152862	ARPC2	3	1183	.	rs11677953
22	XM_017003113.1|ARPC2|chr2|+	intergenic	ARPC2	1517	rs11677953	rs736731			0.82	-1	E023,11_TxEnh3;E025,11_TxEnh3;E026,11_TxEnh3;E029,11_TxEnh3;E030,11_TxEnh3;E041,12_TxEnhW;E042,11_TxEnh3;E043,11_TxEnh3;E049,11_TxEnh3;E052,11_TxEnh3;E057,11_TxEnh3;E121,11_TxEnh3;E124,11_TxEnh3;E125,11_TxEnh3;E126,11_TxEnh3;E128,11_TxEnh3;E129,11_TxEnh3	E001,H3K4me3_Pro;E059,H3K4me3_Pro;E124,H3K4me3_Pro;E011,H3K27ac_Enh;E012,H3K27ac_Enh;E013,H3K27ac_Enh;E022,H3K27ac_Enh;E026,H3K27ac_Enh;E029,H3K27ac_Enh;E032,H3K27ac_Enh;E037,H3K27ac_Enh;E039,H3K27ac_Enh;E040,H3K27ac_Enh;E041,H3K27ac_Enh;E042,H3K27ac_Enh;E044,H3K27ac_Enh;E046,H3K27ac_Enh;E049,H3K27ac_Enh;E050,H3K27ac_Enh;E055,H3K27ac_Enh;E056,H3K27ac_Enh;E063,H3K27ac_Enh;E066,H3K27ac_Enh;E067,H3K27ac_Enh;E068,H3K27ac_Enh;E069,H3K27ac_Enh;E071,H3K27ac_Enh;E072,H3K27ac_Enh;E073,H3K27ac_Enh;E074,H3K27ac_Enh;E075,H3K27ac_Enh;E076,H3K27ac_Enh;E078,H3K27ac_Enh;E091,H3K27ac_Enh;E093,H3K27ac_Enh;E098,H3K27ac_Enh;E101,H3K27ac_Enh;E108,H3K27ac_Enh;E109,H3K27ac_Enh;E111,H3K27ac_Enh;E113,H3K27ac_Enh;E124,H3K27ac_Enh;E125,H3K27ac_Enh;E126,H3K27ac_Enh;E127,H3K27ac_Enh;E128,H3K27ac_Enh;E129,H3K27ac_Enh;E023,H3K9ac_Pro;E025,H3K9ac_Pro;E047,H3K9ac_Pro;E067,H3K9ac_Pro;E072,H3K9ac_Pro;E073,H3K9ac_Pro;E125,H3K9ac_Pro;E025,H3K4me1_Enh;E029,H3K4me1_Enh;E037,H3K4me1_Enh;E041,H3K4me1_Enh;E042,H3K4me1_Enh;E043,H3K4me1_Enh;E045,H3K4me1_Enh;E047,H3K4me1_Enh;E056,H3K4me1_Enh;E058,H3K4me1_Enh;E061,H3K4me1_Enh;E063,H3K4me1_Enh;E068,H3K4me1_Enh;E073,H3K4me1_Enh;E108,H3K4me1_Enh;E110,H3K4me1_Enh;E111,H3K4me1_Enh;E124,H3K4me1_Enh;E125,H3K4me1_Enh;E129,H3K4me1_Enh		E2A_3;Pou2f2_disc1;Pou3f3;Pou5f1_disc2;RP58	ENSG00000261338.1	RP11-378A13.1	0	0	NM_152862	ARPC2	3	1516	.	rs11677953
22	XM_017003113.1|ARPC2|chr2|+	intergenic	ARPC2	2457	rs11677953	rs12999734			0.8	-1	E029,11_TxEnh3;E030,11_TxEnh3;E031,11_TxEnh3;E032,11_TxEnh3;E033,11_TxEnh3;E035,11_TxEnh3;E046,11_TxEnh3;E051,11_TxEnh3;E093,11_TxEnh3;E124,9_TxReg	E001,H3K4me3_Pro;E037,H3K4me3_Pro;E042,H3K4me3_Pro;E059,H3K4me3_Pro;E076,H3K4me3_Pro;E124,H3K4me3_Pro;E003,H3K27ac_Enh;E011,H3K27ac_Enh;E012,H3K27ac_Enh;E013,H3K27ac_Enh;E022,H3K27ac_Enh;E029,H3K27ac_Enh;E032,H3K27ac_Enh;E037,H3K27ac_Enh;E039,H3K27ac_Enh;E040,H3K27ac_Enh;E041,H3K27ac_Enh;E042,H3K27ac_Enh;E044,H3K27ac_Enh;E045,H3K27ac_Enh;E046,H3K27ac_Enh;E049,H3K27ac_Enh;E050,H3K27ac_Enh;E055,H3K27ac_Enh;E056,H3K27ac_Enh;E061,H3K27ac_Enh;E063,H3K27ac_Enh;E066,H3K27ac_Enh;E067,H3K27ac_Enh;E068,H3K27ac_Enh;E069,H3K27ac_Enh;E071,H3K27ac_Enh;E072,H3K27ac_Enh;E073,H3K27ac_Enh;E074,H3K27ac_Enh;E075,H3K27ac_Enh;E076,H3K27ac_Enh;E078,H3K27ac_Enh;E080,H3K27ac_Enh;E090,H3K27ac_Enh;E091,H3K27ac_Enh;E093,H3K27ac_Enh;E098,H3K27ac_Enh;E101,H3K27ac_Enh;E103,H3K27ac_Enh;E106,H3K27ac_Enh;E108,H3K27ac_Enh;E109,H3K27ac_Enh;E111,H3K27ac_Enh;E113,H3K27ac_Enh;E123,H3K27ac_Enh;E124,H3K27ac_Enh;E125,H3K27ac_Enh;E128,H3K27ac_Enh;E129,H3K27ac_Enh;E004,H3K9ac_Pro;E025,H3K9ac_Pro;E038,H3K9ac_Pro;E067,H3K9ac_Pro;E072,H3K9ac_Pro;E107,H3K9ac_Pro;E119,H3K9ac_Pro;E124,H3K9ac_Pro;E125,H3K9ac_Pro;E013,H3K4me1_Enh;E022,H3K4me1_Enh;E023,H3K4me1_Enh;E025,H3K4me1_Enh;E029,H3K4me1_Enh;E032,H3K4me1_Enh;E034,H3K4me1_Enh;E037,H3K4me1_Enh;E041,H3K4me1_Enh;E042,H3K4me1_Enh;E043,H3K4me1_Enh;E045,H3K4me1_Enh;E046,H3K4me1_Enh;E047,H3K4me1_Enh;E048,H3K4me1_Enh;E050,H3K4me1_Enh;E055,H3K4me1_Enh;E056,H3K4me1_Enh;E058,H3K4me1_Enh;E063,H3K4me1_Enh;E068,H3K4me1_Enh;E072,H3K4me1_Enh;E073,H3K4me1_Enh;E075,H3K4me1_Enh;E080,H3K4me1_Enh;E089,H3K4me1_Enh;E090,H3K4me1_Enh;E091,H3K4me1_Enh;E098,H3K4me1_Enh;E107,H3K4me1_Enh;E108,H3K4me1_Enh;E110,H3K4me1_Enh;E111,H3K4me1_Enh;E113,H3K4me1_Enh;E124,H3K4me1_Enh;E125,H3K4me1_Enh		AP-4_3;Ascl2;HEN1_1;HEN1_2;LBP-1_2;LUN-1;Nkx2_1;Nkx2_2;TCF12_disc5	ENSG00000261338.1	RP11-378A13.1	0	0	NM_152862	ARPC2	3	2456	.	rs11677953
22	XM_017003113.1|ARPC2|chr2|+	intergenic	GPBAR1	2556	rs11677953	rs11677953			1	1	E029,9_TxReg;E030,11_TxEnh3;E031,11_TxEnh3;E032,11_TxEnh3;E033,11_TxEnh3;E034,11_TxEnh3;E035,11_TxEnh3;E036,11_TxEnh3;E037,11_TxEnh3;E038,17_EnhW2;E039,17_EnhW2;E040,17_EnhW2;E041,11_TxEnh3;E042,11_TxEnh3;E043,11_TxEnh3;E044,11_TxEnh3;E045,11_TxEnh3;E046,11_TxEnh3;E047,11_TxEnh3;E050,11_TxEnh3;E051,11_TxEnh3;E056,11_TxEnh3;E062,11_TxEnh3;E063,11_TxEnh3;E067,11_TxEnh3;E068,11_TxEnh3;E071,11_TxEnh3;E072,11_TxEnh3;E073,11_TxEnh3;E075,11_TxEnh3;E076,11_TxEnh3;E078,11_TxEnh3;E091,11_TxEnh3;E093,11_TxEnh3;E096,11_TxEnh3;E101,11_TxEnh3;E105,11_TxEnh3;E106,11_TxEnh3;E107,11_TxEnh3;E108,11_TxEnh3;E110,11_TxEnh3;E112,11_TxEnh3;E113,11_TxEnh3;E116,11_TxEnh3;E124,9_TxReg	E001,H3K4me1_Enh;E013,H3K4me1_Enh;E022,H3K4me1_Enh;E023,H3K4me1_Enh;E025,H3K4me1_Enh;E029,H3K4me1_Enh;E030,H3K4me1_Enh;E032,H3K4me1_Enh;E034,H3K4me1_Enh;E037,H3K4me1_Enh;E041,H3K4me1_Enh;E042,H3K4me1_Enh;E043,H3K4me1_Enh;E045,H3K4me1_Enh;E046,H3K4me1_Enh;E047,H3K4me1_Enh;E048,H3K4me1_Enh;E050,H3K4me1_Enh;E051,H3K4me1_Enh;E055,H3K4me1_Enh;E056,H3K4me1_Enh;E058,H3K4me1_Enh;E063,H3K4me1_Enh;E068,H3K4me1_Enh;E071,H3K4me1_Enh;E072,H3K4me1_Enh;E073,H3K4me1_Enh;E074,H3K4me1_Enh;E075,H3K4me1_Enh;E079,H3K4me1_Enh;E080,H3K4me1_Enh;E089,H3K4me1_Enh;E090,H3K4me1_Enh;E091,H3K4me1_Enh;E093,H3K4me1_Enh;E095,H3K4me1_Enh;E096,H3K4me1_Enh;E098,H3K4me1_Enh;E101,H3K4me1_Enh;E105,H3K4me1_Enh;E107,H3K4me1_Enh;E108,H3K4me1_Enh;E110,H3K4me1_Enh;E111,H3K4me1_Enh;E113,H3K4me1_Enh;E124,H3K4me1_Enh;E125,H3K4me1_Enh;E001,H3K4me3_Pro;E037,H3K4me3_Pro;E042,H3K4me3_Pro;E059,H3K4me3_Pro;E076,H3K4me3_Pro;E124,H3K4me3_Pro;E003,H3K27ac_Enh;E004,H3K27ac_Enh;E005,H3K27ac_Enh;E011,H3K27ac_Enh;E012,H3K27ac_Enh;E013,H3K27ac_Enh;E022,H3K27ac_Enh;E029,H3K27ac_Enh;E032,H3K27ac_Enh;E034,H3K27ac_Enh;E037,H3K27ac_Enh;E039,H3K27ac_Enh;E040,H3K27ac_Enh;E041,H3K27ac_Enh;E042,H3K27ac_Enh;E043,H3K27ac_Enh;E044,H3K27ac_Enh;E045,H3K27ac_Enh;E046,H3K27ac_Enh;E049,H3K27ac_Enh;E050,H3K27ac_Enh;E055,H3K27ac_Enh;E056,H3K27ac_Enh;E061,H3K27ac_Enh;E063,H3K27ac_Enh;E065,H3K27ac_Enh;E066,H3K27ac_Enh;E067,H3K27ac_Enh;E068,H3K27ac_Enh;E069,H3K27ac_Enh;E071,H3K27ac_Enh;E072,H3K27ac_Enh;E073,H3K27ac_Enh;E074,H3K27ac_Enh;E075,H3K27ac_Enh;E076,H3K27ac_Enh;E078,H3K27ac_Enh;E079,H3K27ac_Enh;E080,H3K27ac_Enh;E090,H3K27ac_Enh;E091,H3K27ac_Enh;E093,H3K27ac_Enh;E094,H3K27ac_Enh;E095,H3K27ac_Enh;E096,H3K27ac_Enh;E098,H3K27ac_Enh;E101,H3K27ac_Enh;E103,H3K27ac_Enh;E105,H3K27ac_Enh;E106,H3K27ac_Enh;E108,H3K27ac_Enh;E109,H3K27ac_Enh;E111,H3K27ac_Enh;E112,H3K27ac_Enh;E113,H3K27ac_Enh;E123,H3K27ac_Enh;E124,H3K27ac_Enh;E125,H3K27ac_Enh;E128,H3K27ac_Enh;E129,H3K27ac_Enh;E004,H3K9ac_Pro;E025,H3K9ac_Pro;E038,H3K9ac_Pro;E062,H3K9ac_Pro;E067,H3K9ac_Pro;E072,H3K9ac_Pro;E107,H3K9ac_Pro;E119,H3K9ac_Pro;E124,H3K9ac_Pro;E125,H3K9ac_Pro	E032;E033	Gcm1;Pou1f1_2;TATA_known2	ENSG00000261338.1	RP11-378A13.1	0	0	NM_152862	ARPC2	3	2591	.	rs11677953
22	XM_017003113.1|ARPC2|chr2|+	intergenic	GPBAR1	2129	rs11677953	rs10932766			0.82	-1		E001,H3K4me1_Enh;E005,H3K4me1_Enh;E013,H3K4me1_Enh;E014,H3K4me1_Enh;E015,H3K4me1_Enh;E020,H3K4me1_Enh;E022,H3K4me1_Enh;E023,H3K4me1_Enh;E025,H3K4me1_Enh;E029,H3K4me1_Enh;E030,H3K4me1_Enh;E031,H3K4me1_Enh;E032,H3K4me1_Enh;E034,H3K4me1_Enh;E035,H3K4me1_Enh;E036,H3K4me1_Enh;E037,H3K4me1_Enh;E038,H3K4me1_Enh;E039,H3K4me1_Enh;E040,H3K4me1_Enh;E041,H3K4me1_Enh;E042,H3K4me1_Enh;E043,H3K4me1_Enh;E044,H3K4me1_Enh;E045,H3K4me1_Enh;E046,H3K4me1_Enh;E047,H3K4me1_Enh;E048,H3K4me1_Enh;E049,H3K4me1_Enh;E050,H3K4me1_Enh;E051,H3K4me1_Enh;E055,H3K4me1_Enh;E056,H3K4me1_Enh;E058,H3K4me1_Enh;E061,H3K4me1_Enh;E062,H3K4me1_Enh;E063,H3K4me1_Enh;E066,H3K4me1_Enh;E067,H3K4me1_Enh;E068,H3K4me1_Enh;E069,H3K4me1_Enh;E071,H3K4me1_Enh;E072,H3K4me1_Enh;E073,H3K4me1_Enh;E074,H3K4me1_Enh;E075,H3K4me1_Enh;E076,H3K4me1_Enh;E077,H3K4me1_Enh;E078,H3K4me1_Enh;E079,H3K4me1_Enh;E080,H3K4me1_Enh;E083,H3K4me1_Enh;E089,H3K4me1_Enh;E090,H3K4me1_Enh;E091,H3K4me1_Enh;E092,H3K4me1_Enh;E093,H3K4me1_Enh;E094,H3K4me1_Enh;E095,H3K4me1_Enh;E096,H3K4me1_Enh;E098,H3K4me1_Enh;E099,H3K4me1_Enh;E101,H3K4me1_Enh;E102,H3K4me1_Enh;E104,H3K4me1_Enh;E105,H3K4me1_Enh;E106,H3K4me1_Enh;E107,H3K4me1_Enh;E108,H3K4me1_Enh;E109,H3K4me1_Enh;E110,H3K4me1_Enh;E111,H3K4me1_Enh;E113,H3K4me1_Enh;E116,H3K4me1_Enh;E122,H3K4me1_Enh;E124,H3K4me1_Enh;E125,H3K4me1_Enh;E001,H3K4me3_Pro;E037,H3K4me3_Pro;E042,H3K4me3_Pro;E044,H3K4me3_Pro;E056,H3K4me3_Pro;E059,H3K4me3_Pro;E063,H3K4me3_Pro;E076,H3K4me3_Pro;E109,H3K4me3_Pro;E124,H3K4me3_Pro;E001,H3K9ac_Pro;E004,H3K9ac_Pro;E023,H3K9ac_Pro;E025,H3K9ac_Pro;E038,H3K9ac_Pro;E049,H3K9ac_Pro;E062,H3K9ac_Pro;E063,H3K9ac_Pro;E067,H3K9ac_Pro;E068,H3K9ac_Pro;E072,H3K9ac_Pro;E075,H3K9ac_Pro;E107,H3K9ac_Pro;E110,H3K9ac_Pro;E119,H3K9ac_Pro;E124,H3K9ac_Pro;E125,H3K9ac_Pro;E003,H3K27ac_Enh;E004,H3K27ac_Enh;E005,H3K27ac_Enh;E008,H3K27ac_Enh;E011,H3K27ac_Enh;E012,H3K27ac_Enh;E013,H3K27ac_Enh;E014,H3K27ac_Enh;E022,H3K27ac_Enh;E029,H3K27ac_Enh;E032,H3K27ac_Enh;E034,H3K27ac_Enh;E037,H3K27ac_Enh;E038,H3K27ac_Enh;E039,H3K27ac_Enh;E040,H3K27ac_Enh;E041,H3K27ac_Enh;E042,H3K27ac_Enh;E043,H3K27ac_Enh;E044,H3K27ac_Enh;E045,H3K27ac_Enh;E046,H3K27ac_Enh;E047,H3K27ac_Enh;E048,H3K27ac_Enh;E049,H3K27ac_Enh;E050,H3K27ac_Enh;E055,H3K27ac_Enh;E056,H3K27ac_Enh;E061,H3K27ac_Enh;E063,H3K27ac_Enh;E065,H3K27ac_Enh;E066,H3K27ac_Enh;E067,H3K27ac_Enh;E068,H3K27ac_Enh;E069,H3K27ac_Enh;E071,H3K27ac_Enh;E072,H3K27ac_Enh;E073,H3K27ac_Enh;E074,H3K27ac_Enh;E075,H3K27ac_Enh;E076,H3K27ac_Enh;E078,H3K27ac_Enh;E079,H3K27ac_Enh;E080,H3K27ac_Enh;E084,H3K27ac_Enh;E085,H3K27ac_Enh;E089,H3K27ac_Enh;E090,H3K27ac_Enh;E091,H3K27ac_Enh;E092,H3K27ac_Enh;E093,H3K27ac_Enh;E094,H3K27ac_Enh;E095,H3K27ac_Enh;E096,H3K27ac_Enh;E098,H3K27ac_Enh;E099,H3K27ac_Enh;E101,H3K27ac_Enh;E102,H3K27ac_Enh;E103,H3K27ac_Enh;E104,H3K27ac_Enh;E105,H3K27ac_Enh;E106,H3K27ac_Enh;E108,H3K27ac_Enh;E109,H3K27ac_Enh;E111,H3K27ac_Enh;E112,H3K27ac_Enh;E113,H3K27ac_Enh;E116,H3K27ac_Enh;E123,H3K27ac_Enh;E124,H3K27ac_Enh;E125,H3K27ac_Enh;E127,H3K27ac_Enh;E128,H3K27ac_Enh;E129,H3K27ac_Enh	E029;E032;E033;E034;E046;E124	CEBPB_known2;Foxf2;Foxj2_2;Foxl1_1;Foxq1;Jundm2	ENSG00000261338.1	RP11-378A13.1	3	2	NM_152862	ARPC2	3	3018	.	rs11677953
22	XM_017003113.1|ARPC2|chr2|+	intergenic	GPBAR1	1439	rs11677953	rs4674276			1	1	E001,19_DNase;E002,19_DNase;E003,19_DNase;E004,19_DNase;E005,17_EnhW2;E007,19_DNase;E008,17_EnhW2;E009,19_DNase;E011,19_DNase;E012,19_DNase;E013,17_EnhW2;E014,19_DNase;E015,19_DNase;E016,17_EnhW2;E017,18_EnhAc;E018,19_DNase;E019,19_DNase;E020,19_DNase;E021,19_DNase;E022,17_EnhW2;E023,18_EnhAc;E024,19_DNase;E026,17_EnhW2;E029,13_EnhA1;E030,14_EnhA2;E031,14_EnhA2;E032,13_EnhA1;E033,14_EnhA2;E034,14_EnhA2;E035,14_EnhA2;E036,14_EnhA2;E037,14_EnhA2;E038,14_EnhA2;E039,14_EnhA2;E040,14_EnhA2;E041,14_EnhA2;E042,14_EnhA2;E043,14_EnhA2;E044,14_EnhA2;E045,14_EnhA2;E046,14_EnhA2;E047,14_EnhA2;E048,14_EnhA2;E049,18_EnhAc;E050,14_EnhA2;E051,14_EnhA2;E061,17_EnhW2;E062,16_EnhW1;E063,15_EnhAF;E066,17_EnhW2;E068,17_EnhW2;E069,17_EnhW2;E071,17_EnhW2;E072,17_EnhW2;E074,17_EnhW2;E075,14_EnhA2;E076,15_EnhAF;E077,14_EnhA2;E078,14_EnhA2;E079,17_EnhW2;E080,14_EnhA2;E083,18_EnhAc;E088,18_EnhAc;E089,17_EnhW2;E090,14_EnhA2;E091,15_EnhAF;E092,14_EnhA2;E093,14_EnhA2;E096,17_EnhW2;E097,18_EnhAc;E098,17_EnhW2;E099,18_EnhAc;E101,16_EnhW1;E102,18_EnhAc;E103,17_EnhW2;E106,17_EnhW2;E107,18_EnhAc;E108,17_EnhW2;E109,17_EnhW2;E111,17_EnhW2;E112,17_EnhW2;E113,16_EnhW1;E115,17_EnhW2;E116,14_EnhA2;E123,17_EnhW2;E124,13_EnhA1;E129,17_EnhW2	E001,H3K4me1_Enh;E006,H3K4me1_Enh;E013,H3K4me1_Enh;E015,H3K4me1_Enh;E017,H3K4me1_Enh;E022,H3K4me1_Enh;E023,H3K4me1_Enh;E025,H3K4me1_Enh;E029,H3K4me1_Enh;E030,H3K4me1_Enh;E031,H3K4me1_Enh;E032,H3K4me1_Enh;E034,H3K4me1_Enh;E035,H3K4me1_Enh;E036,H3K4me1_Enh;E037,H3K4me1_Enh;E038,H3K4me1_Enh;E039,H3K4me1_Enh;E040,H3K4me1_Enh;E041,H3K4me1_Enh;E042,H3K4me1_Enh;E043,H3K4me1_Enh;E044,H3K4me1_Enh;E045,H3K4me1_Enh;E046,H3K4me1_Enh;E047,H3K4me1_Enh;E048,H3K4me1_Enh;E049,H3K4me1_Enh;E050,H3K4me1_Enh;E051,H3K4me1_Enh;E052,H3K4me1_Enh;E055,H3K4me1_Enh;E056,H3K4me1_Enh;E058,H3K4me1_Enh;E063,H3K4me1_Enh;E066,H3K4me1_Enh;E067,H3K4me1_Enh;E068,H3K4me1_Enh;E069,H3K4me1_Enh;E071,H3K4me1_Enh;E072,H3K4me1_Enh;E073,H3K4me1_Enh;E074,H3K4me1_Enh;E075,H3K4me1_Enh;E076,H3K4me1_Enh;E077,H3K4me1_Enh;E078,H3K4me1_Enh;E080,H3K4me1_Enh;E083,H3K4me1_Enh;E089,H3K4me1_Enh;E090,H3K4me1_Enh;E091,H3K4me1_Enh;E092,H3K4me1_Enh;E093,H3K4me1_Enh;E094,H3K4me1_Enh;E095,H3K4me1_Enh;E096,H3K4me1_Enh;E099,H3K4me1_Enh;E101,H3K4me1_Enh;E102,H3K4me1_Enh;E103,H3K4me1_Enh;E104,H3K4me1_Enh;E105,H3K4me1_Enh;E106,H3K4me1_Enh;E107,H3K4me1_Enh;E108,H3K4me1_Enh;E109,H3K4me1_Enh;E110,H3K4me1_Enh;E111,H3K4me1_Enh;E113,H3K4me1_Enh;E116,H3K4me1_Enh;E122,H3K4me1_Enh;E124,H3K4me1_Enh;E125,H3K4me1_Enh;E003,H3K27ac_Enh;E005,H3K27ac_Enh;E012,H3K27ac_Enh;E013,H3K27ac_Enh;E026,H3K27ac_Enh;E029,H3K27ac_Enh;E032,H3K27ac_Enh;E034,H3K27ac_Enh;E038,H3K27ac_Enh;E039,H3K27ac_Enh;E040,H3K27ac_Enh;E041,H3K27ac_Enh;E043,H3K27ac_Enh;E044,H3K27ac_Enh;E045,H3K27ac_Enh;E046,H3K27ac_Enh;E047,H3K27ac_Enh;E049,H3K27ac_Enh;E050,H3K27ac_Enh;E055,H3K27ac_Enh;E056,H3K27ac_Enh;E063,H3K27ac_Enh;E066,H3K27ac_Enh;E067,H3K27ac_Enh;E068,H3K27ac_Enh;E069,H3K27ac_Enh;E071,H3K27ac_Enh;E072,H3K27ac_Enh;E073,H3K27ac_Enh;E074,H3K27ac_Enh;E075,H3K27ac_Enh;E076,H3K27ac_Enh;E078,H3K27ac_Enh;E079,H3K27ac_Enh;E080,H3K27ac_Enh;E085,H3K27ac_Enh;E089,H3K27ac_Enh;E090,H3K27ac_Enh;E091,H3K27ac_Enh;E092,H3K27ac_Enh;E093,H3K27ac_Enh;E094,H3K27ac_Enh;E095,H3K27ac_Enh;E096,H3K27ac_Enh;E097,H3K27ac_Enh;E098,H3K27ac_Enh;E099,H3K27ac_Enh;E100,H3K27ac_Enh;E101,H3K27ac_Enh;E102,H3K27ac_Enh;E103,H3K27ac_Enh;E104,H3K27ac_Enh;E105,H3K27ac_Enh;E106,H3K27ac_Enh;E108,H3K27ac_Enh;E109,H3K27ac_Enh;E111,H3K27ac_Enh;E113,H3K27ac_Enh;E116,H3K27ac_Enh;E124,H3K27ac_Enh;E125,H3K27ac_Enh;E128,H3K27ac_Enh;E129,H3K27ac_Enh;E004,H3K9ac_Pro;E023,H3K9ac_Pro;E025,H3K9ac_Pro;E038,H3K9ac_Pro;E062,H3K9ac_Pro;E063,H3K9ac_Pro;E067,H3K9ac_Pro;E075,H3K9ac_Pro;E076,H3K9ac_Pro;E107,H3K9ac_Pro;E110,H3K9ac_Pro;E124,H3K9ac_Pro;E125,H3K9ac_Pro;E037,H3K4me3_Pro;E043,H3K4me3_Pro;E044,H3K4me3_Pro;E051,H3K4me3_Pro;E056,H3K4me3_Pro;E059,H3K4me3_Pro;E063,H3K4me3_Pro;E076,H3K4me3_Pro;E078,H3K4me3_Pro;E103,H3K4me3_Pro;E109,H3K4me3_Pro;E124,H3K4me3_Pro		CHOP::CEBPalpha;HNF4_known5;Pax-8_1	ENSG00000261338.1	RP11-378A13.1	3	692	NM_170699	GPBAR1	5	2956	.	rs11677953
23	NM_001159508.3|IVD|chr15|+	intergenic	KNSTRN	5551	rs1007177	rs12898710			0.86	0.95	E030,17_EnhW2;E031,17_EnhW2;E035,17_EnhW2;E036,17_EnhW2;E050,17_EnhW2;E051,17_EnhW2	E027,H3K4me1_Enh;E029,H3K4me1_Enh;E030,H3K4me1_Enh;E031,H3K4me1_Enh;E032,H3K4me1_Enh;E034,H3K4me1_Enh;E035,H3K4me1_Enh;E036,H3K4me1_Enh;E037,H3K4me1_Enh;E038,H3K4me1_Enh;E039,H3K4me1_Enh;E040,H3K4me1_Enh;E041,H3K4me1_Enh;E042,H3K4me1_Enh;E043,H3K4me1_Enh;E044,H3K4me1_Enh;E045,H3K4me1_Enh;E047,H3K4me1_Enh;E050,H3K4me1_Enh;E051,H3K4me1_Enh;E062,H3K4me1_Enh;E108,H3K4me1_Enh;E115,H3K4me1_Enh;E124,H3K4me1_Enh;E032,H3K27ac_Enh;E108,H3K27ac_Enh;E115,H3K27ac_Enh;E124,H3K27ac_Enh;E038,H3K9ac_Pro;E049,H3K9ac_Pro;E108,H3K9ac_Pro;E051,H3K4me3_Pro		CTCF_disc1;LBP-1_3;LBP-9;Mef2_disc2;Mtf1_2;RXRA_disc2;Rad21_disc1	ENSG00000128944.8	C15orf23	3	5593	NM_033286	C15orf23	3	5550	.	rs1007177
23	NM_001159508.3|IVD|chr15|+	intergenic	IVD	4182	rs1007177	rs8032408			0.81	0.91		E038,H3K9ac_Pro		ATF3_disc2;HNF4_known4	ENSG00000128928.4	IVD	5	3871	NM_002225	IVD	5	3870	.	rs1007177
26	NM_002122.5|HLA-DQA1|chr6|+	intergenic	HLA-DQA1	19679	rs3104412	rs3129761			0.89	0.96		E032,H3K27ac_Enh;E041,H3K27ac_Enh;E032,H3K4me1_Enh;E048,H3K4me1_Enh		.	ENSG00000196735.6	HLA-DQA1	5	10451	NM_002122	HLA-DQA1	5	19677	.	rs3104412
26	NM_002122.5|HLA-DQA1|chr6|+	intergenic	HLA-DQA1	19216	rs3104412	rs3104412			1	1		E032,H3K27ac_Enh;E032,H3K4me1_Enh;E048,H3K4me1_Enh;E104,H3K4me3_Pro;E110,H3K4me3_Pro		Foxc1_2;Foxp1;Isl2;Mef2_known2;Nkx2_3;Pou2f2_known1;Pou5f1_disc1;Pou5f1_known1;TATA_known1	ENSG00000196735.6	HLA-DQA1	5	9988	NM_002122	HLA-DQA1	5	19214	.	rs3104412
33	NM_000821.7|GGCX|chr2|-	intergenic	GGCX	7485	rs6743030	rs11891260			0.89	0.97				HEY1_disc2;Rad21_disc5;Znf143_disc3	ENSG00000118640.6	VAMP8	0	0	NM_001142269	GGCX	5	7443	.	rs6743030
42	NM_001387271.1|NSUN4|chr1|+	intergenic	NSUN4	5356	rs56344958	rs6683523			0.91	0.97		E005,H3K9ac_Pro;E020,H3K9ac_Pro;E026,H3K9ac_Pro;E027,H3K9ac_Pro;E063,H3K9ac_Pro;E072,H3K9ac_Pro;E108,H3K9ac_Pro;E116,H3K9ac_Pro;E011,H3K27ac_Enh;E032,H3K27ac_Enh;E055,H3K27ac_Enh;E059,H3K27ac_Enh;E061,H3K27ac_Enh;E109,H3K27ac_Enh;E116,H3K27ac_Enh;E020,H3K4me1_Enh;E049,H3K4me1_Enh;E077,H3K4me1_Enh;E084,H3K4me1_Enh;E085,H3K4me1_Enh;E109,H3K4me1_Enh;E116,H3K4me1_Enh;E123,H3K4me1_Enh		NF-E2_disc4;Pax-5_disc1;Zbtb3	ENSG00000117481.5	NSUN4	5	5355	NM_199044	NSUN4	5	5895	.	rs56344958
42	NM_001387271.1|NSUN4|chr1|+	intergenic	NSUN4	4378	rs56344958	rs12091789			0.91	0.97		E020,H3K4me1_Enh;E077,H3K4me1_Enh;E084,H3K4me1_Enh;E085,H3K4me1_Enh;E116,H3K4me1_Enh;E063,H3K9ac_Pro;E116,H3K9ac_Pro;E116,H3K27ac_Enh		TCF11::MafG	ENSG00000117481.5	NSUN4	5	4377	NM_199044	NSUN4	5	4917	.	rs56344958
42	NM_001387271.1|NSUN4|chr1|+	intergenic	NSUN4	3945	rs56344958	rs4313342			0.9	0.96		E084,H3K4me1_Enh;E085,H3K4me1_Enh;E091,H3K27ac_Enh		Ets_disc6;ZBTB33_disc4	ENSG00000117481.5	NSUN4	5	3944	NM_199044	NSUN4	5	4484	.	rs56344958
42	NM_001387271.1|NSUN4|chr1|+	intergenic	NSUN4	1360	rs56344958	rs56083025			0.89	0.97	E025,19_DNase;E048,22_PromP;E114,16_EnhW1;E116,22_PromP;E117,14_EnhA2;E118,22_PromP;E123,14_EnhA2;E125,19_DNase	E004,H3K9ac_Pro;E016,H3K9ac_Pro;E019,H3K9ac_Pro;E025,H3K9ac_Pro;E026,H3K9ac_Pro;E076,H3K9ac_Pro;E077,H3K9ac_Pro;E086,H3K9ac_Pro;E088,H3K9ac_Pro;E110,H3K9ac_Pro;E114,H3K9ac_Pro;E115,H3K9ac_Pro;E116,H3K9ac_Pro;E118,H3K9ac_Pro;E119,H3K9ac_Pro;E123,H3K9ac_Pro;E127,H3K9ac_Pro;E011,H3K27ac_Enh;E012,H3K27ac_Enh;E020,H3K27ac_Enh;E026,H3K27ac_Enh;E037,H3K27ac_Enh;E048,H3K27ac_Enh;E049,H3K27ac_Enh;E050,H3K27ac_Enh;E061,H3K27ac_Enh;E067,H3K27ac_Enh;E069,H3K27ac_Enh;E073,H3K27ac_Enh;E094,H3K27ac_Enh;E114,H3K27ac_Enh;E116,H3K27ac_Enh;E117,H3K27ac_Enh;E118,H3K27ac_Enh;E123,H3K27ac_Enh;E129,H3K27ac_Enh;E024,H3K4me1_Enh;E026,H3K4me1_Enh;E027,H3K4me1_Enh;E028,H3K4me1_Enh;E036,H3K4me1_Enh;E038,H3K4me1_Enh;E041,H3K4me1_Enh;E048,H3K4me1_Enh;E050,H3K4me1_Enh;E051,H3K4me1_Enh;E052,H3K4me1_Enh;E055,H3K4me1_Enh;E056,H3K4me1_Enh;E099,H3K4me1_Enh;E114,H3K4me1_Enh;E115,H3K4me1_Enh;E116,H3K4me1_Enh;E117,H3K4me1_Enh;E118,H3K4me1_Enh;E123,H3K4me1_Enh;E125,H3K4me1_Enh;E127,H3K4me1_Enh;E129,H3K4me1_Enh;E027,H3K4me3_Pro;E037,H3K4me3_Pro;E043,H3K4me3_Pro;E070,H3K4me3_Pro;E076,H3K4me3_Pro;E102,H3K4me3_Pro;E110,H3K4me3_Pro;E116,H3K4me3_Pro;E117,H3K4me3_Pro;E118,H3K4me3_Pro;E123,H3K4me3_Pro	E123	GR_known9;Irf_known10	ENSG00000117481.5	NSUN4	5	1360	NM_199044	NSUN4	5	1900	.	rs56344958
42	NM_001387271.1|NSUN4|chr1|+	intergenic	NSUN4	1189	rs56344958	rs66847432			0.96	0.98		E013,H3K4me1_Enh;E121,H3K4me1_Enh;E047,H3K9ac_Pro;E063,H3K9ac_Pro;E072,H3K9ac_Pro;E055,H3K27ac_Enh		CCNT2_disc1;GATA_known12;GATA_known14;GATA_known3;Lmo2-complex_2;MZF1::1-4_3;TAL1_disc1;TFII-I	ENSG00000117481.5	NSUN4	3	1188	NM_199044	NSUN4	3	1322	.	rs56344958
42	NM_001387271.1|NSUN4|chr1|+	intergenic	NSUN4	1405	rs56344958	rs67547686			0.96	0.98		E013,H3K4me1_Enh;E121,H3K4me1_Enh;E047,H3K9ac_Pro;E063,H3K9ac_Pro;E072,H3K9ac_Pro		.	ENSG00000117481.5	NSUN4	3	1404	NM_199044	NSUN4	3	1538	.	rs56344958
42	NM_001387271.1|NSUN4|chr1|+	intergenic	NSUN4	1579	rs56344958	rs113076306			0.95	0.97		E039,H3K27ac_Enh;E124,H3K27ac_Enh;E047,H3K9ac_Pro;E063,H3K9ac_Pro;E072,H3K9ac_Pro;E121,H3K4me1_Enh		Foxp1;HDAC2_disc6;Pax-4_5;Zfp105;p300_disc5	ENSG00000117481.5	NSUN4	3	1578	NM_199044	NSUN4	3	1712	.	rs56344958
42	NM_001387271.1|NSUN4|chr1|+	intergenic	NSUN4	1710	rs56344958	rs17357759			0.96	0.98		E004,H3K9ac_Pro;E047,H3K9ac_Pro;E063,H3K9ac_Pro;E072,H3K9ac_Pro;E008,H3K27ac_Enh;E039,H3K27ac_Enh;E080,H3K27ac_Enh;E124,H3K27ac_Enh;E020,H3K4me1_Enh;E023,H3K4me1_Enh;E080,H3K4me1_Enh;E094,H3K4me1_Enh;E121,H3K4me1_Enh;E042,H3K4me3_Pro		AP-1_disc4;CEBPB_known2;DMRT4;DMRT5;Gfi1_3	ENSG00000117481.5	NSUN4	3	1709	NM_199044	NSUN4	3	1843	.	rs56344958
42	NM_001387271.1|NSUN4|chr1|+	intergenic	NSUN4	1862	rs56344958	rs17361873			0.96	0.98		E004,H3K9ac_Pro;E047,H3K9ac_Pro;E063,H3K9ac_Pro;E072,H3K9ac_Pro;E008,H3K27ac_Enh;E039,H3K27ac_Enh;E080,H3K27ac_Enh;E124,H3K27ac_Enh;E020,H3K4me1_Enh;E023,H3K4me1_Enh;E049,H3K4me1_Enh;E063,H3K4me1_Enh;E080,H3K4me1_Enh;E094,H3K4me1_Enh;E042,H3K4me3_Pro		Foxp1;HDAC2_disc6;HMG-IY_2;Ik-2_3;Sox_13	ENSG00000117481.5	NSUN4	3	1861	NM_199044	NSUN4	3	1995	.	rs56344958
42	NM_001387271.1|NSUN4|chr1|+	intergenic	NSUN4	3106	rs56344958	rs72677596			0.92	0.98		E002,H3K4me1_Enh;E023,H3K4me1_Enh;E029,H3K4me1_Enh;E063,H3K4me1_Enh;E094,H3K4me1_Enh;E110,H3K4me1_Enh;E124,H3K4me1_Enh;E006,H3K27ac_Enh;E011,H3K27ac_Enh;E013,H3K27ac_Enh;E029,H3K27ac_Enh;E039,H3K27ac_Enh;E055,H3K27ac_Enh;E056,H3K27ac_Enh;E072,H3K27ac_Enh;E080,H3K27ac_Enh;E113,H3K27ac_Enh;E124,H3K27ac_Enh;E007,H3K4me3_Pro;E042,H3K4me3_Pro;E094,H3K4me3_Pro;E023,H3K9ac_Pro;E047,H3K9ac_Pro;E063,H3K9ac_Pro;E072,H3K9ac_Pro;E110,H3K9ac_Pro		.	ENSG00000117481.5	NSUN4	3	3105	NM_199044	NSUN4	3	3239	.	rs56344958
42	NM_001387271.1|NSUN4|chr1|+	intergenic	NSUN4	3427	rs56344958	rs72677599			0.96	0.98		E002,H3K4me1_Enh;E006,H3K4me1_Enh;E023,H3K4me1_Enh;E025,H3K4me1_Enh;E037,H3K4me1_Enh;E055,H3K4me1_Enh;E063,H3K4me1_Enh;E085,H3K4me1_Enh;E086,H3K4me1_Enh;E094,H3K4me1_Enh;E110,H3K4me1_Enh;E123,H3K4me1_Enh;E124,H3K4me1_Enh;E006,H3K27ac_Enh;E011,H3K27ac_Enh;E012,H3K27ac_Enh;E013,H3K27ac_Enh;E029,H3K27ac_Enh;E039,H3K27ac_Enh;E050,H3K27ac_Enh;E055,H3K27ac_Enh;E056,H3K27ac_Enh;E072,H3K27ac_Enh;E113,H3K27ac_Enh;E124,H3K27ac_Enh;E023,H3K9ac_Pro;E047,H3K9ac_Pro;E063,H3K9ac_Pro;E072,H3K9ac_Pro;E110,H3K9ac_Pro;E063,H3K4me3_Pro;E094,H3K4me3_Pro;E110,H3K4me3_Pro		AP-1_disc9;FXR_1;FXR_3;Nrf1_known2;SIX5_known1	ENSG00000117481.5	NSUN4	3	3426	NM_199044	NSUN4	3	3560	.	rs56344958
42	NM_001387271.1|NSUN4|chr1|+	intergenic	NSUN4	3625	rs56344958	rs72677600			0.96	0.98		E002,H3K4me1_Enh;E006,H3K4me1_Enh;E023,H3K4me1_Enh;E025,H3K4me1_Enh;E037,H3K4me1_Enh;E055,H3K4me1_Enh;E063,H3K4me1_Enh;E085,H3K4me1_Enh;E086,H3K4me1_Enh;E094,H3K4me1_Enh;E110,H3K4me1_Enh;E123,H3K4me1_Enh;E124,H3K4me1_Enh;E006,H3K27ac_Enh;E011,H3K27ac_Enh;E012,H3K27ac_Enh;E013,H3K27ac_Enh;E029,H3K27ac_Enh;E039,H3K27ac_Enh;E050,H3K27ac_Enh;E055,H3K27ac_Enh;E056,H3K27ac_Enh;E068,H3K27ac_Enh;E072,H3K27ac_Enh;E094,H3K27ac_Enh;E113,H3K27ac_Enh;E124,H3K27ac_Enh;E023,H3K9ac_Pro;E047,H3K9ac_Pro;E063,H3K9ac_Pro;E072,H3K9ac_Pro;E110,H3K9ac_Pro;E063,H3K4me3_Pro;E094,H3K4me3_Pro;E110,H3K4me3_Pro		NRSF_disc4;Znf143_known1;p53_1	ENSG00000117481.5	NSUN4	3	3624	NM_199044	NSUN4	3	3758	.	rs56344958
42	NM_001387271.1|NSUN4|chr1|+	intergenic	NSUN4	3951	rs56344958	rs17361887			0.96	0.98	E063,11_TxEnh3	E002,H3K4me1_Enh;E006,H3K4me1_Enh;E023,H3K4me1_Enh;E024,H3K4me1_Enh;E025,H3K4me1_Enh;E028,H3K4me1_Enh;E037,H3K4me1_Enh;E055,H3K4me1_Enh;E063,H3K4me1_Enh;E078,H3K4me1_Enh;E084,H3K4me1_Enh;E085,H3K4me1_Enh;E086,H3K4me1_Enh;E094,H3K4me1_Enh;E101,H3K4me1_Enh;E102,H3K4me1_Enh;E110,H3K4me1_Enh;E118,H3K4me1_Enh;E123,H3K4me1_Enh;E124,H3K4me1_Enh;E006,H3K27ac_Enh;E011,H3K27ac_Enh;E012,H3K27ac_Enh;E013,H3K27ac_Enh;E029,H3K27ac_Enh;E037,H3K27ac_Enh;E039,H3K27ac_Enh;E050,H3K27ac_Enh;E055,H3K27ac_Enh;E056,H3K27ac_Enh;E058,H3K27ac_Enh;E068,H3K27ac_Enh;E072,H3K27ac_Enh;E092,H3K27ac_Enh;E094,H3K27ac_Enh;E096,H3K27ac_Enh;E113,H3K27ac_Enh;E124,H3K27ac_Enh;E129,H3K27ac_Enh;E006,H3K9ac_Pro;E023,H3K9ac_Pro;E047,H3K9ac_Pro;E063,H3K9ac_Pro;E072,H3K9ac_Pro;E110,H3K9ac_Pro;E063,H3K4me3_Pro;E094,H3K4me3_Pro;E110,H3K4me3_Pro		Foxa_disc5	ENSG00000117481.5	NSUN4	3	3950	NM_199044	NSUN4	3	4084	.	rs56344958
42	NM_001387271.1|NSUN4|chr1|+	intergenic	NSUN4	4315	rs56344958	rs55670684			0.96	0.98	E023,14_EnhA2;E025,16_EnhW1;E078,17_EnhW2	E001,H3K4me1_Enh;E002,H3K4me1_Enh;E015,H3K4me1_Enh;E023,H3K4me1_Enh;E024,H3K4me1_Enh;E025,H3K4me1_Enh;E028,H3K4me1_Enh;E029,H3K4me1_Enh;E037,H3K4me1_Enh;E049,H3K4me1_Enh;E055,H3K4me1_Enh;E063,H3K4me1_Enh;E078,H3K4me1_Enh;E084,H3K4me1_Enh;E085,H3K4me1_Enh;E086,H3K4me1_Enh;E088,H3K4me1_Enh;E094,H3K4me1_Enh;E101,H3K4me1_Enh;E102,H3K4me1_Enh;E110,H3K4me1_Enh;E116,H3K4me1_Enh;E118,H3K4me1_Enh;E123,H3K4me1_Enh;E124,H3K4me1_Enh;E126,H3K4me1_Enh;E129,H3K4me1_Enh;E006,H3K9ac_Pro;E023,H3K9ac_Pro;E025,H3K9ac_Pro;E047,H3K9ac_Pro;E063,H3K9ac_Pro;E072,H3K9ac_Pro;E110,H3K9ac_Pro;E011,H3K27ac_Enh;E012,H3K27ac_Enh;E013,H3K27ac_Enh;E029,H3K27ac_Enh;E037,H3K27ac_Enh;E039,H3K27ac_Enh;E050,H3K27ac_Enh;E056,H3K27ac_Enh;E058,H3K27ac_Enh;E068,H3K27ac_Enh;E072,H3K27ac_Enh;E078,H3K27ac_Enh;E092,H3K27ac_Enh;E094,H3K27ac_Enh;E096,H3K27ac_Enh;E097,H3K27ac_Enh;E113,H3K27ac_Enh;E116,H3K27ac_Enh;E119,H3K27ac_Enh;E124,H3K27ac_Enh;E129,H3K27ac_Enh;E025,H3K4me3_Pro;E094,H3K4me3_Pro;E110,H3K4me3_Pro		CDP_7;Dbx1;Dlx3;Foxp1;Hoxa7_2;Hoxb6;Hoxb7;Hoxb8;Hoxc6;Hoxd8;Irx;Lhx3_1;Ncx_2;Nkx3_1;Nkx6-1_1;Nkx6-1_2;Sox_5	ENSG00000117481.5	NSUN4	3	4314	NM_199044	NSUN4	3	4448	.	rs56344958
42	NM_001387271.1|NSUN4|chr1|+	intergenic	NSUN4	4644	rs56344958	rs56049453			0.96	0.98	E023,15_EnhAF;E025,14_EnhA2;E027,17_EnhW2;E029,15_EnhAF;E030,15_EnhAF;E031,17_EnhW2;E035,17_EnhW2;E050,18_EnhAc;E055,19_DNase;E059,19_DNase;E078,17_EnhW2;E083,17_EnhW2;E092,17_EnhW2;E094,17_EnhW2;E110,14_EnhA2;E112,17_EnhW2;E113,17_EnhW2;E116,17_EnhW2;E119,17_EnhW2;E123,14_EnhA2;E124,13_EnhA1;E126,17_EnhW2;E129,17_EnhW2	E001,H3K4me1_Enh;E002,H3K4me1_Enh;E007,H3K4me1_Enh;E015,H3K4me1_Enh;E018,H3K4me1_Enh;E021,H3K4me1_Enh;E023,H3K4me1_Enh;E024,H3K4me1_Enh;E025,H3K4me1_Enh;E028,H3K4me1_Enh;E029,H3K4me1_Enh;E030,H3K4me1_Enh;E032,H3K4me1_Enh;E036,H3K4me1_Enh;E037,H3K4me1_Enh;E049,H3K4me1_Enh;E050,H3K4me1_Enh;E055,H3K4me1_Enh;E063,H3K4me1_Enh;E077,H3K4me1_Enh;E078,H3K4me1_Enh;E079,H3K4me1_Enh;E084,H3K4me1_Enh;E085,H3K4me1_Enh;E086,H3K4me1_Enh;E088,H3K4me1_Enh;E090,H3K4me1_Enh;E093,H3K4me1_Enh;E094,H3K4me1_Enh;E098,H3K4me1_Enh;E101,H3K4me1_Enh;E102,H3K4me1_Enh;E110,H3K4me1_Enh;E113,H3K4me1_Enh;E116,H3K4me1_Enh;E118,H3K4me1_Enh;E119,H3K4me1_Enh;E123,H3K4me1_Enh;E124,H3K4me1_Enh;E126,H3K4me1_Enh;E127,H3K4me1_Enh;E129,H3K4me1_Enh;E006,H3K9ac_Pro;E015,H3K9ac_Pro;E023,H3K9ac_Pro;E025,H3K9ac_Pro;E047,H3K9ac_Pro;E063,H3K9ac_Pro;E110,H3K9ac_Pro;E124,H3K9ac_Pro;E011,H3K27ac_Enh;E012,H3K27ac_Enh;E013,H3K27ac_Enh;E029,H3K27ac_Enh;E037,H3K27ac_Enh;E039,H3K27ac_Enh;E050,H3K27ac_Enh;E058,H3K27ac_Enh;E068,H3K27ac_Enh;E072,H3K27ac_Enh;E078,H3K27ac_Enh;E092,H3K27ac_Enh;E094,H3K27ac_Enh;E096,H3K27ac_Enh;E097,H3K27ac_Enh;E109,H3K27ac_Enh;E113,H3K27ac_Enh;E116,H3K27ac_Enh;E119,H3K27ac_Enh;E123,H3K27ac_Enh;E124,H3K27ac_Enh;E129,H3K27ac_Enh;E025,H3K4me3_Pro;E094,H3K4me3_Pro;E110,H3K4me3_Pro;E113,H3K4me3_Pro;E123,H3K4me3_Pro	E056;E123;E126	Rad21_disc3;THAP1_disc1	ENSG00000117481.5	NSUN4	3	4643	NM_199044	NSUN4	3	4777	.	rs56344958
42	NM_001387271.1|NSUN4|chr1|+	intergenic	NSUN4	4953	rs56344958	rs67200518			0.96	0.98	E023,14_EnhA2;E025,13_EnhA1;E027,17_EnhW2;E028,15_EnhAF;E029,14_EnhA2;E030,14_EnhA2;E031,15_EnhAF;E032,18_EnhAc;E035,15_EnhAF;E036,15_EnhAF;E049,17_EnhW2;E050,15_EnhAF;E051,17_EnhW2;E055,19_DNase;E063,18_EnhAc;E077,17_EnhW2;E078,17_EnhW2;E083,17_EnhW2;E088,18_EnhAc;E092,17_EnhW2;E094,17_EnhW2;E098,18_EnhAc;E110,14_EnhA2;E112,17_EnhW2;E113,17_EnhW2;E116,14_EnhA2;E119,17_EnhW2;E123,13_EnhA1;E124,13_EnhA1;E126,17_EnhW2;E127,17_EnhW2;E129,17_EnhW2	E001,H3K4me1_Enh;E002,H3K4me1_Enh;E014,H3K4me1_Enh;E015,H3K4me1_Enh;E018,H3K4me1_Enh;E021,H3K4me1_Enh;E023,H3K4me1_Enh;E024,H3K4me1_Enh;E025,H3K4me1_Enh;E028,H3K4me1_Enh;E029,H3K4me1_Enh;E030,H3K4me1_Enh;E031,H3K4me1_Enh;E032,H3K4me1_Enh;E036,H3K4me1_Enh;E037,H3K4me1_Enh;E046,H3K4me1_Enh;E049,H3K4me1_Enh;E050,H3K4me1_Enh;E055,H3K4me1_Enh;E063,H3K4me1_Enh;E077,H3K4me1_Enh;E078,H3K4me1_Enh;E079,H3K4me1_Enh;E084,H3K4me1_Enh;E085,H3K4me1_Enh;E086,H3K4me1_Enh;E088,H3K4me1_Enh;E090,H3K4me1_Enh;E093,H3K4me1_Enh;E094,H3K4me1_Enh;E098,H3K4me1_Enh;E101,H3K4me1_Enh;E102,H3K4me1_Enh;E110,H3K4me1_Enh;E113,H3K4me1_Enh;E116,H3K4me1_Enh;E118,H3K4me1_Enh;E119,H3K4me1_Enh;E123,H3K4me1_Enh;E124,H3K4me1_Enh;E126,H3K4me1_Enh;E127,H3K4me1_Enh;E129,H3K4me1_Enh;E011,H3K27ac_Enh;E012,H3K27ac_Enh;E013,H3K27ac_Enh;E029,H3K27ac_Enh;E037,H3K27ac_Enh;E039,H3K27ac_Enh;E050,H3K27ac_Enh;E058,H3K27ac_Enh;E068,H3K27ac_Enh;E072,H3K27ac_Enh;E078,H3K27ac_Enh;E092,H3K27ac_Enh;E094,H3K27ac_Enh;E096,H3K27ac_Enh;E109,H3K27ac_Enh;E113,H3K27ac_Enh;E116,H3K27ac_Enh;E119,H3K27ac_Enh;E123,H3K27ac_Enh;E124,H3K27ac_Enh;E127,H3K27ac_Enh;E129,H3K27ac_Enh;E015,H3K9ac_Pro;E023,H3K9ac_Pro;E025,H3K9ac_Pro;E047,H3K9ac_Pro;E063,H3K9ac_Pro;E110,H3K9ac_Pro;E124,H3K9ac_Pro;E025,H3K4me3_Pro;E077,H3K4me3_Pro;E092,H3K4me3_Pro;E094,H3K4me3_Pro;E110,H3K4me3_Pro;E113,H3K4me3_Pro;E123,H3K4me3_Pro;E124,H3K4me3_Pro	E032;E092;E094;E123;E124	ERalpha-a_disc3;PLAG1;Zfp410	ENSG00000117481.5	NSUN4	3	4952	NM_199044	NSUN4	3	5086	.	rs56344958
42	NM_001387271.1|NSUN4|chr1|+	intergenic	NSUN4	6663	rs56344958	rs72677602			0.95	0.98	E029,15_EnhAF;E030,17_EnhW2;E124,15_EnhAF	E006,H3K4me1_Enh;E022,H3K4me1_Enh;E029,H3K4me1_Enh;E030,H3K4me1_Enh;E032,H3K4me1_Enh;E046,H3K4me1_Enh;E105,H3K4me1_Enh;E116,H3K4me1_Enh;E123,H3K4me1_Enh;E124,H3K4me1_Enh;E012,H3K27ac_Enh;E029,H3K27ac_Enh;E072,H3K27ac_Enh;E124,H3K27ac_Enh;E110,H3K4me3_Pro;E124,H3K4me3_Pro;E110,H3K9ac_Pro;E124,H3K9ac_Pro		CACD_1;CACD_2;CCNT2_disc2;Egr-1_known2;Egr-1_known3;Myf_1;Nkx2_9;Pax-4_3;RREB-1_2;Rad21_disc6;STAT_disc7;Zfp281;Zfp740	ENSG00000117481.5	NSUN4	3	6662	NM_199044	NSUN4	3	6796	.	rs56344958
42	NM_001387271.1|NSUN4|chr1|+	intergenic	NSUN4	7395	rs56344958	rs67941619			0.96	0.98	E029,15_EnhAF;E030,15_EnhAF;E031,17_EnhW2;E124,16_EnhW1	E006,H3K4me1_Enh;E029,H3K4me1_Enh;E030,H3K4me1_Enh;E071,H3K4me1_Enh;E093,H3K4me1_Enh;E104,H3K4me1_Enh;E105,H3K4me1_Enh;E113,H3K4me1_Enh;E124,H3K4me1_Enh;E029,H3K27ac_Enh;E124,H3K27ac_Enh;E110,H3K4me3_Pro;E124,H3K4me3_Pro;E110,H3K9ac_Pro;E124,H3K9ac_Pro		Mef2_disc1	ENSG00000117481.5	NSUN4	3	7394	NM_199044	NSUN4	3	7528	.	rs56344958
42	NM_001387271.1|NSUN4|chr1|+	intergenic	NSUN4	7565	rs56344958	rs66483119			0.96	0.98	E029,15_EnhAF;E030,15_EnhAF;E031,17_EnhW2;E124,16_EnhW1	E006,H3K4me1_Enh;E029,H3K4me1_Enh;E030,H3K4me1_Enh;E036,H3K4me1_Enh;E071,H3K4me1_Enh;E093,H3K4me1_Enh;E104,H3K4me1_Enh;E105,H3K4me1_Enh;E113,H3K4me1_Enh;E124,H3K4me1_Enh;E029,H3K27ac_Enh;E124,H3K27ac_Enh;E110,H3K9ac_Pro;E124,H3K9ac_Pro;E124,H3K4me3_Pro	E005;E059	FAC1;Foxa_known2;Foxp1;Irf_disc3;Irf_known10;Irf_known11;Irf_known3;Irf_known8;Nanog_disc2;RREB-1_2;Sox_13;Sox_2;Sox_6;Sox_7;p300_disc5	ENSG00000117481.5	NSUN4	3	7564	NM_199044	NSUN4	3	7698	.	rs56344958
42	NM_001387271.1|NSUN4|chr1|+	intergenic	NSUN4	7716	rs56344958	rs55668511			0.96	0.98	E029,15_EnhAF;E030,15_EnhAF;E031,17_EnhW2;E124,14_EnhA2	E006,H3K4me1_Enh;E029,H3K4me1_Enh;E030,H3K4me1_Enh;E031,H3K4me1_Enh;E032,H3K4me1_Enh;E036,H3K4me1_Enh;E071,H3K4me1_Enh;E091,H3K4me1_Enh;E093,H3K4me1_Enh;E104,H3K4me1_Enh;E105,H3K4me1_Enh;E113,H3K4me1_Enh;E116,H3K4me1_Enh;E124,H3K4me1_Enh;E029,H3K27ac_Enh;E124,H3K27ac_Enh;E110,H3K9ac_Pro;E124,H3K9ac_Pro;E124,H3K4me3_Pro		Arnt_1;BHLHE40_disc1;BHLHE40_known1;BHLHE40_known2;HIF1::Arnt;Mxi1_disc2;Myc_disc2;Myc_known8;Pax-4_1;SIRT6_disc1;Zfp161_3	ENSG00000117481.5	NSUN4	3	7715	NM_199044	NSUN4	3	7849	.	rs56344958
42	NM_001387271.1|NSUN4|chr1|+	intergenic	NSUN4	7847	rs56344958	rs55693298			0.96	0.98	E029,15_EnhAF;E030,14_EnhA2;E031,17_EnhW2;E035,17_EnhW2;E051,17_EnhW2;E124,14_EnhA2	E006,H3K4me1_Enh;E029,H3K4me1_Enh;E030,H3K4me1_Enh;E031,H3K4me1_Enh;E032,H3K4me1_Enh;E036,H3K4me1_Enh;E046,H3K4me1_Enh;E071,H3K4me1_Enh;E091,H3K4me1_Enh;E093,H3K4me1_Enh;E104,H3K4me1_Enh;E105,H3K4me1_Enh;E113,H3K4me1_Enh;E116,H3K4me1_Enh;E124,H3K4me1_Enh;E029,H3K27ac_Enh;E124,H3K27ac_Enh;E030,H3K4me3_Pro;E124,H3K4me3_Pro;E110,H3K9ac_Pro;E124,H3K9ac_Pro		AP-4_2;E2A_2;RP58;TBX5_3;ZEB1_disc1;ZEB1_known4	ENSG00000117481.5	NSUN4	3	7846	NM_199044	NSUN4	3	7980	.	rs56344958
42	NM_001387271.1|NSUN4|chr1|+	intergenic	NSUN4	8686	rs56344958	rs68012736			0.96	0.98	E002,19_DNase;E023,19_DNase;E025,19_DNase;E029,13_EnhA1;E030,13_EnhA1;E031,14_EnhA2;E032,14_EnhA2;E033,19_DNase;E034,19_DNase;E035,15_EnhAF;E036,14_EnhA2;E037,19_DNase;E038,19_DNase;E039,19_DNase;E040,19_DNase;E041,19_DNase;E042,19_DNase;E043,19_DNase;E044,19_DNase;E045,19_DNase;E046,18_EnhAc;E047,19_DNase;E048,19_DNase;E050,18_EnhAc;E051,17_EnhW2;E062,19_DNase;E063,19_DNase;E066,19_DNase;E071,19_DNase;E076,19_DNase;E078,19_DNase;E085,19_DNase;E092,19_DNase;E093,18_EnhAc;E101,19_DNase;E102,19_DNase;E108,19_DNase;E109,19_DNase;E110,19_DNase;E112,19_DNase;E113,19_DNase;E114,19_DNase;E116,17_EnhW2;E118,19_DNase;E122,19_DNase;E124,13_EnhA1	E006,H3K9ac_Pro;E124,H3K9ac_Pro;E029,H3K27ac_Enh;E113,H3K27ac_Enh;E116,H3K27ac_Enh;E124,H3K27ac_Enh;E029,H3K4me1_Enh;E030,H3K4me1_Enh;E031,H3K4me1_Enh;E032,H3K4me1_Enh;E036,H3K4me1_Enh;E046,H3K4me1_Enh;E050,H3K4me1_Enh;E051,H3K4me1_Enh;E104,H3K4me1_Enh;E105,H3K4me1_Enh;E116,H3K4me1_Enh;E124,H3K4me1_Enh;E030,H3K4me3_Pro;E124,H3K4me3_Pro	E029;E032;E033;E046;E090;E098;E100;E116;E124	HNF4_disc5	ENSG00000117481.5	NSUN4	3	8685	NM_199044	NSUN4	3	8819	.	rs56344958
42	NM_001387271.1|NSUN4|chr1|+	intergenic	NSUN4	8990	rs56344958	rs143856001			0.95	0.98	E029,13_EnhA1;E030,13_EnhA1;E031,15_EnhAF;E032,18_EnhAc;E036,18_EnhAc;E124,14_EnhA2	E006,H3K9ac_Pro;E124,H3K9ac_Pro;E029,H3K27ac_Enh;E113,H3K27ac_Enh;E116,H3K27ac_Enh;E124,H3K27ac_Enh;E029,H3K4me1_Enh;E030,H3K4me1_Enh;E031,H3K4me1_Enh;E032,H3K4me1_Enh;E036,H3K4me1_Enh;E046,H3K4me1_Enh;E050,H3K4me1_Enh;E104,H3K4me1_Enh;E105,H3K4me1_Enh;E116,H3K4me1_Enh;E124,H3K4me1_Enh;E030,H3K4me3_Pro;E124,H3K4me3_Pro	E029;E124	Klf4;Klf7;LUN-1;Mef2_disc1;Mef2_known3;SP1_known4	ENSG00000117481.5	NSUN4	3	8989	NM_199044	NSUN4	3	9123	.	rs56344958
42	NM_001387271.1|NSUN4|chr1|+	intergenic	NSUN4	9280	rs56344958	rs144535648			0.91	0.97	E029,13_EnhA1;E030,13_EnhA1;E031,17_EnhW2;E032,18_EnhAc;E124,15_EnhAF	E006,H3K9ac_Pro;E029,H3K27ac_Enh;E113,H3K27ac_Enh;E116,H3K27ac_Enh;E124,H3K27ac_Enh;E029,H3K4me1_Enh;E030,H3K4me1_Enh;E031,H3K4me1_Enh;E032,H3K4me1_Enh;E036,H3K4me1_Enh;E046,H3K4me1_Enh;E105,H3K4me1_Enh;E116,H3K4me1_Enh;E124,H3K4me1_Enh;E030,H3K4me3_Pro;E124,H3K4me3_Pro	E124	AIRE_1;CHOP::CEBPalpha;FAC1;Gcm1	ENSG00000117481.5	NSUN4	3	9279	NM_199044	NSUN4	3	9413	.	rs56344958
42	NM_001387271.1|NSUN4|chr1|+	intergenic	NSUN4	9473	rs56344958	rs147142636			0.92	0.96	E029,14_EnhA2;E030,13_EnhA1;E031,17_EnhW2;E124,15_EnhAF	E029,H3K27ac_Enh;E124,H3K27ac_Enh;E029,H3K4me1_Enh;E030,H3K4me1_Enh;E036,H3K4me1_Enh;E046,H3K4me1_Enh;E116,H3K4me1_Enh;E124,H3K4me1_Enh;E030,H3K4me3_Pro;E124,H3K4me3_Pro		Evi-1_4;GATA_known8;HDAC2_disc6;Irf_disc3	ENSG00000117481.5	NSUN4	3	9471	NM_199044	NSUN4	3	9605	.	rs56344958
42	NM_001387271.1|NSUN4|chr1|+	intergenic	NSUN4	10151	rs56344958	rs66473412			0.91	0.97	E029,18_EnhAc;E030,17_EnhW2;E124,17_EnhW2	E029,H3K27ac_Enh;E029,H3K4me1_Enh;E030,H3K4me1_Enh;E096,H3K4me1_Enh;E124,H3K4me1_Enh;E030,H3K4me3_Pro		E2F_disc2;Egr-1_disc3	ENSG00000117481.5	NSUN4	3	10150	NM_199044	NSUN4	3	10284	.	rs56344958
42	NM_001387271.1|NSUN4|chr1|+	intergenic	NSUN4	10687	rs56344958	rs6659681			0.91	0.96		E029,H3K27ac_Enh;E030,H3K4me1_Enh;E124,H3K4me1_Enh		AP-1_disc3;AP-1_disc9;AP-1_known2;AP-1_known3;AP-2_disc1;BAF155_disc1;BATF_disc1;Bach1;Bach2;Ets_disc7;GATA_disc2;GR_disc2;HMGN3_disc1;KAP1_disc1;Myc_disc3;NRSF_disc9;PRDM1_disc2;STAT_disc2;TCF4_disc1;YY1_disc4;p300_disc1	ENSG00000117481.5	NSUN4	3	10686	NM_199044	NSUN4	3	10820	.	rs56344958
42	NM_001387271.1|NSUN4|chr1|+	intergenic	NSUN4	10767	rs56344958	rs6659788			0.91	0.95		E029,H3K27ac_Enh;E030,H3K4me1_Enh		Duxl	ENSG00000117481.5	NSUN4	3	10766	NM_199044	NSUN4	3	10900	.	rs56344958
42	NM_001387271.1|NSUN4|chr1|+	intergenic	NSUN4	11401	rs56344958	rs199829708			0.84	0.96				Barx1;Bsx;CDP_2;CDP_6;Dlx2;Gbx2;Hlx1;Hoxa3_2;Hoxa4;Hoxa5_3;Hoxb4;Lhx4;Mef2_known1;Mef2_known4;Mef2_known5;Mef2_known6;Msx2;Nobox_1;Pou2f2_known4;Pou3f2_4;Pou6f1_2;Prrx1;Prrx2_1;Smad3_1;TAL1_disc2;Zfp105	ENSG00000117481.5	NSUN4	3	11399	NM_199044	NSUN4	3	11533	.	rs56344958
42	NM_001387271.1|NSUN4|chr1|+	intergenic	NSUN4	11402	rs56344958	rs140244345			0.9	0.97				CDP_2;Hlx1;Mef2_known1;Mef2_known4;Mef2_known5;Mef2_known6;Pax-4_2;Smad3_1;Zfp105;p300_disc5	ENSG00000117481.5	NSUN4	3	11400	NM_199044	NSUN4	3	11534	.	rs56344958
42	NM_001387271.1|NSUN4|chr1|+	intergenic	NSUN4	11633	rs56344958	rs55921163			0.89	0.97				Foxm1;Pou5f1_disc1;Pou5f1_known1;SIX5_disc1;Smad_1;TCF11::MafG;Znf143_disc2	ENSG00000117481.5	NSUN4	3	11632	NM_199044	NSUN4	3	11766	.	rs56344958
42	NM_001387271.1|NSUN4|chr1|+	intergenic	NSUN4	11680	rs56344958	rs55926300			0.92	0.97				TLX1::NFIC	ENSG00000117481.5	NSUN4	3	11679	NM_199044	NSUN4	3	11813	.	rs56344958
42	NM_001387271.1|NSUN4|chr1|+	intergenic	NSUN4	12089	rs56344958	rs111868160			0.89	0.97		E100,H3K27ac_Enh		ZBTB33_disc4	ENSG00000117481.5	NSUN4	3	12088	NM_199044	NSUN4	3	12222	.	rs56344958
42	NM_001387271.1|NSUN4|chr1|+	intergenic	NSUN4	12976	rs56344958	rs13374893			0.91	0.96		E056,H3K27ac_Enh;E124,H3K4me1_Enh		LF-A1;Nr2f2	ENSG00000117481.5	NSUN4	3	12975	NM_199044	NSUN4	3	13109	.	rs56344958
42	NM_001387271.1|NSUN4|chr1|+	intergenic	NSUN4	13084	rs56344958	rs13374968			0.93	0.97		E056,H3K27ac_Enh;E124,H3K4me1_Enh		GR_disc6;TCF12_disc4	ENSG00000117481.5	NSUN4	3	13083	NM_199044	NSUN4	3	13217	.	rs56344958
42	NM_001387271.1|NSUN4|chr1|+	intergenic	NSUN4	13291	rs56344958	rs6694628			0.9	0.97		E004,H3K4me1_Enh;E024,H3K4me1_Enh;E124,H3K4me1_Enh;E004,H3K9ac_Pro;E056,H3K27ac_Enh;E106,H3K4me3_Pro		E2F_disc3;PLAG1;ZNF263_disc1;Zfx	ENSG00000117481.5	NSUN4	3	13290	NM_199044	NSUN4	3	13424	.	rs56344958
42	NM_001387271.1|NSUN4|chr1|+	intergenic	NSUN4	13356	rs56344958	rs6658556			0.93	0.97		E004,H3K4me1_Enh;E024,H3K4me1_Enh;E096,H3K4me1_Enh;E124,H3K4me1_Enh;E004,H3K9ac_Pro;E056,H3K27ac_Enh;E106,H3K4me3_Pro		.	ENSG00000117481.5	NSUN4	3	13355	NM_199044	NSUN4	3	13489	.	rs56344958
42	NM_001387271.1|NSUN4|chr1|+	intergenic	NSUN4	13706	rs56344958	rs6695043			0.93	0.97		E003,H3K4me1_Enh;E004,H3K4me1_Enh;E007,H3K4me1_Enh;E012,H3K4me1_Enh;E024,H3K4me1_Enh;E096,H3K4me1_Enh;E124,H3K4me1_Enh;E004,H3K9ac_Pro;E056,H3K27ac_Enh;E106,H3K4me3_Pro		.	ENSG00000117481.5	NSUN4	3	13705	NM_199044	NSUN4	3	13839	.	rs56344958
42	NM_001387271.1|NSUN4|chr1|+	intergenic	FAAH	13499	rs56344958	rs72679807			0.93	0.97		E007,H3K4me1_Enh;E012,H3K4me1_Enh;E016,H3K4me1_Enh;E020,H3K4me1_Enh;E099,H3K4me1_Enh;E012,H3K27ac_Enh;E056,H3K27ac_Enh;E018,H3K9ac_Pro;E106,H3K4me3_Pro		SEF-1	ENSG00000117480.11	FAAH	5	13446	NM_001441	FAAH	5	13447	.	rs56344958
42	NM_001387271.1|NSUN4|chr1|+	intergenic	FAAH	12862	rs56344958	rs56284503			0.93	0.97		E007,H3K4me1_Enh;E020,H3K4me1_Enh;E012,H3K27ac_Enh;E018,H3K9ac_Pro;E079,H3K4me3_Pro;E106,H3K4me3_Pro		PPAR_2	ENSG00000117480.11	FAAH	5	12809	NM_001441	FAAH	5	12810	.	rs56344958
42	NM_001387271.1|NSUN4|chr1|+	intergenic	FAAH	12668	rs56344958	rs17361915			0.93	0.97		E007,H3K4me1_Enh;E020,H3K4me1_Enh;E012,H3K27ac_Enh;E018,H3K9ac_Pro;E079,H3K4me3_Pro		Fox;TATA_known1	ENSG00000117480.11	FAAH	5	12615	NM_001441	FAAH	5	12616	.	rs56344958
42	NM_001387271.1|NSUN4|chr1|+	intergenic	FAAH	11646	rs56344958	rs113623605			0.93	0.97		E007,H3K9ac_Pro;E075,H3K4me1_Enh;E096,H3K4me1_Enh;E079,H3K4me3_Pro;E105,H3K27ac_Enh		ATF3_known8;ERalpha-a_known3	ENSG00000117480.11	FAAH	5	11593	NM_001441	FAAH	5	11594	.	rs56344958
42	NM_001387271.1|NSUN4|chr1|+	intergenic	FAAH	10991	rs56344958	rs144250006			0.9	0.95		E075,H3K4me1_Enh;E075,H3K4me3_Pro;E101,H3K4me3_Pro;E097,H3K27ac_Enh;E105,H3K27ac_Enh		CTCF_disc9;Hic1_1;Hic1_3;Roaz_1;Roaz_2	ENSG00000117480.11	FAAH	5	10939	NM_001441	FAAH	5	10940	.	rs56344958
42	NM_001387271.1|NSUN4|chr1|+	intergenic	FAAH	10830	rs56344958	rs113534835			0.88	0.95		E075,H3K4me3_Pro;E101,H3K4me3_Pro		.	ENSG00000117480.11	FAAH	5	10777	NM_001441	FAAH	5	10778	.	rs56344958
42	NM_001387271.1|NSUN4|chr1|+	intergenic	FAAH	10469	rs56344958	rs56358525			0.9	0.95		E075,H3K27ac_Enh;E101,H3K27ac_Enh;E106,H3K27ac_Enh;E075,H3K4me3_Pro;E101,H3K4me3_Pro;E097,H3K4me1_Enh		Maf_known2;Pax-4_2;TATA_known3	ENSG00000117480.11	FAAH	5	10416	NM_001441	FAAH	5	10417	.	rs56344958
42	NM_001387271.1|NSUN4|chr1|+	intergenic	FAAH	9865	rs56344958	rs6681857			0.9	0.95		E023,H3K4me3_Pro;E075,H3K4me3_Pro;E101,H3K4me3_Pro;E075,H3K27ac_Enh;E101,H3K27ac_Enh;E106,H3K27ac_Enh;E102,H3K4me1_Enh;E119,H3K9ac_Pro	E123	Ascl2;BCL_disc5;Foxp3;GATA_disc1;GATA_disc4;GATA_known10;GATA_known13;GATA_known2;GATA_known4;GATA_known9;HDAC2_disc1;HMGN3_disc2;Sin3Ak-20_disc4;TCF11::MafG	ENSG00000117480.11	FAAH	5	9812	NM_001441	FAAH	5	9813	.	rs56344958
42	NM_001387271.1|NSUN4|chr1|+	intergenic	FAAH	8152	rs56344958	rs56349187			0.89	0.95		E030,H3K4me1_Enh;E113,H3K27ac_Enh		CCNT2_disc1;Ets_known1;Ets_known9;TAL1_disc1	ENSG00000117480.11	FAAH	5	8099	NM_001441	FAAH	5	8100	.	rs56344958
42	NM_001387271.1|NSUN4|chr1|+	intergenic	FAAH	7989	rs56344958	rs79610407			0.88	0.94		E030,H3K4me1_Enh;E113,H3K27ac_Enh		GR_known1;GR_known10;GR_known4;Pou5f1_known2;Sox_14;Sox_15;Sox_19;Sox_9	ENSG00000117480.11	FAAH	5	7936	NM_001441	FAAH	5	7937	.	rs56344958
42	NM_001387271.1|NSUN4|chr1|+	intergenic	FAAH	7912	rs56344958	rs72890715			0.88	0.94		E030,H3K4me1_Enh;E113,H3K27ac_Enh		Cdx2_2	ENSG00000117480.11	FAAH	5	7859	NM_001441	FAAH	5	7860	.	rs56344958
42	NM_001387271.1|NSUN4|chr1|+	intergenic	FAAH	6756	rs56344958	rs4372193			0.88	0.94	E030,22_PromP	E020,H3K4me1_Enh;E030,H3K4me1_Enh;E021,H3K27ac_Enh;E113,H3K27ac_Enh;E038,H3K9ac_Pro		.	ENSG00000117480.11	FAAH	5	6703	NM_001441	FAAH	5	6704	.	rs56344958
42	NM_001387271.1|NSUN4|chr1|+	intergenic	FAAH	6628	rs56344958	rs111723629			0.88	0.94	E030,22_PromP	E020,H3K4me1_Enh;E030,H3K4me1_Enh;E021,H3K27ac_Enh;E113,H3K27ac_Enh;E038,H3K9ac_Pro		.	ENSG00000117480.11	FAAH	5	6575	NM_001441	FAAH	5	6576	.	rs56344958
42	NM_001387271.1|NSUN4|chr1|+	intergenic	FAAH	6240	rs56344958	rs3991877			0.88	0.94	E030,22_PromP	E020,H3K4me1_Enh;E030,H3K4me1_Enh;E021,H3K27ac_Enh;E038,H3K9ac_Pro		Fox;Pou1f1_2	ENSG00000117480.11	FAAH	5	6187	NM_001441	FAAH	5	6188	.	rs56344958
42	NM_001387271.1|NSUN4|chr1|+	intergenic	FAAH	5250	rs56344958	rs57240150			0.84	0.93				.	ENSG00000117480.11	FAAH	5	5197	NM_001441	FAAH	5	5198	.	rs56344958
42	NM_001387271.1|NSUN4|chr1|+	intergenic	FAAH	5245	rs56344958	rs113887859			0.84	0.93				AP-2_disc2;AP-2_known4;AP-2_known6;Myf_3	ENSG00000117480.11	FAAH	5	5192	NM_001441	FAAH	5	5193	.	rs56344958
42	NM_001387271.1|NSUN4|chr1|+	intergenic	FAAH	4955	rs56344958	rs201070992			0.88	0.94				LUN-1	ENSG00000117480.11	FAAH	5	4903	NM_001441	FAAH	5	4904	.	rs56344958
42	NM_001387271.1|NSUN4|chr1|+	intergenic	FAAH	4691	rs56344958	rs61519400			0.88	0.94				CTCF_disc10;E2A_1;E2A_2;E2A_3;Myf_1;Myf_3;TAL1_known1;TATA_disc7;TCF12_disc5	ENSG00000117480.11	FAAH	5	4638	NM_001441	FAAH	5	4639	.	rs56344958
42	NM_001387271.1|NSUN4|chr1|+	intergenic	FAAH	2042	rs56344958	rs56306849			0.88	0.94		E002,H3K4me3_Pro;E008,H3K4me3_Pro;E024,H3K4me3_Pro;E025,H3K4me3_Pro;E067,H3K27ac_Enh;E068,H3K27ac_Enh;E073,H3K27ac_Enh;E074,H3K27ac_Enh;E072,H3K9ac_Pro		E2F_known3;Zbtb3	ENSG00000117480.11	FAAH	5	1989	NM_001441	FAAH	5	1990	.	rs56344958
42	NM_001387271.1|NSUN4|chr1|+	intergenic	FAAH	1382	rs56344958	rs1984491			0.88	0.94	E003,22_PromP;E008,22_PromP;E024,22_PromP;E067,22_PromP;E072,22_PromP	E001,H3K4me3_Pro;E002,H3K4me3_Pro;E003,H3K4me3_Pro;E006,H3K4me3_Pro;E007,H3K4me3_Pro;E008,H3K4me3_Pro;E009,H3K4me3_Pro;E011,H3K4me3_Pro;E014,H3K4me3_Pro;E015,H3K4me3_Pro;E018,H3K4me3_Pro;E019,H3K4me3_Pro;E020,H3K4me3_Pro;E023,H3K4me3_Pro;E024,H3K4me3_Pro;E025,H3K4me3_Pro;E033,H3K4me3_Pro;E045,H3K4me3_Pro;E049,H3K4me3_Pro;E059,H3K4me3_Pro;E062,H3K4me3_Pro;E063,H3K4me3_Pro;E066,H3K4me3_Pro;E067,H3K4me3_Pro;E071,H3K4me3_Pro;E072,H3K4me3_Pro;E074,H3K4me3_Pro;E085,H3K4me3_Pro;E088,H3K4me3_Pro;E101,H3K4me3_Pro;E102,H3K4me3_Pro;E105,H3K4me3_Pro;E112,H3K4me3_Pro;E113,H3K4me3_Pro;E114,H3K4me3_Pro;E124,H3K4me3_Pro;E125,H3K4me3_Pro;E002,H3K9ac_Pro;E003,H3K9ac_Pro;E007,H3K9ac_Pro;E008,H3K9ac_Pro;E062,H3K9ac_Pro;E063,H3K9ac_Pro;E067,H3K9ac_Pro;E072,H3K9ac_Pro;E075,H3K9ac_Pro;E110,H3K9ac_Pro;E111,H3K9ac_Pro;E003,H3K4me1_Enh;E029,H3K4me1_Enh;E056,H3K4me1_Enh;E067,H3K4me1_Enh;E071,H3K4me1_Enh;E077,H3K4me1_Enh;E094,H3K4me1_Enh;E096,H3K4me1_Enh;E105,H3K4me1_Enh;E109,H3K4me1_Enh;E008,H3K27ac_Enh;E056,H3K27ac_Enh;E058,H3K27ac_Enh;E067,H3K27ac_Enh;E068,H3K27ac_Enh;E069,H3K27ac_Enh;E071,H3K27ac_Enh;E072,H3K27ac_Enh;E073,H3K27ac_Enh;E074,H3K27ac_Enh;E094,H3K27ac_Enh;E105,H3K27ac_Enh		EWSR1-FLI1;HDAC2_disc6;Pax-5_disc1;TR4_disc1	ENSG00000117480.11	FAAH	5	1329	NM_001441	FAAH	5	1330	.	rs56344958
42	NM_001387271.1|NSUN4|chr1|+	intergenic	FAAH	1255	rs56344958	rs1984490			0.88	0.94	E003,22_PromP;E008,22_PromP;E024,22_PromP;E067,22_PromP;E072,22_PromP	E001,H3K4me3_Pro;E002,H3K4me3_Pro;E003,H3K4me3_Pro;E006,H3K4me3_Pro;E007,H3K4me3_Pro;E008,H3K4me3_Pro;E009,H3K4me3_Pro;E011,H3K4me3_Pro;E014,H3K4me3_Pro;E015,H3K4me3_Pro;E016,H3K4me3_Pro;E018,H3K4me3_Pro;E019,H3K4me3_Pro;E020,H3K4me3_Pro;E023,H3K4me3_Pro;E024,H3K4me3_Pro;E025,H3K4me3_Pro;E033,H3K4me3_Pro;E037,H3K4me3_Pro;E039,H3K4me3_Pro;E045,H3K4me3_Pro;E049,H3K4me3_Pro;E059,H3K4me3_Pro;E062,H3K4me3_Pro;E063,H3K4me3_Pro;E066,H3K4me3_Pro;E067,H3K4me3_Pro;E071,H3K4me3_Pro;E072,H3K4me3_Pro;E074,H3K4me3_Pro;E085,H3K4me3_Pro;E088,H3K4me3_Pro;E101,H3K4me3_Pro;E102,H3K4me3_Pro;E105,H3K4me3_Pro;E107,H3K4me3_Pro;E112,H3K4me3_Pro;E113,H3K4me3_Pro;E114,H3K4me3_Pro;E124,H3K4me3_Pro;E125,H3K4me3_Pro;E002,H3K9ac_Pro;E003,H3K9ac_Pro;E007,H3K9ac_Pro;E008,H3K9ac_Pro;E062,H3K9ac_Pro;E063,H3K9ac_Pro;E067,H3K9ac_Pro;E072,H3K9ac_Pro;E075,H3K9ac_Pro;E110,H3K9ac_Pro;E111,H3K9ac_Pro;E003,H3K4me1_Enh;E029,H3K4me1_Enh;E056,H3K4me1_Enh;E067,H3K4me1_Enh;E069,H3K4me1_Enh;E071,H3K4me1_Enh;E072,H3K4me1_Enh;E075,H3K4me1_Enh;E077,H3K4me1_Enh;E079,H3K4me1_Enh;E089,H3K4me1_Enh;E094,H3K4me1_Enh;E096,H3K4me1_Enh;E105,H3K4me1_Enh;E109,H3K4me1_Enh;E008,H3K27ac_Enh;E056,H3K27ac_Enh;E058,H3K27ac_Enh;E067,H3K27ac_Enh;E068,H3K27ac_Enh;E069,H3K27ac_Enh;E071,H3K27ac_Enh;E072,H3K27ac_Enh;E073,H3K27ac_Enh;E074,H3K27ac_Enh;E075,H3K27ac_Enh;E094,H3K27ac_Enh;E105,H3K27ac_Enh		.	ENSG00000117480.11	FAAH	5	1202	NM_001441	FAAH	5	1203	.	rs56344958
43	NM_001387272.1|NSUN4|chr1|+	intergenic	NSUN4	5356	rs112280595	rs6683523			0.91	0.97		E005,H3K9ac_Pro;E020,H3K9ac_Pro;E026,H3K9ac_Pro;E027,H3K9ac_Pro;E063,H3K9ac_Pro;E072,H3K9ac_Pro;E108,H3K9ac_Pro;E116,H3K9ac_Pro;E011,H3K27ac_Enh;E032,H3K27ac_Enh;E055,H3K27ac_Enh;E059,H3K27ac_Enh;E061,H3K27ac_Enh;E109,H3K27ac_Enh;E116,H3K27ac_Enh;E020,H3K4me1_Enh;E049,H3K4me1_Enh;E077,H3K4me1_Enh;E084,H3K4me1_Enh;E085,H3K4me1_Enh;E109,H3K4me1_Enh;E116,H3K4me1_Enh;E123,H3K4me1_Enh		NF-E2_disc4;Pax-5_disc1;Zbtb3	ENSG00000117481.5	NSUN4	5	5355	NM_199044	NSUN4	5	5895	.	rs112280595
43	NM_001387272.1|NSUN4|chr1|+	intergenic	NSUN4	4378	rs112280595	rs12091789			0.91	0.97		E020,H3K4me1_Enh;E077,H3K4me1_Enh;E084,H3K4me1_Enh;E085,H3K4me1_Enh;E116,H3K4me1_Enh;E063,H3K9ac_Pro;E116,H3K9ac_Pro;E116,H3K27ac_Enh		TCF11::MafG	ENSG00000117481.5	NSUN4	5	4377	NM_199044	NSUN4	5	4917	.	rs112280595
43	NM_001387272.1|NSUN4|chr1|+	intergenic	NSUN4	3945	rs112280595	rs4313342			0.9	0.96		E084,H3K4me1_Enh;E085,H3K4me1_Enh;E091,H3K27ac_Enh		Ets_disc6;ZBTB33_disc4	ENSG00000117481.5	NSUN4	5	3944	NM_199044	NSUN4	5	4484	.	rs112280595
43	NM_001387272.1|NSUN4|chr1|+	intergenic	NSUN4	1360	rs112280595	rs56083025			0.89	0.97	E025,19_DNase;E048,22_PromP;E114,16_EnhW1;E116,22_PromP;E117,14_EnhA2;E118,22_PromP;E123,14_EnhA2;E125,19_DNase	E004,H3K9ac_Pro;E016,H3K9ac_Pro;E019,H3K9ac_Pro;E025,H3K9ac_Pro;E026,H3K9ac_Pro;E076,H3K9ac_Pro;E077,H3K9ac_Pro;E086,H3K9ac_Pro;E088,H3K9ac_Pro;E110,H3K9ac_Pro;E114,H3K9ac_Pro;E115,H3K9ac_Pro;E116,H3K9ac_Pro;E118,H3K9ac_Pro;E119,H3K9ac_Pro;E123,H3K9ac_Pro;E127,H3K9ac_Pro;E011,H3K27ac_Enh;E012,H3K27ac_Enh;E020,H3K27ac_Enh;E026,H3K27ac_Enh;E037,H3K27ac_Enh;E048,H3K27ac_Enh;E049,H3K27ac_Enh;E050,H3K27ac_Enh;E061,H3K27ac_Enh;E067,H3K27ac_Enh;E069,H3K27ac_Enh;E073,H3K27ac_Enh;E094,H3K27ac_Enh;E114,H3K27ac_Enh;E116,H3K27ac_Enh;E117,H3K27ac_Enh;E118,H3K27ac_Enh;E123,H3K27ac_Enh;E129,H3K27ac_Enh;E024,H3K4me1_Enh;E026,H3K4me1_Enh;E027,H3K4me1_Enh;E028,H3K4me1_Enh;E036,H3K4me1_Enh;E038,H3K4me1_Enh;E041,H3K4me1_Enh;E048,H3K4me1_Enh;E050,H3K4me1_Enh;E051,H3K4me1_Enh;E052,H3K4me1_Enh;E055,H3K4me1_Enh;E056,H3K4me1_Enh;E099,H3K4me1_Enh;E114,H3K4me1_Enh;E115,H3K4me1_Enh;E116,H3K4me1_Enh;E117,H3K4me1_Enh;E118,H3K4me1_Enh;E123,H3K4me1_Enh;E125,H3K4me1_Enh;E127,H3K4me1_Enh;E129,H3K4me1_Enh;E027,H3K4me3_Pro;E037,H3K4me3_Pro;E043,H3K4me3_Pro;E070,H3K4me3_Pro;E076,H3K4me3_Pro;E102,H3K4me3_Pro;E110,H3K4me3_Pro;E116,H3K4me3_Pro;E117,H3K4me3_Pro;E118,H3K4me3_Pro;E123,H3K4me3_Pro	E123	GR_known9;Irf_known10	ENSG00000117481.5	NSUN4	5	1360	NM_199044	NSUN4	5	1900	.	rs112280595
43	NM_001387272.1|NSUN4|chr1|+	intergenic	NSUN4	1189	rs112280595	rs66847432			0.96	0.98		E013,H3K4me1_Enh;E121,H3K4me1_Enh;E047,H3K9ac_Pro;E063,H3K9ac_Pro;E072,H3K9ac_Pro;E055,H3K27ac_Enh		CCNT2_disc1;GATA_known12;GATA_known14;GATA_known3;Lmo2-complex_2;MZF1::1-4_3;TAL1_disc1;TFII-I	ENSG00000117481.5	NSUN4	3	1188	NM_199044	NSUN4	3	1322	.	rs112280595
43	NM_001387272.1|NSUN4|chr1|+	intergenic	NSUN4	1405	rs112280595	rs67547686			0.96	0.98		E013,H3K4me1_Enh;E121,H3K4me1_Enh;E047,H3K9ac_Pro;E063,H3K9ac_Pro;E072,H3K9ac_Pro		.	ENSG00000117481.5	NSUN4	3	1404	NM_199044	NSUN4	3	1538	.	rs112280595
43	NM_001387272.1|NSUN4|chr1|+	intergenic	NSUN4	1579	rs112280595	rs113076306			0.95	0.97		E039,H3K27ac_Enh;E124,H3K27ac_Enh;E047,H3K9ac_Pro;E063,H3K9ac_Pro;E072,H3K9ac_Pro;E121,H3K4me1_Enh		Foxp1;HDAC2_disc6;Pax-4_5;Zfp105;p300_disc5	ENSG00000117481.5	NSUN4	3	1578	NM_199044	NSUN4	3	1712	.	rs112280595
43	NM_001387272.1|NSUN4|chr1|+	intergenic	NSUN4	1710	rs112280595	rs17357759			0.96	0.98		E004,H3K9ac_Pro;E047,H3K9ac_Pro;E063,H3K9ac_Pro;E072,H3K9ac_Pro;E008,H3K27ac_Enh;E039,H3K27ac_Enh;E080,H3K27ac_Enh;E124,H3K27ac_Enh;E020,H3K4me1_Enh;E023,H3K4me1_Enh;E080,H3K4me1_Enh;E094,H3K4me1_Enh;E121,H3K4me1_Enh;E042,H3K4me3_Pro		AP-1_disc4;CEBPB_known2;DMRT4;DMRT5;Gfi1_3	ENSG00000117481.5	NSUN4	3	1709	NM_199044	NSUN4	3	1843	.	rs112280595
43	NM_001387272.1|NSUN4|chr1|+	intergenic	NSUN4	1862	rs112280595	rs17361873			0.96	0.98		E004,H3K9ac_Pro;E047,H3K9ac_Pro;E063,H3K9ac_Pro;E072,H3K9ac_Pro;E008,H3K27ac_Enh;E039,H3K27ac_Enh;E080,H3K27ac_Enh;E124,H3K27ac_Enh;E020,H3K4me1_Enh;E023,H3K4me1_Enh;E049,H3K4me1_Enh;E063,H3K4me1_Enh;E080,H3K4me1_Enh;E094,H3K4me1_Enh;E042,H3K4me3_Pro		Foxp1;HDAC2_disc6;HMG-IY_2;Ik-2_3;Sox_13	ENSG00000117481.5	NSUN4	3	1861	NM_199044	NSUN4	3	1995	.	rs112280595
43	NM_001387272.1|NSUN4|chr1|+	intergenic	NSUN4	3106	rs112280595	rs72677596			0.92	0.98		E002,H3K4me1_Enh;E023,H3K4me1_Enh;E029,H3K4me1_Enh;E063,H3K4me1_Enh;E094,H3K4me1_Enh;E110,H3K4me1_Enh;E124,H3K4me1_Enh;E006,H3K27ac_Enh;E011,H3K27ac_Enh;E013,H3K27ac_Enh;E029,H3K27ac_Enh;E039,H3K27ac_Enh;E055,H3K27ac_Enh;E056,H3K27ac_Enh;E072,H3K27ac_Enh;E080,H3K27ac_Enh;E113,H3K27ac_Enh;E124,H3K27ac_Enh;E007,H3K4me3_Pro;E042,H3K4me3_Pro;E094,H3K4me3_Pro;E023,H3K9ac_Pro;E047,H3K9ac_Pro;E063,H3K9ac_Pro;E072,H3K9ac_Pro;E110,H3K9ac_Pro		.	ENSG00000117481.5	NSUN4	3	3105	NM_199044	NSUN4	3	3239	.	rs112280595
43	NM_001387272.1|NSUN4|chr1|+	intergenic	NSUN4	3427	rs112280595	rs72677599			0.96	0.98		E002,H3K4me1_Enh;E006,H3K4me1_Enh;E023,H3K4me1_Enh;E025,H3K4me1_Enh;E037,H3K4me1_Enh;E055,H3K4me1_Enh;E063,H3K4me1_Enh;E085,H3K4me1_Enh;E086,H3K4me1_Enh;E094,H3K4me1_Enh;E110,H3K4me1_Enh;E123,H3K4me1_Enh;E124,H3K4me1_Enh;E006,H3K27ac_Enh;E011,H3K27ac_Enh;E012,H3K27ac_Enh;E013,H3K27ac_Enh;E029,H3K27ac_Enh;E039,H3K27ac_Enh;E050,H3K27ac_Enh;E055,H3K27ac_Enh;E056,H3K27ac_Enh;E072,H3K27ac_Enh;E113,H3K27ac_Enh;E124,H3K27ac_Enh;E023,H3K9ac_Pro;E047,H3K9ac_Pro;E063,H3K9ac_Pro;E072,H3K9ac_Pro;E110,H3K9ac_Pro;E063,H3K4me3_Pro;E094,H3K4me3_Pro;E110,H3K4me3_Pro		AP-1_disc9;FXR_1;FXR_3;Nrf1_known2;SIX5_known1	ENSG00000117481.5	NSUN4	3	3426	NM_199044	NSUN4	3	3560	.	rs112280595
43	NM_001387272.1|NSUN4|chr1|+	intergenic	NSUN4	3625	rs112280595	rs72677600			0.96	0.98		E002,H3K4me1_Enh;E006,H3K4me1_Enh;E023,H3K4me1_Enh;E025,H3K4me1_Enh;E037,H3K4me1_Enh;E055,H3K4me1_Enh;E063,H3K4me1_Enh;E085,H3K4me1_Enh;E086,H3K4me1_Enh;E094,H3K4me1_Enh;E110,H3K4me1_Enh;E123,H3K4me1_Enh;E124,H3K4me1_Enh;E006,H3K27ac_Enh;E011,H3K27ac_Enh;E012,H3K27ac_Enh;E013,H3K27ac_Enh;E029,H3K27ac_Enh;E039,H3K27ac_Enh;E050,H3K27ac_Enh;E055,H3K27ac_Enh;E056,H3K27ac_Enh;E068,H3K27ac_Enh;E072,H3K27ac_Enh;E094,H3K27ac_Enh;E113,H3K27ac_Enh;E124,H3K27ac_Enh;E023,H3K9ac_Pro;E047,H3K9ac_Pro;E063,H3K9ac_Pro;E072,H3K9ac_Pro;E110,H3K9ac_Pro;E063,H3K4me3_Pro;E094,H3K4me3_Pro;E110,H3K4me3_Pro		NRSF_disc4;Znf143_known1;p53_1	ENSG00000117481.5	NSUN4	3	3624	NM_199044	NSUN4	3	3758	.	rs112280595
43	NM_001387272.1|NSUN4|chr1|+	intergenic	NSUN4	3951	rs112280595	rs17361887			0.96	0.98	E063,11_TxEnh3	E002,H3K4me1_Enh;E006,H3K4me1_Enh;E023,H3K4me1_Enh;E024,H3K4me1_Enh;E025,H3K4me1_Enh;E028,H3K4me1_Enh;E037,H3K4me1_Enh;E055,H3K4me1_Enh;E063,H3K4me1_Enh;E078,H3K4me1_Enh;E084,H3K4me1_Enh;E085,H3K4me1_Enh;E086,H3K4me1_Enh;E094,H3K4me1_Enh;E101,H3K4me1_Enh;E102,H3K4me1_Enh;E110,H3K4me1_Enh;E118,H3K4me1_Enh;E123,H3K4me1_Enh;E124,H3K4me1_Enh;E006,H3K27ac_Enh;E011,H3K27ac_Enh;E012,H3K27ac_Enh;E013,H3K27ac_Enh;E029,H3K27ac_Enh;E037,H3K27ac_Enh;E039,H3K27ac_Enh;E050,H3K27ac_Enh;E055,H3K27ac_Enh;E056,H3K27ac_Enh;E058,H3K27ac_Enh;E068,H3K27ac_Enh;E072,H3K27ac_Enh;E092,H3K27ac_Enh;E094,H3K27ac_Enh;E096,H3K27ac_Enh;E113,H3K27ac_Enh;E124,H3K27ac_Enh;E129,H3K27ac_Enh;E006,H3K9ac_Pro;E023,H3K9ac_Pro;E047,H3K9ac_Pro;E063,H3K9ac_Pro;E072,H3K9ac_Pro;E110,H3K9ac_Pro;E063,H3K4me3_Pro;E094,H3K4me3_Pro;E110,H3K4me3_Pro		Foxa_disc5	ENSG00000117481.5	NSUN4	3	3950	NM_199044	NSUN4	3	4084	.	rs112280595
43	NM_001387272.1|NSUN4|chr1|+	intergenic	NSUN4	4315	rs112280595	rs55670684			0.96	0.98	E023,14_EnhA2;E025,16_EnhW1;E078,17_EnhW2	E001,H3K4me1_Enh;E002,H3K4me1_Enh;E015,H3K4me1_Enh;E023,H3K4me1_Enh;E024,H3K4me1_Enh;E025,H3K4me1_Enh;E028,H3K4me1_Enh;E029,H3K4me1_Enh;E037,H3K4me1_Enh;E049,H3K4me1_Enh;E055,H3K4me1_Enh;E063,H3K4me1_Enh;E078,H3K4me1_Enh;E084,H3K4me1_Enh;E085,H3K4me1_Enh;E086,H3K4me1_Enh;E088,H3K4me1_Enh;E094,H3K4me1_Enh;E101,H3K4me1_Enh;E102,H3K4me1_Enh;E110,H3K4me1_Enh;E116,H3K4me1_Enh;E118,H3K4me1_Enh;E123,H3K4me1_Enh;E124,H3K4me1_Enh;E126,H3K4me1_Enh;E129,H3K4me1_Enh;E006,H3K9ac_Pro;E023,H3K9ac_Pro;E025,H3K9ac_Pro;E047,H3K9ac_Pro;E063,H3K9ac_Pro;E072,H3K9ac_Pro;E110,H3K9ac_Pro;E011,H3K27ac_Enh;E012,H3K27ac_Enh;E013,H3K27ac_Enh;E029,H3K27ac_Enh;E037,H3K27ac_Enh;E039,H3K27ac_Enh;E050,H3K27ac_Enh;E056,H3K27ac_Enh;E058,H3K27ac_Enh;E068,H3K27ac_Enh;E072,H3K27ac_Enh;E078,H3K27ac_Enh;E092,H3K27ac_Enh;E094,H3K27ac_Enh;E096,H3K27ac_Enh;E097,H3K27ac_Enh;E113,H3K27ac_Enh;E116,H3K27ac_Enh;E119,H3K27ac_Enh;E124,H3K27ac_Enh;E129,H3K27ac_Enh;E025,H3K4me3_Pro;E094,H3K4me3_Pro;E110,H3K4me3_Pro		CDP_7;Dbx1;Dlx3;Foxp1;Hoxa7_2;Hoxb6;Hoxb7;Hoxb8;Hoxc6;Hoxd8;Irx;Lhx3_1;Ncx_2;Nkx3_1;Nkx6-1_1;Nkx6-1_2;Sox_5	ENSG00000117481.5	NSUN4	3	4314	NM_199044	NSUN4	3	4448	.	rs112280595
43	NM_001387272.1|NSUN4|chr1|+	intergenic	NSUN4	4644	rs112280595	rs56049453			0.96	0.98	E023,15_EnhAF;E025,14_EnhA2;E027,17_EnhW2;E029,15_EnhAF;E030,15_EnhAF;E031,17_EnhW2;E035,17_EnhW2;E050,18_EnhAc;E055,19_DNase;E059,19_DNase;E078,17_EnhW2;E083,17_EnhW2;E092,17_EnhW2;E094,17_EnhW2;E110,14_EnhA2;E112,17_EnhW2;E113,17_EnhW2;E116,17_EnhW2;E119,17_EnhW2;E123,14_EnhA2;E124,13_EnhA1;E126,17_EnhW2;E129,17_EnhW2	E001,H3K4me1_Enh;E002,H3K4me1_Enh;E007,H3K4me1_Enh;E015,H3K4me1_Enh;E018,H3K4me1_Enh;E021,H3K4me1_Enh;E023,H3K4me1_Enh;E024,H3K4me1_Enh;E025,H3K4me1_Enh;E028,H3K4me1_Enh;E029,H3K4me1_Enh;E030,H3K4me1_Enh;E032,H3K4me1_Enh;E036,H3K4me1_Enh;E037,H3K4me1_Enh;E049,H3K4me1_Enh;E050,H3K4me1_Enh;E055,H3K4me1_Enh;E063,H3K4me1_Enh;E077,H3K4me1_Enh;E078,H3K4me1_Enh;E079,H3K4me1_Enh;E084,H3K4me1_Enh;E085,H3K4me1_Enh;E086,H3K4me1_Enh;E088,H3K4me1_Enh;E090,H3K4me1_Enh;E093,H3K4me1_Enh;E094,H3K4me1_Enh;E098,H3K4me1_Enh;E101,H3K4me1_Enh;E102,H3K4me1_Enh;E110,H3K4me1_Enh;E113,H3K4me1_Enh;E116,H3K4me1_Enh;E118,H3K4me1_Enh;E119,H3K4me1_Enh;E123,H3K4me1_Enh;E124,H3K4me1_Enh;E126,H3K4me1_Enh;E127,H3K4me1_Enh;E129,H3K4me1_Enh;E006,H3K9ac_Pro;E015,H3K9ac_Pro;E023,H3K9ac_Pro;E025,H3K9ac_Pro;E047,H3K9ac_Pro;E063,H3K9ac_Pro;E110,H3K9ac_Pro;E124,H3K9ac_Pro;E011,H3K27ac_Enh;E012,H3K27ac_Enh;E013,H3K27ac_Enh;E029,H3K27ac_Enh;E037,H3K27ac_Enh;E039,H3K27ac_Enh;E050,H3K27ac_Enh;E058,H3K27ac_Enh;E068,H3K27ac_Enh;E072,H3K27ac_Enh;E078,H3K27ac_Enh;E092,H3K27ac_Enh;E094,H3K27ac_Enh;E096,H3K27ac_Enh;E097,H3K27ac_Enh;E109,H3K27ac_Enh;E113,H3K27ac_Enh;E116,H3K27ac_Enh;E119,H3K27ac_Enh;E123,H3K27ac_Enh;E124,H3K27ac_Enh;E129,H3K27ac_Enh;E025,H3K4me3_Pro;E094,H3K4me3_Pro;E110,H3K4me3_Pro;E113,H3K4me3_Pro;E123,H3K4me3_Pro	E056;E123;E126	Rad21_disc3;THAP1_disc1	ENSG00000117481.5	NSUN4	3	4643	NM_199044	NSUN4	3	4777	.	rs112280595
43	NM_001387272.1|NSUN4|chr1|+	intergenic	NSUN4	4953	rs112280595	rs67200518			0.96	0.98	E023,14_EnhA2;E025,13_EnhA1;E027,17_EnhW2;E028,15_EnhAF;E029,14_EnhA2;E030,14_EnhA2;E031,15_EnhAF;E032,18_EnhAc;E035,15_EnhAF;E036,15_EnhAF;E049,17_EnhW2;E050,15_EnhAF;E051,17_EnhW2;E055,19_DNase;E063,18_EnhAc;E077,17_EnhW2;E078,17_EnhW2;E083,17_EnhW2;E088,18_EnhAc;E092,17_EnhW2;E094,17_EnhW2;E098,18_EnhAc;E110,14_EnhA2;E112,17_EnhW2;E113,17_EnhW2;E116,14_EnhA2;E119,17_EnhW2;E123,13_EnhA1;E124,13_EnhA1;E126,17_EnhW2;E127,17_EnhW2;E129,17_EnhW2	E001,H3K4me1_Enh;E002,H3K4me1_Enh;E014,H3K4me1_Enh;E015,H3K4me1_Enh;E018,H3K4me1_Enh;E021,H3K4me1_Enh;E023,H3K4me1_Enh;E024,H3K4me1_Enh;E025,H3K4me1_Enh;E028,H3K4me1_Enh;E029,H3K4me1_Enh;E030,H3K4me1_Enh;E031,H3K4me1_Enh;E032,H3K4me1_Enh;E036,H3K4me1_Enh;E037,H3K4me1_Enh;E046,H3K4me1_Enh;E049,H3K4me1_Enh;E050,H3K4me1_Enh;E055,H3K4me1_Enh;E063,H3K4me1_Enh;E077,H3K4me1_Enh;E078,H3K4me1_Enh;E079,H3K4me1_Enh;E084,H3K4me1_Enh;E085,H3K4me1_Enh;E086,H3K4me1_Enh;E088,H3K4me1_Enh;E090,H3K4me1_Enh;E093,H3K4me1_Enh;E094,H3K4me1_Enh;E098,H3K4me1_Enh;E101,H3K4me1_Enh;E102,H3K4me1_Enh;E110,H3K4me1_Enh;E113,H3K4me1_Enh;E116,H3K4me1_Enh;E118,H3K4me1_Enh;E119,H3K4me1_Enh;E123,H3K4me1_Enh;E124,H3K4me1_Enh;E126,H3K4me1_Enh;E127,H3K4me1_Enh;E129,H3K4me1_Enh;E011,H3K27ac_Enh;E012,H3K27ac_Enh;E013,H3K27ac_Enh;E029,H3K27ac_Enh;E037,H3K27ac_Enh;E039,H3K27ac_Enh;E050,H3K27ac_Enh;E058,H3K27ac_Enh;E068,H3K27ac_Enh;E072,H3K27ac_Enh;E078,H3K27ac_Enh;E092,H3K27ac_Enh;E094,H3K27ac_Enh;E096,H3K27ac_Enh;E109,H3K27ac_Enh;E113,H3K27ac_Enh;E116,H3K27ac_Enh;E119,H3K27ac_Enh;E123,H3K27ac_Enh;E124,H3K27ac_Enh;E127,H3K27ac_Enh;E129,H3K27ac_Enh;E015,H3K9ac_Pro;E023,H3K9ac_Pro;E025,H3K9ac_Pro;E047,H3K9ac_Pro;E063,H3K9ac_Pro;E110,H3K9ac_Pro;E124,H3K9ac_Pro;E025,H3K4me3_Pro;E077,H3K4me3_Pro;E092,H3K4me3_Pro;E094,H3K4me3_Pro;E110,H3K4me3_Pro;E113,H3K4me3_Pro;E123,H3K4me3_Pro;E124,H3K4me3_Pro	E032;E092;E094;E123;E124	ERalpha-a_disc3;PLAG1;Zfp410	ENSG00000117481.5	NSUN4	3	4952	NM_199044	NSUN4	3	5086	.	rs112280595
43	NM_001387272.1|NSUN4|chr1|+	intergenic	NSUN4	6663	rs112280595	rs72677602			0.95	0.98	E029,15_EnhAF;E030,17_EnhW2;E124,15_EnhAF	E006,H3K4me1_Enh;E022,H3K4me1_Enh;E029,H3K4me1_Enh;E030,H3K4me1_Enh;E032,H3K4me1_Enh;E046,H3K4me1_Enh;E105,H3K4me1_Enh;E116,H3K4me1_Enh;E123,H3K4me1_Enh;E124,H3K4me1_Enh;E012,H3K27ac_Enh;E029,H3K27ac_Enh;E072,H3K27ac_Enh;E124,H3K27ac_Enh;E110,H3K4me3_Pro;E124,H3K4me3_Pro;E110,H3K9ac_Pro;E124,H3K9ac_Pro		CACD_1;CACD_2;CCNT2_disc2;Egr-1_known2;Egr-1_known3;Myf_1;Nkx2_9;Pax-4_3;RREB-1_2;Rad21_disc6;STAT_disc7;Zfp281;Zfp740	ENSG00000117481.5	NSUN4	3	6662	NM_199044	NSUN4	3	6796	.	rs112280595
43	NM_001387272.1|NSUN4|chr1|+	intergenic	NSUN4	7395	rs112280595	rs67941619			0.96	0.98	E029,15_EnhAF;E030,15_EnhAF;E031,17_EnhW2;E124,16_EnhW1	E006,H3K4me1_Enh;E029,H3K4me1_Enh;E030,H3K4me1_Enh;E071,H3K4me1_Enh;E093,H3K4me1_Enh;E104,H3K4me1_Enh;E105,H3K4me1_Enh;E113,H3K4me1_Enh;E124,H3K4me1_Enh;E029,H3K27ac_Enh;E124,H3K27ac_Enh;E110,H3K4me3_Pro;E124,H3K4me3_Pro;E110,H3K9ac_Pro;E124,H3K9ac_Pro		Mef2_disc1	ENSG00000117481.5	NSUN4	3	7394	NM_199044	NSUN4	3	7528	.	rs112280595
43	NM_001387272.1|NSUN4|chr1|+	intergenic	NSUN4	7565	rs112280595	rs66483119			0.96	0.98	E029,15_EnhAF;E030,15_EnhAF;E031,17_EnhW2;E124,16_EnhW1	E006,H3K4me1_Enh;E029,H3K4me1_Enh;E030,H3K4me1_Enh;E036,H3K4me1_Enh;E071,H3K4me1_Enh;E093,H3K4me1_Enh;E104,H3K4me1_Enh;E105,H3K4me1_Enh;E113,H3K4me1_Enh;E124,H3K4me1_Enh;E029,H3K27ac_Enh;E124,H3K27ac_Enh;E110,H3K9ac_Pro;E124,H3K9ac_Pro;E124,H3K4me3_Pro	E005;E059	FAC1;Foxa_known2;Foxp1;Irf_disc3;Irf_known10;Irf_known11;Irf_known3;Irf_known8;Nanog_disc2;RREB-1_2;Sox_13;Sox_2;Sox_6;Sox_7;p300_disc5	ENSG00000117481.5	NSUN4	3	7564	NM_199044	NSUN4	3	7698	.	rs112280595
43	NM_001387272.1|NSUN4|chr1|+	intergenic	NSUN4	7716	rs112280595	rs55668511			0.96	0.98	E029,15_EnhAF;E030,15_EnhAF;E031,17_EnhW2;E124,14_EnhA2	E006,H3K4me1_Enh;E029,H3K4me1_Enh;E030,H3K4me1_Enh;E031,H3K4me1_Enh;E032,H3K4me1_Enh;E036,H3K4me1_Enh;E071,H3K4me1_Enh;E091,H3K4me1_Enh;E093,H3K4me1_Enh;E104,H3K4me1_Enh;E105,H3K4me1_Enh;E113,H3K4me1_Enh;E116,H3K4me1_Enh;E124,H3K4me1_Enh;E029,H3K27ac_Enh;E124,H3K27ac_Enh;E110,H3K9ac_Pro;E124,H3K9ac_Pro;E124,H3K4me3_Pro		Arnt_1;BHLHE40_disc1;BHLHE40_known1;BHLHE40_known2;HIF1::Arnt;Mxi1_disc2;Myc_disc2;Myc_known8;Pax-4_1;SIRT6_disc1;Zfp161_3	ENSG00000117481.5	NSUN4	3	7715	NM_199044	NSUN4	3	7849	.	rs112280595
43	NM_001387272.1|NSUN4|chr1|+	intergenic	NSUN4	7847	rs112280595	rs55693298			0.96	0.98	E029,15_EnhAF;E030,14_EnhA2;E031,17_EnhW2;E035,17_EnhW2;E051,17_EnhW2;E124,14_EnhA2	E006,H3K4me1_Enh;E029,H3K4me1_Enh;E030,H3K4me1_Enh;E031,H3K4me1_Enh;E032,H3K4me1_Enh;E036,H3K4me1_Enh;E046,H3K4me1_Enh;E071,H3K4me1_Enh;E091,H3K4me1_Enh;E093,H3K4me1_Enh;E104,H3K4me1_Enh;E105,H3K4me1_Enh;E113,H3K4me1_Enh;E116,H3K4me1_Enh;E124,H3K4me1_Enh;E029,H3K27ac_Enh;E124,H3K27ac_Enh;E030,H3K4me3_Pro;E124,H3K4me3_Pro;E110,H3K9ac_Pro;E124,H3K9ac_Pro		AP-4_2;E2A_2;RP58;TBX5_3;ZEB1_disc1;ZEB1_known4	ENSG00000117481.5	NSUN4	3	7846	NM_199044	NSUN4	3	7980	.	rs112280595
43	NM_001387272.1|NSUN4|chr1|+	intergenic	NSUN4	8686	rs112280595	rs68012736			0.96	0.98	E002,19_DNase;E023,19_DNase;E025,19_DNase;E029,13_EnhA1;E030,13_EnhA1;E031,14_EnhA2;E032,14_EnhA2;E033,19_DNase;E034,19_DNase;E035,15_EnhAF;E036,14_EnhA2;E037,19_DNase;E038,19_DNase;E039,19_DNase;E040,19_DNase;E041,19_DNase;E042,19_DNase;E043,19_DNase;E044,19_DNase;E045,19_DNase;E046,18_EnhAc;E047,19_DNase;E048,19_DNase;E050,18_EnhAc;E051,17_EnhW2;E062,19_DNase;E063,19_DNase;E066,19_DNase;E071,19_DNase;E076,19_DNase;E078,19_DNase;E085,19_DNase;E092,19_DNase;E093,18_EnhAc;E101,19_DNase;E102,19_DNase;E108,19_DNase;E109,19_DNase;E110,19_DNase;E112,19_DNase;E113,19_DNase;E114,19_DNase;E116,17_EnhW2;E118,19_DNase;E122,19_DNase;E124,13_EnhA1	E006,H3K9ac_Pro;E124,H3K9ac_Pro;E029,H3K27ac_Enh;E113,H3K27ac_Enh;E116,H3K27ac_Enh;E124,H3K27ac_Enh;E029,H3K4me1_Enh;E030,H3K4me1_Enh;E031,H3K4me1_Enh;E032,H3K4me1_Enh;E036,H3K4me1_Enh;E046,H3K4me1_Enh;E050,H3K4me1_Enh;E051,H3K4me1_Enh;E104,H3K4me1_Enh;E105,H3K4me1_Enh;E116,H3K4me1_Enh;E124,H3K4me1_Enh;E030,H3K4me3_Pro;E124,H3K4me3_Pro	E029;E032;E033;E046;E090;E098;E100;E116;E124	HNF4_disc5	ENSG00000117481.5	NSUN4	3	8685	NM_199044	NSUN4	3	8819	.	rs112280595
43	NM_001387272.1|NSUN4|chr1|+	intergenic	NSUN4	8990	rs112280595	rs143856001			0.95	0.98	E029,13_EnhA1;E030,13_EnhA1;E031,15_EnhAF;E032,18_EnhAc;E036,18_EnhAc;E124,14_EnhA2	E006,H3K9ac_Pro;E124,H3K9ac_Pro;E029,H3K27ac_Enh;E113,H3K27ac_Enh;E116,H3K27ac_Enh;E124,H3K27ac_Enh;E029,H3K4me1_Enh;E030,H3K4me1_Enh;E031,H3K4me1_Enh;E032,H3K4me1_Enh;E036,H3K4me1_Enh;E046,H3K4me1_Enh;E050,H3K4me1_Enh;E104,H3K4me1_Enh;E105,H3K4me1_Enh;E116,H3K4me1_Enh;E124,H3K4me1_Enh;E030,H3K4me3_Pro;E124,H3K4me3_Pro	E029;E124	Klf4;Klf7;LUN-1;Mef2_disc1;Mef2_known3;SP1_known4	ENSG00000117481.5	NSUN4	3	8989	NM_199044	NSUN4	3	9123	.	rs112280595
43	NM_001387272.1|NSUN4|chr1|+	intergenic	NSUN4	9280	rs112280595	rs144535648			0.91	0.97	E029,13_EnhA1;E030,13_EnhA1;E031,17_EnhW2;E032,18_EnhAc;E124,15_EnhAF	E006,H3K9ac_Pro;E029,H3K27ac_Enh;E113,H3K27ac_Enh;E116,H3K27ac_Enh;E124,H3K27ac_Enh;E029,H3K4me1_Enh;E030,H3K4me1_Enh;E031,H3K4me1_Enh;E032,H3K4me1_Enh;E036,H3K4me1_Enh;E046,H3K4me1_Enh;E105,H3K4me1_Enh;E116,H3K4me1_Enh;E124,H3K4me1_Enh;E030,H3K4me3_Pro;E124,H3K4me3_Pro	E124	AIRE_1;CHOP::CEBPalpha;FAC1;Gcm1	ENSG00000117481.5	NSUN4	3	9279	NM_199044	NSUN4	3	9413	.	rs112280595
43	NM_001387272.1|NSUN4|chr1|+	intergenic	NSUN4	9473	rs112280595	rs147142636			0.92	0.96	E029,14_EnhA2;E030,13_EnhA1;E031,17_EnhW2;E124,15_EnhAF	E029,H3K27ac_Enh;E124,H3K27ac_Enh;E029,H3K4me1_Enh;E030,H3K4me1_Enh;E036,H3K4me1_Enh;E046,H3K4me1_Enh;E116,H3K4me1_Enh;E124,H3K4me1_Enh;E030,H3K4me3_Pro;E124,H3K4me3_Pro		Evi-1_4;GATA_known8;HDAC2_disc6;Irf_disc3	ENSG00000117481.5	NSUN4	3	9471	NM_199044	NSUN4	3	9605	.	rs112280595
43	NM_001387272.1|NSUN4|chr1|+	intergenic	NSUN4	10151	rs112280595	rs66473412			0.91	0.97	E029,18_EnhAc;E030,17_EnhW2;E124,17_EnhW2	E029,H3K27ac_Enh;E029,H3K4me1_Enh;E030,H3K4me1_Enh;E096,H3K4me1_Enh;E124,H3K4me1_Enh;E030,H3K4me3_Pro		E2F_disc2;Egr-1_disc3	ENSG00000117481.5	NSUN4	3	10150	NM_199044	NSUN4	3	10284	.	rs112280595
43	NM_001387272.1|NSUN4|chr1|+	intergenic	NSUN4	10687	rs112280595	rs6659681			0.91	0.96		E029,H3K27ac_Enh;E030,H3K4me1_Enh;E124,H3K4me1_Enh		AP-1_disc3;AP-1_disc9;AP-1_known2;AP-1_known3;AP-2_disc1;BAF155_disc1;BATF_disc1;Bach1;Bach2;Ets_disc7;GATA_disc2;GR_disc2;HMGN3_disc1;KAP1_disc1;Myc_disc3;NRSF_disc9;PRDM1_disc2;STAT_disc2;TCF4_disc1;YY1_disc4;p300_disc1	ENSG00000117481.5	NSUN4	3	10686	NM_199044	NSUN4	3	10820	.	rs112280595
43	NM_001387272.1|NSUN4|chr1|+	intergenic	NSUN4	10767	rs112280595	rs6659788			0.91	0.95		E029,H3K27ac_Enh;E030,H3K4me1_Enh		Duxl	ENSG00000117481.5	NSUN4	3	10766	NM_199044	NSUN4	3	10900	.	rs112280595
43	NM_001387272.1|NSUN4|chr1|+	intergenic	NSUN4	11401	rs112280595	rs199829708			0.84	0.96				Barx1;Bsx;CDP_2;CDP_6;Dlx2;Gbx2;Hlx1;Hoxa3_2;Hoxa4;Hoxa5_3;Hoxb4;Lhx4;Mef2_known1;Mef2_known4;Mef2_known5;Mef2_known6;Msx2;Nobox_1;Pou2f2_known4;Pou3f2_4;Pou6f1_2;Prrx1;Prrx2_1;Smad3_1;TAL1_disc2;Zfp105	ENSG00000117481.5	NSUN4	3	11399	NM_199044	NSUN4	3	11533	.	rs112280595
43	NM_001387272.1|NSUN4|chr1|+	intergenic	NSUN4	11402	rs112280595	rs140244345			0.9	0.97				CDP_2;Hlx1;Mef2_known1;Mef2_known4;Mef2_known5;Mef2_known6;Pax-4_2;Smad3_1;Zfp105;p300_disc5	ENSG00000117481.5	NSUN4	3	11400	NM_199044	NSUN4	3	11534	.	rs112280595
43	NM_001387272.1|NSUN4|chr1|+	intergenic	NSUN4	11633	rs112280595	rs55921163			0.89	0.97				Foxm1;Pou5f1_disc1;Pou5f1_known1;SIX5_disc1;Smad_1;TCF11::MafG;Znf143_disc2	ENSG00000117481.5	NSUN4	3	11632	NM_199044	NSUN4	3	11766	.	rs112280595
43	NM_001387272.1|NSUN4|chr1|+	intergenic	NSUN4	11680	rs112280595	rs55926300			0.92	0.97				TLX1::NFIC	ENSG00000117481.5	NSUN4	3	11679	NM_199044	NSUN4	3	11813	.	rs112280595
43	NM_001387272.1|NSUN4|chr1|+	intergenic	NSUN4	12089	rs112280595	rs111868160			0.89	0.97		E100,H3K27ac_Enh		ZBTB33_disc4	ENSG00000117481.5	NSUN4	3	12088	NM_199044	NSUN4	3	12222	.	rs112280595
43	NM_001387272.1|NSUN4|chr1|+	intergenic	NSUN4	12976	rs112280595	rs13374893			0.91	0.96		E056,H3K27ac_Enh;E124,H3K4me1_Enh		LF-A1;Nr2f2	ENSG00000117481.5	NSUN4	3	12975	NM_199044	NSUN4	3	13109	.	rs112280595
43	NM_001387272.1|NSUN4|chr1|+	intergenic	NSUN4	13084	rs112280595	rs13374968			0.93	0.97		E056,H3K27ac_Enh;E124,H3K4me1_Enh		GR_disc6;TCF12_disc4	ENSG00000117481.5	NSUN4	3	13083	NM_199044	NSUN4	3	13217	.	rs112280595
43	NM_001387272.1|NSUN4|chr1|+	intergenic	NSUN4	13291	rs112280595	rs6694628			0.9	0.97		E004,H3K4me1_Enh;E024,H3K4me1_Enh;E124,H3K4me1_Enh;E004,H3K9ac_Pro;E056,H3K27ac_Enh;E106,H3K4me3_Pro		E2F_disc3;PLAG1;ZNF263_disc1;Zfx	ENSG00000117481.5	NSUN4	3	13290	NM_199044	NSUN4	3	13424	.	rs112280595
43	NM_001387272.1|NSUN4|chr1|+	intergenic	NSUN4	13356	rs112280595	rs6658556			0.93	0.97		E004,H3K4me1_Enh;E024,H3K4me1_Enh;E096,H3K4me1_Enh;E124,H3K4me1_Enh;E004,H3K9ac_Pro;E056,H3K27ac_Enh;E106,H3K4me3_Pro		.	ENSG00000117481.5	NSUN4	3	13355	NM_199044	NSUN4	3	13489	.	rs112280595
43	NM_001387272.1|NSUN4|chr1|+	intergenic	NSUN4	13706	rs112280595	rs6695043			0.93	0.97		E003,H3K4me1_Enh;E004,H3K4me1_Enh;E007,H3K4me1_Enh;E012,H3K4me1_Enh;E024,H3K4me1_Enh;E096,H3K4me1_Enh;E124,H3K4me1_Enh;E004,H3K9ac_Pro;E056,H3K27ac_Enh;E106,H3K4me3_Pro		.	ENSG00000117481.5	NSUN4	3	13705	NM_199044	NSUN4	3	13839	.	rs112280595
43	NM_001387272.1|NSUN4|chr1|+	intergenic	FAAH	13499	rs112280595	rs72679807			0.93	0.97		E007,H3K4me1_Enh;E012,H3K4me1_Enh;E016,H3K4me1_Enh;E020,H3K4me1_Enh;E099,H3K4me1_Enh;E012,H3K27ac_Enh;E056,H3K27ac_Enh;E018,H3K9ac_Pro;E106,H3K4me3_Pro		SEF-1	ENSG00000117480.11	FAAH	5	13446	NM_001441	FAAH	5	13447	.	rs112280595
43	NM_001387272.1|NSUN4|chr1|+	intergenic	FAAH	12862	rs112280595	rs56284503			0.93	0.97		E007,H3K4me1_Enh;E020,H3K4me1_Enh;E012,H3K27ac_Enh;E018,H3K9ac_Pro;E079,H3K4me3_Pro;E106,H3K4me3_Pro		PPAR_2	ENSG00000117480.11	FAAH	5	12809	NM_001441	FAAH	5	12810	.	rs112280595
43	NM_001387272.1|NSUN4|chr1|+	intergenic	FAAH	12668	rs112280595	rs17361915			0.93	0.97		E007,H3K4me1_Enh;E020,H3K4me1_Enh;E012,H3K27ac_Enh;E018,H3K9ac_Pro;E079,H3K4me3_Pro		Fox;TATA_known1	ENSG00000117480.11	FAAH	5	12615	NM_001441	FAAH	5	12616	.	rs112280595
43	NM_001387272.1|NSUN4|chr1|+	intergenic	FAAH	11646	rs112280595	rs113623605			0.93	0.97		E007,H3K9ac_Pro;E075,H3K4me1_Enh;E096,H3K4me1_Enh;E079,H3K4me3_Pro;E105,H3K27ac_Enh		ATF3_known8;ERalpha-a_known3	ENSG00000117480.11	FAAH	5	11593	NM_001441	FAAH	5	11594	.	rs112280595
43	NM_001387272.1|NSUN4|chr1|+	intergenic	FAAH	10991	rs112280595	rs144250006			0.9	0.95		E075,H3K4me1_Enh;E075,H3K4me3_Pro;E101,H3K4me3_Pro;E097,H3K27ac_Enh;E105,H3K27ac_Enh		CTCF_disc9;Hic1_1;Hic1_3;Roaz_1;Roaz_2	ENSG00000117480.11	FAAH	5	10939	NM_001441	FAAH	5	10940	.	rs112280595
43	NM_001387272.1|NSUN4|chr1|+	intergenic	FAAH	10830	rs112280595	rs113534835			0.88	0.95		E075,H3K4me3_Pro;E101,H3K4me3_Pro		.	ENSG00000117480.11	FAAH	5	10777	NM_001441	FAAH	5	10778	.	rs112280595
43	NM_001387272.1|NSUN4|chr1|+	intergenic	FAAH	10469	rs112280595	rs56358525			0.9	0.95		E075,H3K27ac_Enh;E101,H3K27ac_Enh;E106,H3K27ac_Enh;E075,H3K4me3_Pro;E101,H3K4me3_Pro;E097,H3K4me1_Enh		Maf_known2;Pax-4_2;TATA_known3	ENSG00000117480.11	FAAH	5	10416	NM_001441	FAAH	5	10417	.	rs112280595
43	NM_001387272.1|NSUN4|chr1|+	intergenic	FAAH	9865	rs112280595	rs6681857			0.9	0.95		E023,H3K4me3_Pro;E075,H3K4me3_Pro;E101,H3K4me3_Pro;E075,H3K27ac_Enh;E101,H3K27ac_Enh;E106,H3K27ac_Enh;E102,H3K4me1_Enh;E119,H3K9ac_Pro	E123	Ascl2;BCL_disc5;Foxp3;GATA_disc1;GATA_disc4;GATA_known10;GATA_known13;GATA_known2;GATA_known4;GATA_known9;HDAC2_disc1;HMGN3_disc2;Sin3Ak-20_disc4;TCF11::MafG	ENSG00000117480.11	FAAH	5	9812	NM_001441	FAAH	5	9813	.	rs112280595
43	NM_001387272.1|NSUN4|chr1|+	intergenic	FAAH	8152	rs112280595	rs56349187			0.89	0.95		E030,H3K4me1_Enh;E113,H3K27ac_Enh		CCNT2_disc1;Ets_known1;Ets_known9;TAL1_disc1	ENSG00000117480.11	FAAH	5	8099	NM_001441	FAAH	5	8100	.	rs112280595
43	NM_001387272.1|NSUN4|chr1|+	intergenic	FAAH	7989	rs112280595	rs79610407			0.88	0.94		E030,H3K4me1_Enh;E113,H3K27ac_Enh		GR_known1;GR_known10;GR_known4;Pou5f1_known2;Sox_14;Sox_15;Sox_19;Sox_9	ENSG00000117480.11	FAAH	5	7936	NM_001441	FAAH	5	7937	.	rs112280595
43	NM_001387272.1|NSUN4|chr1|+	intergenic	FAAH	7912	rs112280595	rs72890715			0.88	0.94		E030,H3K4me1_Enh;E113,H3K27ac_Enh		Cdx2_2	ENSG00000117480.11	FAAH	5	7859	NM_001441	FAAH	5	7860	.	rs112280595
43	NM_001387272.1|NSUN4|chr1|+	intergenic	FAAH	6756	rs112280595	rs4372193			0.88	0.94	E030,22_PromP	E020,H3K4me1_Enh;E030,H3K4me1_Enh;E021,H3K27ac_Enh;E113,H3K27ac_Enh;E038,H3K9ac_Pro		.	ENSG00000117480.11	FAAH	5	6703	NM_001441	FAAH	5	6704	.	rs112280595
43	NM_001387272.1|NSUN4|chr1|+	intergenic	FAAH	6628	rs112280595	rs111723629			0.88	0.94	E030,22_PromP	E020,H3K4me1_Enh;E030,H3K4me1_Enh;E021,H3K27ac_Enh;E113,H3K27ac_Enh;E038,H3K9ac_Pro		.	ENSG00000117480.11	FAAH	5	6575	NM_001441	FAAH	5	6576	.	rs112280595
43	NM_001387272.1|NSUN4|chr1|+	intergenic	FAAH	6240	rs112280595	rs3991877			0.88	0.94	E030,22_PromP	E020,H3K4me1_Enh;E030,H3K4me1_Enh;E021,H3K27ac_Enh;E038,H3K9ac_Pro		Fox;Pou1f1_2	ENSG00000117480.11	FAAH	5	6187	NM_001441	FAAH	5	6188	.	rs112280595
43	NM_001387272.1|NSUN4|chr1|+	intergenic	FAAH	5250	rs112280595	rs57240150			0.84	0.93				.	ENSG00000117480.11	FAAH	5	5197	NM_001441	FAAH	5	5198	.	rs112280595
43	NM_001387272.1|NSUN4|chr1|+	intergenic	FAAH	5245	rs112280595	rs113887859			0.84	0.93				AP-2_disc2;AP-2_known4;AP-2_known6;Myf_3	ENSG00000117480.11	FAAH	5	5192	NM_001441	FAAH	5	5193	.	rs112280595
43	NM_001387272.1|NSUN4|chr1|+	intergenic	FAAH	4955	rs112280595	rs201070992			0.88	0.94				LUN-1	ENSG00000117480.11	FAAH	5	4903	NM_001441	FAAH	5	4904	.	rs112280595
43	NM_001387272.1|NSUN4|chr1|+	intergenic	FAAH	4691	rs112280595	rs61519400			0.88	0.94				CTCF_disc10;E2A_1;E2A_2;E2A_3;Myf_1;Myf_3;TAL1_known1;TATA_disc7;TCF12_disc5	ENSG00000117480.11	FAAH	5	4638	NM_001441	FAAH	5	4639	.	rs112280595
43	NM_001387272.1|NSUN4|chr1|+	intergenic	FAAH	2042	rs112280595	rs56306849			0.88	0.94		E002,H3K4me3_Pro;E008,H3K4me3_Pro;E024,H3K4me3_Pro;E025,H3K4me3_Pro;E067,H3K27ac_Enh;E068,H3K27ac_Enh;E073,H3K27ac_Enh;E074,H3K27ac_Enh;E072,H3K9ac_Pro		E2F_known3;Zbtb3	ENSG00000117480.11	FAAH	5	1989	NM_001441	FAAH	5	1990	.	rs112280595
43	NM_001387272.1|NSUN4|chr1|+	intergenic	FAAH	1382	rs112280595	rs1984491			0.88	0.94	E003,22_PromP;E008,22_PromP;E024,22_PromP;E067,22_PromP;E072,22_PromP	E001,H3K4me3_Pro;E002,H3K4me3_Pro;E003,H3K4me3_Pro;E006,H3K4me3_Pro;E007,H3K4me3_Pro;E008,H3K4me3_Pro;E009,H3K4me3_Pro;E011,H3K4me3_Pro;E014,H3K4me3_Pro;E015,H3K4me3_Pro;E018,H3K4me3_Pro;E019,H3K4me3_Pro;E020,H3K4me3_Pro;E023,H3K4me3_Pro;E024,H3K4me3_Pro;E025,H3K4me3_Pro;E033,H3K4me3_Pro;E045,H3K4me3_Pro;E049,H3K4me3_Pro;E059,H3K4me3_Pro;E062,H3K4me3_Pro;E063,H3K4me3_Pro;E066,H3K4me3_Pro;E067,H3K4me3_Pro;E071,H3K4me3_Pro;E072,H3K4me3_Pro;E074,H3K4me3_Pro;E085,H3K4me3_Pro;E088,H3K4me3_Pro;E101,H3K4me3_Pro;E102,H3K4me3_Pro;E105,H3K4me3_Pro;E112,H3K4me3_Pro;E113,H3K4me3_Pro;E114,H3K4me3_Pro;E124,H3K4me3_Pro;E125,H3K4me3_Pro;E002,H3K9ac_Pro;E003,H3K9ac_Pro;E007,H3K9ac_Pro;E008,H3K9ac_Pro;E062,H3K9ac_Pro;E063,H3K9ac_Pro;E067,H3K9ac_Pro;E072,H3K9ac_Pro;E075,H3K9ac_Pro;E110,H3K9ac_Pro;E111,H3K9ac_Pro;E003,H3K4me1_Enh;E029,H3K4me1_Enh;E056,H3K4me1_Enh;E067,H3K4me1_Enh;E071,H3K4me1_Enh;E077,H3K4me1_Enh;E094,H3K4me1_Enh;E096,H3K4me1_Enh;E105,H3K4me1_Enh;E109,H3K4me1_Enh;E008,H3K27ac_Enh;E056,H3K27ac_Enh;E058,H3K27ac_Enh;E067,H3K27ac_Enh;E068,H3K27ac_Enh;E069,H3K27ac_Enh;E071,H3K27ac_Enh;E072,H3K27ac_Enh;E073,H3K27ac_Enh;E074,H3K27ac_Enh;E094,H3K27ac_Enh;E105,H3K27ac_Enh		EWSR1-FLI1;HDAC2_disc6;Pax-5_disc1;TR4_disc1	ENSG00000117480.11	FAAH	5	1329	NM_001441	FAAH	5	1330	.	rs112280595
43	NM_001387272.1|NSUN4|chr1|+	intergenic	FAAH	1255	rs112280595	rs1984490			0.88	0.94	E003,22_PromP;E008,22_PromP;E024,22_PromP;E067,22_PromP;E072,22_PromP	E001,H3K4me3_Pro;E002,H3K4me3_Pro;E003,H3K4me3_Pro;E006,H3K4me3_Pro;E007,H3K4me3_Pro;E008,H3K4me3_Pro;E009,H3K4me3_Pro;E011,H3K4me3_Pro;E014,H3K4me3_Pro;E015,H3K4me3_Pro;E016,H3K4me3_Pro;E018,H3K4me3_Pro;E019,H3K4me3_Pro;E020,H3K4me3_Pro;E023,H3K4me3_Pro;E024,H3K4me3_Pro;E025,H3K4me3_Pro;E033,H3K4me3_Pro;E037,H3K4me3_Pro;E039,H3K4me3_Pro;E045,H3K4me3_Pro;E049,H3K4me3_Pro;E059,H3K4me3_Pro;E062,H3K4me3_Pro;E063,H3K4me3_Pro;E066,H3K4me3_Pro;E067,H3K4me3_Pro;E071,H3K4me3_Pro;E072,H3K4me3_Pro;E074,H3K4me3_Pro;E085,H3K4me3_Pro;E088,H3K4me3_Pro;E101,H3K4me3_Pro;E102,H3K4me3_Pro;E105,H3K4me3_Pro;E107,H3K4me3_Pro;E112,H3K4me3_Pro;E113,H3K4me3_Pro;E114,H3K4me3_Pro;E124,H3K4me3_Pro;E125,H3K4me3_Pro;E002,H3K9ac_Pro;E003,H3K9ac_Pro;E007,H3K9ac_Pro;E008,H3K9ac_Pro;E062,H3K9ac_Pro;E063,H3K9ac_Pro;E067,H3K9ac_Pro;E072,H3K9ac_Pro;E075,H3K9ac_Pro;E110,H3K9ac_Pro;E111,H3K9ac_Pro;E003,H3K4me1_Enh;E029,H3K4me1_Enh;E056,H3K4me1_Enh;E067,H3K4me1_Enh;E069,H3K4me1_Enh;E071,H3K4me1_Enh;E072,H3K4me1_Enh;E075,H3K4me1_Enh;E077,H3K4me1_Enh;E079,H3K4me1_Enh;E089,H3K4me1_Enh;E094,H3K4me1_Enh;E096,H3K4me1_Enh;E105,H3K4me1_Enh;E109,H3K4me1_Enh;E008,H3K27ac_Enh;E056,H3K27ac_Enh;E058,H3K27ac_Enh;E067,H3K27ac_Enh;E068,H3K27ac_Enh;E069,H3K27ac_Enh;E071,H3K27ac_Enh;E072,H3K27ac_Enh;E073,H3K27ac_Enh;E074,H3K27ac_Enh;E075,H3K27ac_Enh;E094,H3K27ac_Enh;E105,H3K27ac_Enh		.	ENSG00000117480.11	FAAH	5	1202	NM_001441	FAAH	5	1203	.	rs112280595
47	NM_016612.4|SLC25A37|chr8|+	intergenic	SLC25A37	2141	rs77064963	rs2928682			0.93	0.97	E030,17_EnhW2	E005,H3K4me1_Enh;E029,H3K4me1_Enh;E049,H3K4me1_Enh;E056,H3K4me1_Enh;E084,H3K4me1_Enh;E085,H3K4me1_Enh;E099,H3K4me1_Enh;E104,H3K4me1_Enh;E123,H3K4me1_Enh;E124,H3K4me1_Enh;E007,H3K4me3_Pro;E049,H3K27ac_Enh;E055,H3K27ac_Enh;E124,H3K27ac_Enh		GR_disc1;GR_known7;GR_known8;Smad_1	ENSG00000147454.8	SLC25A37	3	2140	NM_016612	SLC25A37	3	5053	.	rs77064963
47	NM_016612.4|SLC25A37|chr8|+	intergenic	SLC25A37	6332	rs77064963	rs2942219			0.99	0.99	E052,19_DNase;E055,19_DNase;E121,19_DNase	E049,H3K27ac_Enh;E049,H3K4me1_Enh;E052,H3K4me1_Enh	E055;E056;E120;E122	Zfp691	ENSG00000147454.8	SLC25A37	3	6331	NM_016612	SLC25A37	3	9244	.	rs77064963
47	NM_016612.4|SLC25A37|chr8|+	intergenic	SLC25A37	8244	rs77064963	rs77064963			1	1		E026,H3K4me1_Enh;E063,H3K9ac_Pro		En-1_1;Hoxa10;Hoxa9;Hoxb6;Hoxb8;Hoxc6;Hsf_known2;Irf_known5;Nkx2_10;Nkx6-1_1;Pou2f2_known9;Pou3f1	ENSG00000147454.8	SLC25A37	3	8242	NM_016612	SLC25A37	3	11155	.	rs77064963
49	NM_022731.5|NUCKS1|chr1|-	intergenic	NUCKS1	6710	rs823121	rs72750964			0.81	0.93	E030,17_EnhW2;E035,17_EnhW2;E036,15_EnhAF;E050,15_EnhAF;E051,17_EnhW2;E080,17_EnhW2	E004,H3K27ac_Enh;E006,H3K27ac_Enh;E032,H3K27ac_Enh;E050,H3K27ac_Enh;E066,H3K27ac_Enh;E067,H3K27ac_Enh;E068,H3K27ac_Enh;E071,H3K27ac_Enh;E072,H3K27ac_Enh;E073,H3K27ac_Enh;E080,H3K27ac_Enh;E092,H3K27ac_Enh;E095,H3K27ac_Enh;E097,H3K27ac_Enh;E098,H3K27ac_Enh;E104,H3K27ac_Enh;E106,H3K27ac_Enh;E108,H3K27ac_Enh;E113,H3K27ac_Enh;E006,H3K4me1_Enh;E011,H3K4me1_Enh;E023,H3K4me1_Enh;E029,H3K4me1_Enh;E031,H3K4me1_Enh;E032,H3K4me1_Enh;E035,H3K4me1_Enh;E036,H3K4me1_Enh;E050,H3K4me1_Enh;E051,H3K4me1_Enh;E065,H3K4me1_Enh;E066,H3K4me1_Enh;E071,H3K4me1_Enh;E080,H3K4me1_Enh;E084,H3K4me1_Enh;E085,H3K4me1_Enh;E086,H3K4me1_Enh;E088,H3K4me1_Enh;E090,H3K4me1_Enh;E092,H3K4me1_Enh;E093,H3K4me1_Enh;E097,H3K4me1_Enh;E102,H3K4me1_Enh;E104,H3K4me1_Enh;E110,H3K4me1_Enh;E124,H3K4me1_Enh;E006,H3K9ac_Pro;E088,H3K9ac_Pro;E028,H3K4me3_Pro;E051,H3K4me3_Pro;E109,H3K4me3_Pro		Irf_known7;Irf_known9;Myc_disc7;Pou1f1_1;Pou5f1_disc2;XBP-1_1;XBP-1_2	ENSG00000069275.12	NUCKS1	3	6706	NM_022731	NUCKS1	3	6705	.	rs823121
49	NM_022731.5|NUCKS1|chr1|-	intergenic	NUCKS1	5862	rs823121	rs11580015			0.84	0.95	E011,14_EnhA2;E023,18_EnhAc;E030,17_EnhW2;E031,17_EnhW2;E033,17_EnhW2;E035,15_EnhAF;E036,15_EnhAF;E037,17_EnhW2;E050,13_EnhA1;E051,13_EnhA1;E063,17_EnhW2;E066,17_EnhW2;E080,17_EnhW2;E086,17_EnhW2;E088,17_EnhW2;E113,17_EnhW2;E115,17_EnhW2;E123,14_EnhA2;E124,17_EnhW2	E004,H3K27ac_Enh;E006,H3K27ac_Enh;E011,H3K27ac_Enh;E013,H3K27ac_Enh;E032,H3K27ac_Enh;E041,H3K27ac_Enh;E050,H3K27ac_Enh;E055,H3K27ac_Enh;E056,H3K27ac_Enh;E063,H3K27ac_Enh;E066,H3K27ac_Enh;E067,H3K27ac_Enh;E069,H3K27ac_Enh;E071,H3K27ac_Enh;E073,H3K27ac_Enh;E074,H3K27ac_Enh;E075,H3K27ac_Enh;E079,H3K27ac_Enh;E080,H3K27ac_Enh;E092,H3K27ac_Enh;E095,H3K27ac_Enh;E097,H3K27ac_Enh;E104,H3K27ac_Enh;E106,H3K27ac_Enh;E108,H3K27ac_Enh;E109,H3K27ac_Enh;E113,H3K27ac_Enh;E123,H3K27ac_Enh;E129,H3K27ac_Enh;E004,H3K4me1_Enh;E006,H3K4me1_Enh;E011,H3K4me1_Enh;E017,H3K4me1_Enh;E023,H3K4me1_Enh;E025,H3K4me1_Enh;E029,H3K4me1_Enh;E030,H3K4me1_Enh;E031,H3K4me1_Enh;E032,H3K4me1_Enh;E035,H3K4me1_Enh;E036,H3K4me1_Enh;E037,H3K4me1_Enh;E050,H3K4me1_Enh;E051,H3K4me1_Enh;E063,H3K4me1_Enh;E066,H3K4me1_Enh;E071,H3K4me1_Enh;E080,H3K4me1_Enh;E083,H3K4me1_Enh;E084,H3K4me1_Enh;E085,H3K4me1_Enh;E086,H3K4me1_Enh;E087,H3K4me1_Enh;E088,H3K4me1_Enh;E090,H3K4me1_Enh;E092,H3K4me1_Enh;E093,H3K4me1_Enh;E097,H3K4me1_Enh;E102,H3K4me1_Enh;E104,H3K4me1_Enh;E108,H3K4me1_Enh;E110,H3K4me1_Enh;E118,H3K4me1_Enh;E123,H3K4me1_Enh;E124,H3K4me1_Enh;E011,H3K4me3_Pro;E051,H3K4me3_Pro;E011,H3K9ac_Pro;E027,H3K9ac_Pro;E062,H3K9ac_Pro;E063,H3K9ac_Pro;E066,H3K9ac_Pro;E067,H3K9ac_Pro;E068,H3K9ac_Pro;E072,H3K9ac_Pro;E088,H3K9ac_Pro;E108,H3K9ac_Pro	E004;E050;E051;E098;E123	BCL_disc5	ENSG00000069275.12	NUCKS1	3	5858	NM_022731	NUCKS1	3	5857	.	rs823121
49	NM_022731.5|NUCKS1|chr1|-	intergenic	NUCKS1	2711	rs823121	rs823095			0.91	0.96	E035,11_TxEnh3;E036,11_TxEnh3;E050,18_EnhAc;E066,13_EnhA1	E006,H3K27ac_Enh;E011,H3K27ac_Enh;E012,H3K27ac_Enh;E041,H3K27ac_Enh;E042,H3K27ac_Enh;E050,H3K27ac_Enh;E056,H3K27ac_Enh;E063,H3K27ac_Enh;E066,H3K27ac_Enh;E067,H3K27ac_Enh;E068,H3K27ac_Enh;E069,H3K27ac_Enh;E071,H3K27ac_Enh;E072,H3K27ac_Enh;E073,H3K27ac_Enh;E074,H3K27ac_Enh;E080,H3K27ac_Enh;E089,H3K27ac_Enh;E093,H3K27ac_Enh;E108,H3K27ac_Enh;E118,H3K27ac_Enh;E121,H3K27ac_Enh;E122,H3K27ac_Enh;E124,H3K27ac_Enh;E125,H3K27ac_Enh;E126,H3K27ac_Enh;E129,H3K27ac_Enh;E011,H3K4me1_Enh;E012,H3K4me1_Enh;E023,H3K4me1_Enh;E024,H3K4me1_Enh;E025,H3K4me1_Enh;E031,H3K4me1_Enh;E036,H3K4me1_Enh;E037,H3K4me1_Enh;E041,H3K4me1_Enh;E048,H3K4me1_Enh;E050,H3K4me1_Enh;E051,H3K4me1_Enh;E052,H3K4me1_Enh;E055,H3K4me1_Enh;E056,H3K4me1_Enh;E066,H3K4me1_Enh;E067,H3K4me1_Enh;E069,H3K4me1_Enh;E071,H3K4me1_Enh;E072,H3K4me1_Enh;E073,H3K4me1_Enh;E078,H3K4me1_Enh;E083,H3K4me1_Enh;E084,H3K4me1_Enh;E085,H3K4me1_Enh;E086,H3K4me1_Enh;E087,H3K4me1_Enh;E088,H3K4me1_Enh;E092,H3K4me1_Enh;E093,H3K4me1_Enh;E094,H3K4me1_Enh;E100,H3K4me1_Enh;E107,H3K4me1_Enh;E108,H3K4me1_Enh;E110,H3K4me1_Enh;E118,H3K4me1_Enh;E120,H3K4me1_Enh;E121,H3K4me1_Enh;E122,H3K4me1_Enh;E124,H3K4me1_Enh;E125,H3K4me1_Enh;E128,H3K4me1_Enh;E129,H3K4me1_Enh;E025,H3K9ac_Pro;E062,H3K9ac_Pro;E063,H3K9ac_Pro;E066,H3K9ac_Pro;E067,H3K9ac_Pro;E068,H3K9ac_Pro;E069,H3K9ac_Pro;E072,H3K9ac_Pro;E074,H3K9ac_Pro;E077,H3K9ac_Pro;E083,H3K9ac_Pro;E088,H3K9ac_Pro;E107,H3K9ac_Pro;E108,H3K9ac_Pro;E110,H3K9ac_Pro;E119,H3K9ac_Pro;E121,H3K9ac_Pro;E066,H3K4me3_Pro;E083,H3K4me3_Pro		GATA_known13;Pou3f2_1	ENSG00000069275.12	NUCKS1	3	2707	NM_022731	NUCKS1	3	2706	.	rs823121
49	NM_022731.5|NUCKS1|chr1|-	intergenic	NUCKS1	2063	rs823121	rs823096			0.84	0.96	E031,17_EnhW2;E035,17_EnhW2;E036,11_TxEnh3;E050,15_EnhAF;E051,15_EnhAF;E063,17_EnhW2;E066,13_EnhA1;E067,13_EnhA1;E068,15_EnhAF;E069,15_EnhAF;E071,15_EnhAF;E072,15_EnhAF;E073,15_EnhAF;E074,15_EnhAF;E078,17_EnhW2;E083,11_TxEnh3;E084,17_EnhW2;E093,17_EnhW2;E110,17_EnhW2;E118,18_EnhAc;E124,17_EnhW2	E004,H3K27ac_Enh;E006,H3K27ac_Enh;E011,H3K27ac_Enh;E012,H3K27ac_Enh;E020,H3K27ac_Enh;E041,H3K27ac_Enh;E042,H3K27ac_Enh;E050,H3K27ac_Enh;E055,H3K27ac_Enh;E056,H3K27ac_Enh;E063,H3K27ac_Enh;E066,H3K27ac_Enh;E067,H3K27ac_Enh;E068,H3K27ac_Enh;E069,H3K27ac_Enh;E071,H3K27ac_Enh;E072,H3K27ac_Enh;E073,H3K27ac_Enh;E074,H3K27ac_Enh;E078,H3K27ac_Enh;E093,H3K27ac_Enh;E095,H3K27ac_Enh;E104,H3K27ac_Enh;E108,H3K27ac_Enh;E109,H3K27ac_Enh;E118,H3K27ac_Enh;E119,H3K27ac_Enh;E121,H3K27ac_Enh;E122,H3K27ac_Enh;E124,H3K27ac_Enh;E125,H3K27ac_Enh;E126,H3K27ac_Enh;E129,H3K27ac_Enh;E011,H3K4me1_Enh;E012,H3K4me1_Enh;E014,H3K4me1_Enh;E015,H3K4me1_Enh;E018,H3K4me1_Enh;E023,H3K4me1_Enh;E024,H3K4me1_Enh;E025,H3K4me1_Enh;E031,H3K4me1_Enh;E032,H3K4me1_Enh;E035,H3K4me1_Enh;E036,H3K4me1_Enh;E037,H3K4me1_Enh;E041,H3K4me1_Enh;E044,H3K4me1_Enh;E045,H3K4me1_Enh;E048,H3K4me1_Enh;E050,H3K4me1_Enh;E051,H3K4me1_Enh;E055,H3K4me1_Enh;E056,H3K4me1_Enh;E066,H3K4me1_Enh;E067,H3K4me1_Enh;E068,H3K4me1_Enh;E069,H3K4me1_Enh;E071,H3K4me1_Enh;E072,H3K4me1_Enh;E073,H3K4me1_Enh;E074,H3K4me1_Enh;E076,H3K4me1_Enh;E078,H3K4me1_Enh;E083,H3K4me1_Enh;E084,H3K4me1_Enh;E085,H3K4me1_Enh;E086,H3K4me1_Enh;E087,H3K4me1_Enh;E088,H3K4me1_Enh;E092,H3K4me1_Enh;E093,H3K4me1_Enh;E095,H3K4me1_Enh;E100,H3K4me1_Enh;E102,H3K4me1_Enh;E104,H3K4me1_Enh;E107,H3K4me1_Enh;E108,H3K4me1_Enh;E110,H3K4me1_Enh;E112,H3K4me1_Enh;E118,H3K4me1_Enh;E120,H3K4me1_Enh;E121,H3K4me1_Enh;E122,H3K4me1_Enh;E125,H3K4me1_Enh;E128,H3K4me1_Enh;E025,H3K9ac_Pro;E062,H3K9ac_Pro;E063,H3K9ac_Pro;E066,H3K9ac_Pro;E067,H3K9ac_Pro;E068,H3K9ac_Pro;E069,H3K9ac_Pro;E072,H3K9ac_Pro;E074,H3K9ac_Pro;E077,H3K9ac_Pro;E083,H3K9ac_Pro;E088,H3K9ac_Pro;E107,H3K9ac_Pro;E108,H3K9ac_Pro;E110,H3K9ac_Pro;E119,H3K9ac_Pro;E121,H3K9ac_Pro;E066,H3K4me3_Pro;E083,H3K4me3_Pro		Hoxa5_1;Nkx6-1_1;Pou3f2_3	ENSG00000069275.12	NUCKS1	3	2059	NM_022731	NUCKS1	3	2058	.	rs823121
49	NM_022731.5|NUCKS1|chr1|-	intergenic	NUCKS1	4992	rs823121	rs823121			1	1	E123,22_PromP	E045,H3K4me1_Enh;E118,H3K4me1_Enh;E123,H3K4me1_Enh;E049,H3K9ac_Pro;E076,H3K9ac_Pro;E124,H3K9ac_Pro;E110,H3K4me3_Pro;E123,H3K4me3_Pro	E123	CEBPB_known1;SIX5_disc3	ENSG00000069275.12	NUCKS1	5	4897	NM_022731	NUCKS1	5	4929	.	rs823121
50	NM_033554.3|HLA-DPA1|chr6|-	intergenic	HLA-DPA1	7532	rs17220885	rs72873911			0.94	1	E029,15_EnhAF;E030,15_EnhAF;E031,14_EnhA2;E032,13_EnhA1;E033,15_EnhAF;E034,18_EnhAc;E046,15_EnhAF;E093,15_EnhAF;E116,15_EnhAF;E124,13_EnhA1	E006,H3K9ac_Pro;E011,H3K4me1_Enh;E029,H3K4me1_Enh;E031,H3K4me1_Enh;E032,H3K4me1_Enh;E036,H3K4me1_Enh;E043,H3K4me1_Enh;E046,H3K4me1_Enh;E047,H3K4me1_Enh;E062,H3K4me1_Enh;E068,H3K4me1_Enh;E113,H3K4me1_Enh;E116,H3K4me1_Enh;E124,H3K4me1_Enh;E021,H3K4me3_Pro;E031,H3K4me3_Pro;E116,H3K4me3_Pro;E124,H3K4me3_Pro;E032,H3K27ac_Enh;E034,H3K27ac_Enh;E046,H3K27ac_Enh;E075,H3K27ac_Enh;E093,H3K27ac_Enh;E101,H3K27ac_Enh;E112,H3K27ac_Enh;E116,H3K27ac_Enh;E124,H3K27ac_Enh		Elf3;Ets_known1;Ets_known8;Ets_known9;Evi-1_4;Foxp1	ENSG00000231389.2	HLA-DPA1	3	7531	NM_033554	HLA-DPA1	3	7530	.	rs17220885
50	NM_033554.3|HLA-DPA1|chr6|-	intergenic	HLA-DPA1	7523	rs17220885	rs67643877			0.96	1	E029,15_EnhAF;E030,15_EnhAF;E031,14_EnhA2;E032,13_EnhA1;E033,15_EnhAF;E034,18_EnhAc;E046,15_EnhAF;E093,15_EnhAF;E116,15_EnhAF;E124,13_EnhA1	E006,H3K9ac_Pro;E011,H3K4me1_Enh;E029,H3K4me1_Enh;E031,H3K4me1_Enh;E032,H3K4me1_Enh;E036,H3K4me1_Enh;E043,H3K4me1_Enh;E046,H3K4me1_Enh;E047,H3K4me1_Enh;E062,H3K4me1_Enh;E068,H3K4me1_Enh;E113,H3K4me1_Enh;E116,H3K4me1_Enh;E124,H3K4me1_Enh;E021,H3K4me3_Pro;E031,H3K4me3_Pro;E116,H3K4me3_Pro;E124,H3K4me3_Pro;E032,H3K27ac_Enh;E034,H3K27ac_Enh;E046,H3K27ac_Enh;E075,H3K27ac_Enh;E093,H3K27ac_Enh;E101,H3K27ac_Enh;E112,H3K27ac_Enh;E116,H3K27ac_Enh;E124,H3K27ac_Enh		Evi-1_4;Foxp1;HDAC2_disc6;Sox_19	ENSG00000231389.2	HLA-DPA1	3	7522	NM_033554	HLA-DPA1	3	7521	.	rs17220885
50	NM_033554.3|HLA-DPA1|chr6|-	intergenic	HLA-DPA1	7438	rs17220885	rs56301606			0.96	1	E029,15_EnhAF;E030,15_EnhAF;E031,14_EnhA2;E032,13_EnhA1;E033,15_EnhAF;E034,18_EnhAc;E046,15_EnhAF;E093,15_EnhAF;E116,15_EnhAF;E124,13_EnhA1	E006,H3K9ac_Pro;E011,H3K4me1_Enh;E029,H3K4me1_Enh;E031,H3K4me1_Enh;E032,H3K4me1_Enh;E036,H3K4me1_Enh;E043,H3K4me1_Enh;E046,H3K4me1_Enh;E047,H3K4me1_Enh;E062,H3K4me1_Enh;E068,H3K4me1_Enh;E113,H3K4me1_Enh;E116,H3K4me1_Enh;E124,H3K4me1_Enh;E021,H3K4me3_Pro;E031,H3K4me3_Pro;E116,H3K4me3_Pro;E124,H3K4me3_Pro;E032,H3K27ac_Enh;E034,H3K27ac_Enh;E046,H3K27ac_Enh;E075,H3K27ac_Enh;E093,H3K27ac_Enh;E101,H3K27ac_Enh;E106,H3K27ac_Enh;E112,H3K27ac_Enh;E116,H3K27ac_Enh;E124,H3K27ac_Enh	E032	Evi-1_4;GATA_known1;GATA_known4;Pou2f2_known2;Pou2f2_known8;Pou3f3;Pou5f1_disc1;Pou5f1_known1	ENSG00000231389.2	HLA-DPA1	3	7437	NM_033554	HLA-DPA1	3	7436	.	rs17220885
50	NM_033554.3|HLA-DPA1|chr6|-	intergenic	HLA-DPA1	7374	rs17220885	rs58083473			0.96	1	E029,15_EnhAF;E030,15_EnhAF;E031,14_EnhA2;E032,13_EnhA1;E033,15_EnhAF;E034,18_EnhAc;E046,15_EnhAF;E093,15_EnhAF;E116,15_EnhAF;E124,13_EnhA1	E006,H3K9ac_Pro;E011,H3K4me1_Enh;E029,H3K4me1_Enh;E031,H3K4me1_Enh;E032,H3K4me1_Enh;E036,H3K4me1_Enh;E043,H3K4me1_Enh;E046,H3K4me1_Enh;E047,H3K4me1_Enh;E062,H3K4me1_Enh;E068,H3K4me1_Enh;E113,H3K4me1_Enh;E116,H3K4me1_Enh;E124,H3K4me1_Enh;E021,H3K4me3_Pro;E031,H3K4me3_Pro;E068,H3K4me3_Pro;E116,H3K4me3_Pro;E124,H3K4me3_Pro;E032,H3K27ac_Enh;E034,H3K27ac_Enh;E046,H3K27ac_Enh;E075,H3K27ac_Enh;E093,H3K27ac_Enh;E101,H3K27ac_Enh;E106,H3K27ac_Enh;E112,H3K27ac_Enh;E116,H3K27ac_Enh;E124,H3K27ac_Enh	E032;E033	NRSF_disc9	ENSG00000231389.2	HLA-DPA1	3	7373	NM_033554	HLA-DPA1	3	7372	.	rs17220885
50	NM_033554.3|HLA-DPA1|chr6|-	intergenic	HLA-DPA1	7302	rs17220885	rs55752341			0.96	1	E029,14_EnhA2;E030,15_EnhAF;E031,14_EnhA2;E032,13_EnhA1;E033,15_EnhAF;E034,18_EnhAc;E035,17_EnhW2;E046,15_EnhAF;E062,17_EnhW2;E068,17_EnhW2;E069,17_EnhW2;E071,17_EnhW2;E072,22_PromP;E093,15_EnhAF;E106,17_EnhW2;E112,17_EnhW2;E116,15_EnhAF;E124,13_EnhA1	E011,H3K4me1_Enh;E029,H3K4me1_Enh;E031,H3K4me1_Enh;E032,H3K4me1_Enh;E036,H3K4me1_Enh;E043,H3K4me1_Enh;E046,H3K4me1_Enh;E047,H3K4me1_Enh;E062,H3K4me1_Enh;E068,H3K4me1_Enh;E113,H3K4me1_Enh;E116,H3K4me1_Enh;E124,H3K4me1_Enh;E021,H3K4me3_Pro;E031,H3K4me3_Pro;E068,H3K4me3_Pro;E116,H3K4me3_Pro;E124,H3K4me3_Pro;E032,H3K27ac_Enh;E034,H3K27ac_Enh;E046,H3K27ac_Enh;E068,H3K27ac_Enh;E075,H3K27ac_Enh;E093,H3K27ac_Enh;E101,H3K27ac_Enh;E106,H3K27ac_Enh;E112,H3K27ac_Enh;E113,H3K27ac_Enh;E116,H3K27ac_Enh;E124,H3K27ac_Enh;E062,H3K9ac_Pro	E032;E033;E046;E088	Cdx;Ets_known8	ENSG00000231389.2	HLA-DPA1	3	7301	NM_033554	HLA-DPA1	3	7300	.	rs17220885
50	NM_033554.3|HLA-DPA1|chr6|-	intergenic	HLA-DPA1	7296	rs17220885	rs56064519			0.96	1	E029,14_EnhA2;E030,15_EnhAF;E031,14_EnhA2;E032,13_EnhA1;E033,15_EnhAF;E034,18_EnhAc;E035,17_EnhW2;E046,15_EnhAF;E062,17_EnhW2;E068,17_EnhW2;E069,17_EnhW2;E071,17_EnhW2;E072,22_PromP;E093,15_EnhAF;E106,17_EnhW2;E112,17_EnhW2;E116,15_EnhAF;E124,13_EnhA1	E011,H3K4me1_Enh;E029,H3K4me1_Enh;E031,H3K4me1_Enh;E032,H3K4me1_Enh;E036,H3K4me1_Enh;E043,H3K4me1_Enh;E046,H3K4me1_Enh;E047,H3K4me1_Enh;E062,H3K4me1_Enh;E068,H3K4me1_Enh;E113,H3K4me1_Enh;E116,H3K4me1_Enh;E124,H3K4me1_Enh;E031,H3K4me3_Pro;E068,H3K4me3_Pro;E116,H3K4me3_Pro;E124,H3K4me3_Pro;E032,H3K27ac_Enh;E034,H3K27ac_Enh;E046,H3K27ac_Enh;E068,H3K27ac_Enh;E075,H3K27ac_Enh;E093,H3K27ac_Enh;E101,H3K27ac_Enh;E106,H3K27ac_Enh;E112,H3K27ac_Enh;E113,H3K27ac_Enh;E116,H3K27ac_Enh;E124,H3K27ac_Enh;E062,H3K9ac_Pro	E032;E033;E046;E088	Cdx;ERalpha-a_known1;Ik-1_1;NR4A_known1	ENSG00000231389.2	HLA-DPA1	3	7295	NM_033554	HLA-DPA1	3	7294	.	rs17220885
50	NM_033554.3|HLA-DPA1|chr6|-	intergenic	HLA-DPA1	6960	rs17220885	rs17220829			0.96	1	E029,14_EnhA2;E030,14_EnhA2;E031,14_EnhA2;E032,13_EnhA1;E033,15_EnhAF;E034,15_EnhAF;E035,17_EnhW2;E036,18_EnhAc;E037,19_DNase;E038,19_DNase;E039,19_DNase;E040,19_DNase;E041,19_DNase;E043,22_PromP;E046,14_EnhA2;E048,19_DNase;E050,18_EnhAc;E051,17_EnhW2;E062,16_EnhW1;E068,19_DNase;E071,17_EnhW2;E072,22_PromP;E077,22_PromP;E093,15_EnhAF;E106,17_EnhW2;E110,17_EnhW2;E112,17_EnhW2;E113,16_EnhW1;E116,14_EnhA2;E124,13_EnhA1	E001,H3K9ac_Pro;E062,H3K9ac_Pro;E011,H3K4me1_Enh;E029,H3K4me1_Enh;E030,H3K4me1_Enh;E031,H3K4me1_Enh;E032,H3K4me1_Enh;E036,H3K4me1_Enh;E043,H3K4me1_Enh;E046,H3K4me1_Enh;E062,H3K4me1_Enh;E068,H3K4me1_Enh;E113,H3K4me1_Enh;E116,H3K4me1_Enh;E124,H3K4me1_Enh;E029,H3K27ac_Enh;E032,H3K27ac_Enh;E034,H3K27ac_Enh;E046,H3K27ac_Enh;E062,H3K27ac_Enh;E068,H3K27ac_Enh;E075,H3K27ac_Enh;E093,H3K27ac_Enh;E101,H3K27ac_Enh;E106,H3K27ac_Enh;E112,H3K27ac_Enh;E113,H3K27ac_Enh;E116,H3K27ac_Enh;E124,H3K27ac_Enh;E031,H3K4me3_Pro;E032,H3K4me3_Pro;E068,H3K4me3_Pro;E116,H3K4me3_Pro;E124,H3K4me3_Pro	E032;E033;E124	SRF_known1;SRF_known3;SRF_known5	ENSG00000231389.2	HLA-DPA1	3	6959	NM_033554	HLA-DPA1	3	6958	.	rs17220885
50	NM_033554.3|HLA-DPA1|chr6|-	intergenic	HLA-DPA1	6634	rs17220885	rs7775838			0.96	1	E029,14_EnhA2;E030,14_EnhA2;E031,14_EnhA2;E032,13_EnhA1;E033,15_EnhAF;E034,15_EnhAF;E035,15_EnhAF;E036,14_EnhA2;E038,22_PromP;E041,22_PromP;E043,22_PromP;E046,13_EnhA1;E050,14_EnhA2;E051,16_EnhW1;E062,14_EnhA2;E068,22_PromP;E069,22_PromP;E074,17_EnhW2;E075,22_PromP;E093,14_EnhA2;E101,17_EnhW2;E106,17_EnhW2;E112,16_EnhW1;E113,16_EnhW1;E116,14_EnhA2;E124,13_EnhA1	E011,H3K4me1_Enh;E029,H3K4me1_Enh;E030,H3K4me1_Enh;E031,H3K4me1_Enh;E032,H3K4me1_Enh;E036,H3K4me1_Enh;E043,H3K4me1_Enh;E046,H3K4me1_Enh;E062,H3K4me1_Enh;E063,H3K4me1_Enh;E068,H3K4me1_Enh;E113,H3K4me1_Enh;E116,H3K4me1_Enh;E124,H3K4me1_Enh;E029,H3K27ac_Enh;E032,H3K27ac_Enh;E034,H3K27ac_Enh;E046,H3K27ac_Enh;E062,H3K27ac_Enh;E068,H3K27ac_Enh;E075,H3K27ac_Enh;E078,H3K27ac_Enh;E093,H3K27ac_Enh;E101,H3K27ac_Enh;E106,H3K27ac_Enh;E112,H3K27ac_Enh;E113,H3K27ac_Enh;E116,H3K27ac_Enh;E124,H3K27ac_Enh;E032,H3K4me3_Pro;E068,H3K4me3_Pro;E116,H3K4me3_Pro;E124,H3K4me3_Pro;E062,H3K9ac_Pro	E029;E032	Nkx2_5;Pax-2_1;Pax-5_disc1;Pax-5_known1	ENSG00000231389.2	HLA-DPA1	3	6633	NM_033554	HLA-DPA1	3	6632	.	rs17220885
50	NM_033554.3|HLA-DPA1|chr6|-	intergenic	HLA-DPA1	6606	rs17220885	rs7757860			0.96	1	E029,14_EnhA2;E030,14_EnhA2;E031,14_EnhA2;E032,13_EnhA1;E033,15_EnhAF;E034,15_EnhAF;E035,15_EnhAF;E036,14_EnhA2;E038,22_PromP;E041,22_PromP;E043,22_PromP;E046,13_EnhA1;E050,14_EnhA2;E051,16_EnhW1;E062,14_EnhA2;E068,22_PromP;E069,22_PromP;E074,17_EnhW2;E075,22_PromP;E093,14_EnhA2;E101,17_EnhW2;E106,17_EnhW2;E112,16_EnhW1;E113,16_EnhW1;E116,14_EnhA2;E124,13_EnhA1	E011,H3K4me1_Enh;E029,H3K4me1_Enh;E030,H3K4me1_Enh;E031,H3K4me1_Enh;E032,H3K4me1_Enh;E036,H3K4me1_Enh;E043,H3K4me1_Enh;E046,H3K4me1_Enh;E062,H3K4me1_Enh;E063,H3K4me1_Enh;E068,H3K4me1_Enh;E113,H3K4me1_Enh;E116,H3K4me1_Enh;E124,H3K4me1_Enh;E029,H3K27ac_Enh;E032,H3K27ac_Enh;E034,H3K27ac_Enh;E046,H3K27ac_Enh;E062,H3K27ac_Enh;E068,H3K27ac_Enh;E075,H3K27ac_Enh;E078,H3K27ac_Enh;E093,H3K27ac_Enh;E101,H3K27ac_Enh;E106,H3K27ac_Enh;E112,H3K27ac_Enh;E113,H3K27ac_Enh;E116,H3K27ac_Enh;E124,H3K27ac_Enh;E032,H3K4me3_Pro;E068,H3K4me3_Pro;E116,H3K4me3_Pro;E124,H3K4me3_Pro;E062,H3K9ac_Pro	E032	CTCF_disc10;DEC;E2A_1;Rad21_disc10;SMC3_disc3;ZEB1_disc1	ENSG00000231389.2	HLA-DPA1	3	6605	NM_033554	HLA-DPA1	3	6604	.	rs17220885
50	NM_033554.3|HLA-DPA1|chr6|-	intergenic	HLA-DPA1	6161	rs17220885	rs17220885			1	1	E029,15_EnhAF;E030,17_EnhW2;E031,15_EnhAF;E032,13_EnhA1;E033,17_EnhW2;E034,18_EnhAc;E046,15_EnhAF;E093,15_EnhAF;E116,15_EnhAF;E124,14_EnhA2	E011,H3K4me1_Enh;E029,H3K4me1_Enh;E031,H3K4me1_Enh;E032,H3K4me1_Enh;E036,H3K4me1_Enh;E043,H3K4me1_Enh;E062,H3K4me1_Enh;E113,H3K4me1_Enh;E116,H3K4me1_Enh;E124,H3K4me1_Enh;E032,H3K27ac_Enh;E034,H3K27ac_Enh;E046,H3K27ac_Enh;E068,H3K27ac_Enh;E075,H3K27ac_Enh;E078,H3K27ac_Enh;E093,H3K27ac_Enh;E101,H3K27ac_Enh;E106,H3K27ac_Enh;E112,H3K27ac_Enh;E113,H3K27ac_Enh;E116,H3K27ac_Enh;E124,H3K27ac_Enh;E032,H3K4me3_Pro;E116,H3K4me3_Pro;E124,H3K4me3_Pro	E032	Cdc5;Mef2_known1;NF-kappaB_disc3	ENSG00000231389.2	HLA-DPA1	3	6160	NM_033554	HLA-DPA1	3	6159	.	rs17220885
50	NM_033554.3|HLA-DPA1|chr6|-	intergenic	HLA-DPA1	5958	rs17220885	rs34889247			0.96	1	E029,15_EnhAF;E030,17_EnhW2;E031,15_EnhAF;E032,13_EnhA1;E033,17_EnhW2;E034,15_EnhAF;E046,17_EnhW2;E093,17_EnhW2;E116,15_EnhAF;E124,14_EnhA2	E029,H3K4me1_Enh;E031,H3K4me1_Enh;E032,H3K4me1_Enh;E036,H3K4me1_Enh;E043,H3K4me1_Enh;E113,H3K4me1_Enh;E116,H3K4me1_Enh;E124,H3K4me1_Enh;E032,H3K27ac_Enh;E034,H3K27ac_Enh;E046,H3K27ac_Enh;E075,H3K27ac_Enh;E093,H3K27ac_Enh;E101,H3K27ac_Enh;E106,H3K27ac_Enh;E112,H3K27ac_Enh;E113,H3K27ac_Enh;E124,H3K27ac_Enh;E032,H3K4me3_Pro;E124,H3K4me3_Pro		En-1_3;Hoxa7_2;Hoxb7;Nkx2_8;Nkx3_2;Pax7;Pou3f2_4;Pou6f1_1;Vax2	ENSG00000231389.2	HLA-DPA1	3	5957	NM_033554	HLA-DPA1	3	5956	.	rs17220885
50	NM_033554.3|HLA-DPA1|chr6|-	intergenic	HLA-DPA1	5913	rs17220885	rs73415239			0.96	1	E029,18_EnhAc;E030,17_EnhW2;E031,15_EnhAF;E032,13_EnhA1;E033,17_EnhW2;E046,17_EnhW2;E093,17_EnhW2;E116,15_EnhAF;E124,16_EnhW1	E029,H3K4me1_Enh;E031,H3K4me1_Enh;E032,H3K4me1_Enh;E036,H3K4me1_Enh;E043,H3K4me1_Enh;E113,H3K4me1_Enh;E116,H3K4me1_Enh;E124,H3K4me1_Enh;E032,H3K27ac_Enh;E034,H3K27ac_Enh;E046,H3K27ac_Enh;E075,H3K27ac_Enh;E093,H3K27ac_Enh;E101,H3K27ac_Enh;E112,H3K27ac_Enh;E113,H3K27ac_Enh;E124,H3K27ac_Enh;E032,H3K4me3_Pro;E124,H3K4me3_Pro		Pou5f1_known1;Pou5f1_known2;Sox_4	ENSG00000231389.2	HLA-DPA1	3	5912	NM_033554	HLA-DPA1	3	5911	.	rs17220885
50	NM_033554.3|HLA-DPA1|chr6|-	intergenic	HLA-DPA1	3311	rs17220885	rs67214734			0.95	0.99		E031,H3K4me1_Enh;E101,H3K4me1_Enh;E116,H3K4me1_Enh;E124,H3K4me1_Enh;E032,H3K27ac_Enh;E116,H3K27ac_Enh		Dbx1;Irf_disc3;Irf_known5;Pou2f2_known4;p300_disc5	ENSG00000231389.2	HLA-DPA1	3	3310	NM_033554	HLA-DPA1	3	3309	.	rs17220885
50	NM_033554.3|HLA-DPA1|chr6|-	intergenic	HLA-DPA1	3130	rs17220885	rs114788682			0.89	0.97		E029,H3K4me1_Enh;E031,H3K4me1_Enh;E101,H3K4me1_Enh;E116,H3K4me1_Enh;E124,H3K4me1_Enh;E032,H3K27ac_Enh;E116,H3K27ac_Enh		ATF2;CEBPB_known1;Dlx3;Hoxa10;Hoxa3_2;Hoxb6;Hoxc6;Lhx3_1;Nanog_disc1;Ncx_2;Nkx2_8;Nkx3_1;Nkx6-1_1;Pou2f2_known2;Pou2f2_known4;Pou2f2_known6;Pou2f2_known7;Pou3f2_2;Pou3f2_3;Pou3f4;Prrx2_1	ENSG00000231389.2	HLA-DPA1	3	3129	NM_033554	HLA-DPA1	3	3128	.	rs17220885
