## Supplementary material for "Large-scale alternative polyadenylation (APA)-wide association studies to identify putative susceptibility genes in human common cancers": Supp_Tables (part 3 of 3)

### Sheet: Table S13 (continued)
Table S13. A total of 33 APA-WAS identified genes supported by evidence of proximal regulation through putative regulatory 3’aQTL variants which are in strong LD (R2 >0.8) with the lead variant included in a model of genetically predicted APA level model.
51	NM_139075.4|TPCN2|chr11|+	intergenic	TPCN2	3499	rs72930627	rs72928701			0.89	1	E006,22_PromP;E007,17_EnhW2;E008,17_EnhW2;E013,17_EnhW2;E022,17_EnhW2;E055,11_TxEnh3;E056,11_TxEnh3;E058,17_EnhW2;E059,11_TxEnh3;E061,11_TxEnh3;E071,17_EnhW2;E097,17_EnhW2;E099,17_EnhW2;E105,17_EnhW2	E001,H3K4me1_Enh;E002,H3K4me1_Enh;E003,H3K4me1_Enh;E005,H3K4me1_Enh;E006,H3K4me1_Enh;E007,H3K4me1_Enh;E010,H3K4me1_Enh;E011,H3K4me1_Enh;E012,H3K4me1_Enh;E015,H3K4me1_Enh;E016,H3K4me1_Enh;E020,H3K4me1_Enh;E021,H3K4me1_Enh;E022,H3K4me1_Enh;E024,H3K4me1_Enh;E027,H3K4me1_Enh;E034,H3K4me1_Enh;E049,H3K4me1_Enh;E053,H3K4me1_Enh;E054,H3K4me1_Enh;E055,H3K4me1_Enh;E056,H3K4me1_Enh;E059,H3K4me1_Enh;E061,H3K4me1_Enh;E066,H3K4me1_Enh;E069,H3K4me1_Enh;E071,H3K4me1_Enh;E072,H3K4me1_Enh;E073,H3K4me1_Enh;E079,H3K4me1_Enh;E089,H3K4me1_Enh;E090,H3K4me1_Enh;E091,H3K4me1_Enh;E094,H3K4me1_Enh;E095,H3K4me1_Enh;E097,H3K4me1_Enh;E104,H3K4me1_Enh;E105,H3K4me1_Enh;E111,H3K4me1_Enh;E113,H3K4me1_Enh;E117,H3K4me1_Enh;E119,H3K4me1_Enh;E121,H3K4me1_Enh;E006,H3K4me3_Pro;E055,H3K4me3_Pro;E056,H3K4me3_Pro;E059,H3K4me3_Pro;E007,H3K9ac_Pro;E011,H3K9ac_Pro;E020,H3K9ac_Pro;E027,H3K9ac_Pro;E063,H3K9ac_Pro;E073,H3K9ac_Pro;E075,H3K9ac_Pro;E103,H3K9ac_Pro;E107,H3K9ac_Pro;E117,H3K9ac_Pro;E011,H3K27ac_Enh;E022,H3K27ac_Enh;E059,H3K27ac_Enh;E076,H3K27ac_Enh;E097,H3K27ac_Enh;E105,H3K27ac_Enh;E111,H3K27ac_Enh	E055;E059;E097;E114;E121	Myb_1	ENSG00000249137.2	RP11-554A11.3	5	3132	NM_139075	TPCN2	3	3491	.	rs72930627
51	NM_139075.4|TPCN2|chr11|+	intergenic	TPCN2	3526	rs72930627	rs55648928			0.89	1	E006,22_PromP;E007,17_EnhW2;E008,17_EnhW2;E013,17_EnhW2;E022,17_EnhW2;E055,11_TxEnh3;E056,11_TxEnh3;E058,17_EnhW2;E059,11_TxEnh3;E061,11_TxEnh3;E071,17_EnhW2;E097,17_EnhW2;E099,17_EnhW2;E105,17_EnhW2	E001,H3K4me1_Enh;E002,H3K4me1_Enh;E003,H3K4me1_Enh;E005,H3K4me1_Enh;E006,H3K4me1_Enh;E007,H3K4me1_Enh;E010,H3K4me1_Enh;E011,H3K4me1_Enh;E012,H3K4me1_Enh;E015,H3K4me1_Enh;E016,H3K4me1_Enh;E020,H3K4me1_Enh;E021,H3K4me1_Enh;E022,H3K4me1_Enh;E024,H3K4me1_Enh;E027,H3K4me1_Enh;E034,H3K4me1_Enh;E049,H3K4me1_Enh;E053,H3K4me1_Enh;E054,H3K4me1_Enh;E055,H3K4me1_Enh;E056,H3K4me1_Enh;E059,H3K4me1_Enh;E061,H3K4me1_Enh;E066,H3K4me1_Enh;E069,H3K4me1_Enh;E071,H3K4me1_Enh;E072,H3K4me1_Enh;E073,H3K4me1_Enh;E079,H3K4me1_Enh;E089,H3K4me1_Enh;E090,H3K4me1_Enh;E091,H3K4me1_Enh;E094,H3K4me1_Enh;E095,H3K4me1_Enh;E097,H3K4me1_Enh;E104,H3K4me1_Enh;E105,H3K4me1_Enh;E111,H3K4me1_Enh;E113,H3K4me1_Enh;E117,H3K4me1_Enh;E119,H3K4me1_Enh;E121,H3K4me1_Enh;E006,H3K4me3_Pro;E055,H3K4me3_Pro;E056,H3K4me3_Pro;E059,H3K4me3_Pro;E007,H3K9ac_Pro;E011,H3K9ac_Pro;E020,H3K9ac_Pro;E027,H3K9ac_Pro;E063,H3K9ac_Pro;E073,H3K9ac_Pro;E075,H3K9ac_Pro;E103,H3K9ac_Pro;E107,H3K9ac_Pro;E117,H3K9ac_Pro;E011,H3K27ac_Enh;E022,H3K27ac_Enh;E059,H3K27ac_Enh;E076,H3K27ac_Enh;E097,H3K27ac_Enh;E105,H3K27ac_Enh;E111,H3K27ac_Enh	E055;E059;E093;E097	Myf_1;NRSF_disc8;NRSF_disc9;NRSF_known3;RFX5_known1;Zbtb3	ENSG00000249137.2	RP11-554A11.3	5	3159	NM_139075	TPCN2	3	3518	.	rs72930627
51	NM_139075.4|TPCN2|chr11|+	intergenic	TPCN2	3566	rs72930627	rs56140802			0.88	0.98	E003,17_EnhW2;E006,22_PromP;E007,17_EnhW2;E008,17_EnhW2;E009,17_EnhW2;E011,17_EnhW2;E012,17_EnhW2;E013,17_EnhW2;E018,17_EnhW2;E021,17_EnhW2;E022,17_EnhW2;E024,17_EnhW2;E027,17_EnhW2;E053,17_EnhW2;E054,17_EnhW2;E055,17_EnhW2;E056,14_EnhA2;E057,17_EnhW2;E058,17_EnhW2;E059,11_TxEnh3;E061,17_EnhW2;E067,17_EnhW2;E069,17_EnhW2;E070,17_EnhW2;E071,17_EnhW2;E073,17_EnhW2;E074,17_EnhW2;E076,17_EnhW2;E080,17_EnhW2;E089,17_EnhW2;E092,17_EnhW2;E097,17_EnhW2;E099,17_EnhW2;E105,17_EnhW2;E111,17_EnhW2	E001,H3K4me1_Enh;E002,H3K4me1_Enh;E003,H3K4me1_Enh;E005,H3K4me1_Enh;E006,H3K4me1_Enh;E007,H3K4me1_Enh;E010,H3K4me1_Enh;E011,H3K4me1_Enh;E012,H3K4me1_Enh;E014,H3K4me1_Enh;E015,H3K4me1_Enh;E016,H3K4me1_Enh;E020,H3K4me1_Enh;E021,H3K4me1_Enh;E022,H3K4me1_Enh;E024,H3K4me1_Enh;E027,H3K4me1_Enh;E034,H3K4me1_Enh;E049,H3K4me1_Enh;E053,H3K4me1_Enh;E054,H3K4me1_Enh;E055,H3K4me1_Enh;E056,H3K4me1_Enh;E059,H3K4me1_Enh;E061,H3K4me1_Enh;E066,H3K4me1_Enh;E069,H3K4me1_Enh;E071,H3K4me1_Enh;E072,H3K4me1_Enh;E073,H3K4me1_Enh;E079,H3K4me1_Enh;E089,H3K4me1_Enh;E090,H3K4me1_Enh;E091,H3K4me1_Enh;E094,H3K4me1_Enh;E095,H3K4me1_Enh;E097,H3K4me1_Enh;E104,H3K4me1_Enh;E105,H3K4me1_Enh;E111,H3K4me1_Enh;E113,H3K4me1_Enh;E117,H3K4me1_Enh;E119,H3K4me1_Enh;E121,H3K4me1_Enh;E006,H3K4me3_Pro;E055,H3K4me3_Pro;E056,H3K4me3_Pro;E059,H3K4me3_Pro;E007,H3K9ac_Pro;E011,H3K9ac_Pro;E020,H3K9ac_Pro;E027,H3K9ac_Pro;E063,H3K9ac_Pro;E073,H3K9ac_Pro;E075,H3K9ac_Pro;E103,H3K9ac_Pro;E107,H3K9ac_Pro;E117,H3K9ac_Pro;E011,H3K27ac_Enh;E022,H3K27ac_Enh;E059,H3K27ac_Enh;E076,H3K27ac_Enh;E097,H3K27ac_Enh;E105,H3K27ac_Enh;E111,H3K27ac_Enh	E055;E059;E093;E097;E119;E127	Foxa_disc3;Irf_disc4;Klf7;LBP-1_3;Pitx3	ENSG00000249137.2	RP11-554A11.3	5	3199	NM_139075	TPCN2	3	3558	.	rs72930627
51	NM_139075.4|TPCN2|chr11|+	intergenic	TPCN2	5594	rs72930627	rs72930611			0.89	1		E002,H3K4me1_Enh;E003,H3K4me1_Enh;E006,H3K4me1_Enh;E015,H3K4me1_Enh;E020,H3K4me1_Enh;E022,H3K4me1_Enh;E024,H3K4me1_Enh;E034,H3K4me1_Enh;E056,H3K4me1_Enh;E059,H3K4me1_Enh;E061,H3K4me1_Enh;E069,H3K4me1_Enh;E071,H3K4me1_Enh;E072,H3K4me1_Enh;E073,H3K4me1_Enh;E074,H3K4me1_Enh;E079,H3K4me1_Enh;E089,H3K4me1_Enh;E094,H3K4me1_Enh;E097,H3K4me1_Enh;E105,H3K4me1_Enh;E111,H3K4me1_Enh;E007,H3K4me3_Pro;E056,H3K4me3_Pro;E059,H3K4me3_Pro;E113,H3K4me3_Pro;E007,H3K9ac_Pro;E068,H3K9ac_Pro;E069,H3K9ac_Pro;E072,H3K9ac_Pro;E075,H3K9ac_Pro;E107,H3K9ac_Pro;E117,H3K9ac_Pro;E011,H3K27ac_Enh;E022,H3K27ac_Enh;E056,H3K27ac_Enh;E059,H3K27ac_Enh;E076,H3K27ac_Enh;E111,H3K27ac_Enh	E021;E059	BATF_disc2;Irf_disc6	ENSG00000249137.2	RP11-554A11.3	5	5227	NM_139075	TPCN2	3	5586	.	rs72930627
51	NM_139075.4|TPCN2|chr11|+	intergenic	TPCN2	8680	rs72930627	rs72930621			0.89	1	E055,17_EnhW2;E115,18_EnhAc;E121,19_DNase	E001,H3K4me1_Enh;E002,H3K4me1_Enh;E003,H3K4me1_Enh;E007,H3K4me1_Enh;E012,H3K4me1_Enh;E014,H3K4me1_Enh;E015,H3K4me1_Enh;E018,H3K4me1_Enh;E020,H3K4me1_Enh;E021,H3K4me1_Enh;E024,H3K4me1_Enh;E028,H3K4me1_Enh;E051,H3K4me1_Enh;E056,H3K4me1_Enh;E058,H3K4me1_Enh;E059,H3K4me1_Enh;E061,H3K4me1_Enh;E075,H3K4me1_Enh;E089,H3K4me1_Enh;E090,H3K4me1_Enh;E093,H3K4me1_Enh;E098,H3K4me1_Enh;E099,H3K4me1_Enh;E101,H3K4me1_Enh;E102,H3K4me1_Enh;E110,H3K4me1_Enh;E115,H3K4me1_Enh;E117,H3K4me1_Enh;E120,H3K4me1_Enh;E121,H3K4me1_Enh;E007,H3K9ac_Pro;E018,H3K9ac_Pro;E101,H3K9ac_Pro;E117,H3K9ac_Pro;E011,H3K27ac_Enh;E105,H3K27ac_Enh;E111,H3K27ac_Enh;E120,H3K27ac_Enh;E055,H3K4me3_Pro;E056,H3K4me3_Pro;E059,H3K4me3_Pro	E021;E050;E086;E093;E120;E121	BHLHE40_disc2;E2F_known3;HDAC2_disc3;NRSF_disc1;NRSF_disc5;Sin3Ak-20_disc5;p300_disc9	ENSG00000260895.1	RP11-554A11.7	5	4215	NM_139075	TPCN2	3	8672	.	rs72930627
51	NM_139075.4|TPCN2|chr11|+	intergenic	TPCN2	8849	rs72930627	rs2305498			0.82	1	E021,17_EnhW2;E028,19_DNase;E049,19_DNase;E052,19_DNase;E055,17_EnhW2;E056,17_EnhW2;E059,16_EnhW1;E061,19_DNase;E108,19_DNase;E115,18_EnhAc;E117,19_DNase;E120,15_EnhAF;E121,14_EnhA2;E125,19_DNase	E001,H3K4me1_Enh;E002,H3K4me1_Enh;E003,H3K4me1_Enh;E007,H3K4me1_Enh;E012,H3K4me1_Enh;E014,H3K4me1_Enh;E015,H3K4me1_Enh;E018,H3K4me1_Enh;E020,H3K4me1_Enh;E021,H3K4me1_Enh;E022,H3K4me1_Enh;E024,H3K4me1_Enh;E028,H3K4me1_Enh;E034,H3K4me1_Enh;E041,H3K4me1_Enh;E051,H3K4me1_Enh;E055,H3K4me1_Enh;E056,H3K4me1_Enh;E058,H3K4me1_Enh;E059,H3K4me1_Enh;E061,H3K4me1_Enh;E075,H3K4me1_Enh;E079,H3K4me1_Enh;E089,H3K4me1_Enh;E090,H3K4me1_Enh;E093,H3K4me1_Enh;E098,H3K4me1_Enh;E099,H3K4me1_Enh;E101,H3K4me1_Enh;E102,H3K4me1_Enh;E110,H3K4me1_Enh;E115,H3K4me1_Enh;E117,H3K4me1_Enh;E120,H3K4me1_Enh;E121,H3K4me1_Enh;E007,H3K9ac_Pro;E018,H3K9ac_Pro;E101,H3K9ac_Pro;E117,H3K9ac_Pro;E120,H3K9ac_Pro;E121,H3K9ac_Pro;E011,H3K27ac_Enh;E076,H3K27ac_Enh;E105,H3K27ac_Enh;E111,H3K27ac_Enh;E120,H3K27ac_Enh;E121,H3K27ac_Enh;E055,H3K4me3_Pro;E056,H3K4me3_Pro;E059,H3K4me3_Pro;E113,H3K4me3_Pro	E028;E046;E050;E055;E056;E059;E092;E093;E097;E109;E114;E120;E121	BCL_disc9;CTCF_known1;HEY1_disc2;NRSF_disc10;RXRA_disc5;TATA_disc10;TCF12_disc3;ZBTB7A_disc2	ENSG00000260895.1	RP11-554A11.7	5	4046	NM_139075	TPCN2	3	8841	.	rs72930627
51	NM_139075.4|TPCN2|chr11|+	intergenic	TPCN2	9055	rs72930627	rs72930625			1	1	E011,17_EnhW2;E055,17_EnhW2;E056,23_PromBiv;E059,23_PromBiv;E061,19_DNase;E115,18_EnhAc;E120,14_EnhA2;E121,14_EnhA2	E001,H3K4me1_Enh;E002,H3K4me1_Enh;E003,H3K4me1_Enh;E012,H3K4me1_Enh;E014,H3K4me1_Enh;E015,H3K4me1_Enh;E016,H3K4me1_Enh;E018,H3K4me1_Enh;E020,H3K4me1_Enh;E021,H3K4me1_Enh;E022,H3K4me1_Enh;E024,H3K4me1_Enh;E028,H3K4me1_Enh;E034,H3K4me1_Enh;E041,H3K4me1_Enh;E051,H3K4me1_Enh;E055,H3K4me1_Enh;E056,H3K4me1_Enh;E058,H3K4me1_Enh;E059,H3K4me1_Enh;E061,H3K4me1_Enh;E075,H3K4me1_Enh;E079,H3K4me1_Enh;E089,H3K4me1_Enh;E090,H3K4me1_Enh;E093,H3K4me1_Enh;E097,H3K4me1_Enh;E098,H3K4me1_Enh;E099,H3K4me1_Enh;E101,H3K4me1_Enh;E102,H3K4me1_Enh;E110,H3K4me1_Enh;E115,H3K4me1_Enh;E117,H3K4me1_Enh;E120,H3K4me1_Enh;E121,H3K4me1_Enh;E007,H3K9ac_Pro;E018,H3K9ac_Pro;E101,H3K9ac_Pro;E117,H3K9ac_Pro;E120,H3K9ac_Pro;E121,H3K9ac_Pro;E011,H3K27ac_Enh;E055,H3K27ac_Enh;E056,H3K27ac_Enh;E076,H3K27ac_Enh;E105,H3K27ac_Enh;E111,H3K27ac_Enh;E120,H3K27ac_Enh;E121,H3K27ac_Enh;E055,H3K4me3_Pro;E056,H3K4me3_Pro;E059,H3K4me3_Pro;E113,H3K4me3_Pro;E121,H3K4me3_Pro	E029;E055;E059;E097;E119;E120;E121	BDP1_disc3;GR_known10;Irf_disc5;NRSF_disc1;NRSF_disc8;Sin3Ak-20_disc7	ENSG00000260895.1	RP11-554A11.7	5	3840	NM_139075	TPCN2	3	9047	.	rs72930627
51	NM_139075.4|TPCN2|chr11|+	intergenic	TPCN2	9056	rs72930627	rs72930627			1	1	E011,17_EnhW2;E055,17_EnhW2;E056,23_PromBiv;E059,23_PromBiv;E061,19_DNase;E115,18_EnhAc;E120,14_EnhA2;E121,14_EnhA2	E001,H3K4me1_Enh;E002,H3K4me1_Enh;E003,H3K4me1_Enh;E012,H3K4me1_Enh;E014,H3K4me1_Enh;E015,H3K4me1_Enh;E016,H3K4me1_Enh;E018,H3K4me1_Enh;E020,H3K4me1_Enh;E021,H3K4me1_Enh;E022,H3K4me1_Enh;E024,H3K4me1_Enh;E028,H3K4me1_Enh;E034,H3K4me1_Enh;E041,H3K4me1_Enh;E051,H3K4me1_Enh;E055,H3K4me1_Enh;E056,H3K4me1_Enh;E058,H3K4me1_Enh;E059,H3K4me1_Enh;E061,H3K4me1_Enh;E075,H3K4me1_Enh;E079,H3K4me1_Enh;E089,H3K4me1_Enh;E090,H3K4me1_Enh;E093,H3K4me1_Enh;E097,H3K4me1_Enh;E098,H3K4me1_Enh;E099,H3K4me1_Enh;E101,H3K4me1_Enh;E102,H3K4me1_Enh;E110,H3K4me1_Enh;E115,H3K4me1_Enh;E117,H3K4me1_Enh;E120,H3K4me1_Enh;E121,H3K4me1_Enh;E007,H3K9ac_Pro;E018,H3K9ac_Pro;E101,H3K9ac_Pro;E117,H3K9ac_Pro;E120,H3K9ac_Pro;E121,H3K9ac_Pro;E011,H3K27ac_Enh;E055,H3K27ac_Enh;E056,H3K27ac_Enh;E076,H3K27ac_Enh;E105,H3K27ac_Enh;E111,H3K27ac_Enh;E120,H3K27ac_Enh;E121,H3K27ac_Enh;E055,H3K4me3_Pro;E056,H3K4me3_Pro;E059,H3K4me3_Pro;E113,H3K4me3_Pro;E121,H3K4me3_Pro	E029;E055;E059;E097;E119;E120;E121	BDP1_disc3;E2A_1;E2A_2;GR_known10;GR_known3;Irf_disc5;Myf_3;NRSF_disc8;Pou2f2_disc2;Sin3Ak-20_disc7;TAL1_known2	ENSG00000260895.1	RP11-554A11.7	5	3839	NM_139075	TPCN2	3	9048	.	rs72930627
51	NM_139075.4|TPCN2|chr11|+	intergenic	TPCN2	9657	rs72930627	rs7933746			0.82	1	E018,17_EnhW2;E061,19_DNase	E001,H3K4me1_Enh;E002,H3K4me1_Enh;E003,H3K4me1_Enh;E012,H3K4me1_Enh;E014,H3K4me1_Enh;E015,H3K4me1_Enh;E016,H3K4me1_Enh;E018,H3K4me1_Enh;E020,H3K4me1_Enh;E022,H3K4me1_Enh;E024,H3K4me1_Enh;E034,H3K4me1_Enh;E041,H3K4me1_Enh;E055,H3K4me1_Enh;E056,H3K4me1_Enh;E059,H3K4me1_Enh;E061,H3K4me1_Enh;E073,H3K4me1_Enh;E075,H3K4me1_Enh;E078,H3K4me1_Enh;E079,H3K4me1_Enh;E089,H3K4me1_Enh;E090,H3K4me1_Enh;E097,H3K4me1_Enh;E098,H3K4me1_Enh;E099,H3K4me1_Enh;E110,H3K4me1_Enh;E111,H3K4me1_Enh;E115,H3K4me1_Enh;E117,H3K4me1_Enh;E120,H3K4me1_Enh;E121,H3K4me1_Enh;E007,H3K9ac_Pro;E018,H3K9ac_Pro;E075,H3K9ac_Pro;E101,H3K9ac_Pro;E117,H3K9ac_Pro;E121,H3K9ac_Pro;E011,H3K27ac_Enh;E055,H3K27ac_Enh;E056,H3K27ac_Enh;E076,H3K27ac_Enh;E105,H3K27ac_Enh;E111,H3K27ac_Enh;E121,H3K27ac_Enh;E055,H3K4me3_Pro;E056,H3K4me3_Pro;E059,H3K4me3_Pro;E113,H3K4me3_Pro	E059	Evi-1_5;PEBP	ENSG00000260895.1	RP11-554A11.7	5	3238	NM_139075	TPCN2	3	9649	.	rs72930627
51	NM_139075.4|TPCN2|chr11|+	intergenic	TPCN2	9770	rs72930627	rs72930631			0.82	1	E061,19_DNase	E001,H3K4me1_Enh;E002,H3K4me1_Enh;E003,H3K4me1_Enh;E012,H3K4me1_Enh;E014,H3K4me1_Enh;E015,H3K4me1_Enh;E016,H3K4me1_Enh;E018,H3K4me1_Enh;E020,H3K4me1_Enh;E022,H3K4me1_Enh;E024,H3K4me1_Enh;E034,H3K4me1_Enh;E041,H3K4me1_Enh;E055,H3K4me1_Enh;E056,H3K4me1_Enh;E059,H3K4me1_Enh;E061,H3K4me1_Enh;E073,H3K4me1_Enh;E075,H3K4me1_Enh;E078,H3K4me1_Enh;E079,H3K4me1_Enh;E089,H3K4me1_Enh;E090,H3K4me1_Enh;E097,H3K4me1_Enh;E098,H3K4me1_Enh;E099,H3K4me1_Enh;E110,H3K4me1_Enh;E111,H3K4me1_Enh;E115,H3K4me1_Enh;E117,H3K4me1_Enh;E120,H3K4me1_Enh;E121,H3K4me1_Enh;E006,H3K9ac_Pro;E007,H3K9ac_Pro;E018,H3K9ac_Pro;E074,H3K9ac_Pro;E075,H3K9ac_Pro;E101,H3K9ac_Pro;E117,H3K9ac_Pro;E121,H3K9ac_Pro;E011,H3K27ac_Enh;E055,H3K27ac_Enh;E056,H3K27ac_Enh;E076,H3K27ac_Enh;E105,H3K27ac_Enh;E111,H3K27ac_Enh;E055,H3K4me3_Pro;E056,H3K4me3_Pro;E059,H3K4me3_Pro;E113,H3K4me3_Pro	E059	CTCF_disc7;PLAG1;ZBTB7A_known1;Zic_4;p300_disc9	ENSG00000260895.1	RP11-554A11.7	5	3125	NM_139075	TPCN2	3	9762	.	rs72930627
51	NM_139075.4|TPCN2|chr11|+	intergenic	TPCN2	10969	rs72930627	rs921675			0.82	-1	E001,19_DNase;E002,17_EnhW2;E003,19_DNase;E004,19_DNase;E005,19_DNase;E006,19_DNase;E007,19_DNase;E008,19_DNase;E009,19_DNase;E010,19_DNase;E011,19_DNase;E012,19_DNase;E013,19_DNase;E014,19_DNase;E015,19_DNase;E016,19_DNase;E017,19_DNase;E018,19_DNase;E019,19_DNase;E020,19_DNase;E021,19_DNase;E022,17_EnhW2;E023,19_DNase;E024,19_DNase;E025,17_EnhW2;E026,19_DNase;E027,17_EnhW2;E028,19_DNase;E030,19_DNase;E031,19_DNase;E032,17_EnhW2;E033,17_EnhW2;E034,14_EnhA2;E035,19_DNase;E036,19_DNase;E037,17_EnhW2;E038,17_EnhW2;E039,17_EnhW2;E040,17_EnhW2;E041,17_EnhW2;E042,17_EnhW2;E043,17_EnhW2;E044,17_EnhW2;E045,17_EnhW2;E046,17_EnhW2;E047,17_EnhW2;E048,17_EnhW2;E049,19_DNase;E050,19_DNase;E051,19_DNase;E052,19_DNase;E053,19_DNase;E054,19_DNase;E055,16_EnhW1;E056,14_EnhA2;E057,17_EnhW2;E058,19_DNase;E059,14_EnhA2;E061,19_DNase;E062,17_EnhW2;E063,19_DNase;E065,19_DNase;E066,19_DNase;E067,17_EnhW2;E068,17_EnhW2;E069,16_EnhW1;E070,17_EnhW2;E071,17_EnhW2;E072,17_EnhW2;E073,17_EnhW2;E074,16_EnhW1;E076,17_EnhW2;E077,17_EnhW2;E078,17_EnhW2;E079,17_EnhW2;E080,17_EnhW2;E081,19_DNase;E082,19_DNase;E083,19_DNase;E086,17_EnhW2;E087,19_DNase;E088,16_EnhW1;E089,15_EnhAF;E091,17_EnhW2;E092,17_EnhW2;E094,19_DNase;E095,19_DNase;E096,19_DNase;E097,19_DNase;E098,19_DNase;E099,19_DNase;E100,19_DNase;E101,17_EnhW2;E102,17_EnhW2;E103,17_EnhW2;E104,19_DNase;E105,19_DNase;E106,19_DNase;E107,17_EnhW2;E109,19_DNase;E110,19_DNase;E111,17_EnhW2;E112,19_DNase;E113,17_EnhW2;E114,19_DNase;E115,19_DNase;E116,17_EnhW2;E117,19_DNase;E118,19_DNase;E119,19_DNase;E120,19_DNase;E121,19_DNase;E122,19_DNase;E123,19_DNase;E124,19_DNase;E125,19_DNase;E126,19_DNase;E127,19_DNase;E128,17_EnhW2;E129,19_DNase	E001,H3K4me1_Enh;E002,H3K4me1_Enh;E003,H3K4me1_Enh;E006,H3K4me1_Enh;E012,H3K4me1_Enh;E013,H3K4me1_Enh;E014,H3K4me1_Enh;E015,H3K4me1_Enh;E017,H3K4me1_Enh;E018,H3K4me1_Enh;E020,H3K4me1_Enh;E021,H3K4me1_Enh;E022,H3K4me1_Enh;E024,H3K4me1_Enh;E025,H3K4me1_Enh;E027,H3K4me1_Enh;E028,H3K4me1_Enh;E032,H3K4me1_Enh;E034,H3K4me1_Enh;E038,H3K4me1_Enh;E039,H3K4me1_Enh;E040,H3K4me1_Enh;E041,H3K4me1_Enh;E042,H3K4me1_Enh;E043,H3K4me1_Enh;E054,H3K4me1_Enh;E055,H3K4me1_Enh;E056,H3K4me1_Enh;E057,H3K4me1_Enh;E058,H3K4me1_Enh;E059,H3K4me1_Enh;E061,H3K4me1_Enh;E062,H3K4me1_Enh;E063,H3K4me1_Enh;E067,H3K4me1_Enh;E068,H3K4me1_Enh;E069,H3K4me1_Enh;E071,H3K4me1_Enh;E073,H3K4me1_Enh;E074,H3K4me1_Enh;E075,H3K4me1_Enh;E078,H3K4me1_Enh;E079,H3K4me1_Enh;E080,H3K4me1_Enh;E084,H3K4me1_Enh;E085,H3K4me1_Enh;E088,H3K4me1_Enh;E089,H3K4me1_Enh;E090,H3K4me1_Enh;E092,H3K4me1_Enh;E093,H3K4me1_Enh;E094,H3K4me1_Enh;E097,H3K4me1_Enh;E098,H3K4me1_Enh;E099,H3K4me1_Enh;E105,H3K4me1_Enh;E107,H3K4me1_Enh;E108,H3K4me1_Enh;E110,H3K4me1_Enh;E111,H3K4me1_Enh;E117,H3K4me1_Enh;E119,H3K4me1_Enh;E121,H3K4me1_Enh;E127,H3K4me1_Enh;E006,H3K9ac_Pro;E007,H3K9ac_Pro;E067,H3K9ac_Pro;E069,H3K9ac_Pro;E074,H3K9ac_Pro;E075,H3K9ac_Pro;E087,H3K9ac_Pro;E101,H3K9ac_Pro;E117,H3K9ac_Pro;E124,H3K9ac_Pro;E128,H3K9ac_Pro;E055,H3K27ac_Enh;E056,H3K27ac_Enh;E076,H3K27ac_Enh;E105,H3K27ac_Enh;E111,H3K27ac_Enh;E055,H3K4me3_Pro;E056,H3K4me3_Pro;E059,H3K4me3_Pro;E113,H3K4me3_Pro	E003;E004;E006;E007;E008;E017;E021;E022;E028;E029;E032;E033;E034;E046;E050;E051;E055;E056;E057;E059;E080;E081;E082;E083;E085;E086;E088;E089;E090;E091;E092;E093;E094;E097;E098;E100;E109;E114;E116;E117;E118;E119;E120;E121;E122;E124;E125;E126;E127;E128	AP-2_known1;AP-4_1;CTCF_disc9;CTCF_known1;LBP-1_1;RXRA_disc2;Rad21_disc1;Rad21_disc6	ENSG00000260895.1	RP11-554A11.7	5	1926	NM_139075	TPCN2	3	10961	.	rs72930627
51	NM_139075.4|TPCN2|chr11|+	intergenic	TPCN2	11902	rs72930627	rs72930637			0.9	1	E055,17_EnhW2;E056,16_EnhW1;E059,17_EnhW2;E114,18_EnhAc;E117,17_EnhW2	E001,H3K4me1_Enh;E002,H3K4me1_Enh;E003,H3K4me1_Enh;E006,H3K4me1_Enh;E007,H3K4me1_Enh;E010,H3K4me1_Enh;E012,H3K4me1_Enh;E013,H3K4me1_Enh;E015,H3K4me1_Enh;E017,H3K4me1_Enh;E018,H3K4me1_Enh;E020,H3K4me1_Enh;E023,H3K4me1_Enh;E024,H3K4me1_Enh;E025,H3K4me1_Enh;E027,H3K4me1_Enh;E028,H3K4me1_Enh;E034,H3K4me1_Enh;E038,H3K4me1_Enh;E039,H3K4me1_Enh;E041,H3K4me1_Enh;E043,H3K4me1_Enh;E053,H3K4me1_Enh;E054,H3K4me1_Enh;E055,H3K4me1_Enh;E056,H3K4me1_Enh;E057,H3K4me1_Enh;E058,H3K4me1_Enh;E059,H3K4me1_Enh;E062,H3K4me1_Enh;E063,H3K4me1_Enh;E067,H3K4me1_Enh;E068,H3K4me1_Enh;E069,H3K4me1_Enh;E071,H3K4me1_Enh;E073,H3K4me1_Enh;E074,H3K4me1_Enh;E075,H3K4me1_Enh;E076,H3K4me1_Enh;E078,H3K4me1_Enh;E079,H3K4me1_Enh;E084,H3K4me1_Enh;E085,H3K4me1_Enh;E088,H3K4me1_Enh;E089,H3K4me1_Enh;E090,H3K4me1_Enh;E092,H3K4me1_Enh;E093,H3K4me1_Enh;E094,H3K4me1_Enh;E096,H3K4me1_Enh;E097,H3K4me1_Enh;E099,H3K4me1_Enh;E103,H3K4me1_Enh;E105,H3K4me1_Enh;E110,H3K4me1_Enh;E111,H3K4me1_Enh;E113,H3K4me1_Enh;E114,H3K4me1_Enh;E116,H3K4me1_Enh;E117,H3K4me1_Enh;E119,H3K4me1_Enh;E120,H3K4me1_Enh;E121,H3K4me1_Enh;E128,H3K4me1_Enh;E006,H3K9ac_Pro;E007,H3K9ac_Pro;E017,H3K9ac_Pro;E027,H3K9ac_Pro;E038,H3K9ac_Pro;E067,H3K9ac_Pro;E068,H3K9ac_Pro;E069,H3K9ac_Pro;E074,H3K9ac_Pro;E075,H3K9ac_Pro;E114,H3K9ac_Pro;E117,H3K9ac_Pro;E124,H3K9ac_Pro;E055,H3K27ac_Enh;E056,H3K27ac_Enh;E076,H3K27ac_Enh;E111,H3K27ac_Enh;E114,H3K27ac_Enh;E055,H3K4me3_Pro;E056,H3K4me3_Pro;E059,H3K4me3_Pro;E113,H3K4me3_Pro	E059;E091;E097	AP-4_1;ATF3_disc4;CACD_2;Egr-1_known2;Egr-1_known4;Egr-1_known5;Irf_disc4;Klf7;MAZR;PU.1_disc3;SP1_known2;Sp4;Zfp281	ENSG00000260895.1	RP11-554A11.7	5	993	NM_139075	TPCN2	3	11894	.	rs72930627
51	NM_139075.4|TPCN2|chr11|+	intergenic	TPCN2	12451	rs72930627	rs2924534			0.89	-0.98	E002,17_EnhW2;E007,17_EnhW2;E008,17_EnhW2;E021,19_DNase;E022,17_EnhW2;E024,19_DNase;E027,17_EnhW2;E055,23_PromBiv;E056,23_PromBiv;E059,23_PromBiv;E061,19_DNase;E071,19_DNase;E081,17_EnhW2;E083,17_EnhW2;E086,17_EnhW2;E089,23_PromBiv;E113,17_EnhW2;E114,18_EnhAc	E001,H3K4me1_Enh;E002,H3K4me1_Enh;E003,H3K4me1_Enh;E006,H3K4me1_Enh;E007,H3K4me1_Enh;E010,H3K4me1_Enh;E012,H3K4me1_Enh;E013,H3K4me1_Enh;E015,H3K4me1_Enh;E018,H3K4me1_Enh;E020,H3K4me1_Enh;E022,H3K4me1_Enh;E023,H3K4me1_Enh;E024,H3K4me1_Enh;E025,H3K4me1_Enh;E027,H3K4me1_Enh;E028,H3K4me1_Enh;E034,H3K4me1_Enh;E038,H3K4me1_Enh;E039,H3K4me1_Enh;E041,H3K4me1_Enh;E043,H3K4me1_Enh;E053,H3K4me1_Enh;E054,H3K4me1_Enh;E055,H3K4me1_Enh;E056,H3K4me1_Enh;E057,H3K4me1_Enh;E059,H3K4me1_Enh;E062,H3K4me1_Enh;E063,H3K4me1_Enh;E067,H3K4me1_Enh;E068,H3K4me1_Enh;E069,H3K4me1_Enh;E071,H3K4me1_Enh;E073,H3K4me1_Enh;E074,H3K4me1_Enh;E075,H3K4me1_Enh;E076,H3K4me1_Enh;E079,H3K4me1_Enh;E085,H3K4me1_Enh;E088,H3K4me1_Enh;E089,H3K4me1_Enh;E090,H3K4me1_Enh;E092,H3K4me1_Enh;E093,H3K4me1_Enh;E094,H3K4me1_Enh;E096,H3K4me1_Enh;E097,H3K4me1_Enh;E099,H3K4me1_Enh;E103,H3K4me1_Enh;E105,H3K4me1_Enh;E110,H3K4me1_Enh;E111,H3K4me1_Enh;E114,H3K4me1_Enh;E116,H3K4me1_Enh;E120,H3K4me1_Enh;E121,H3K4me1_Enh;E128,H3K4me1_Enh;E007,H3K9ac_Pro;E017,H3K9ac_Pro;E027,H3K9ac_Pro;E038,H3K9ac_Pro;E067,H3K9ac_Pro;E074,H3K9ac_Pro;E110,H3K9ac_Pro;E114,H3K9ac_Pro;E117,H3K9ac_Pro;E120,H3K9ac_Pro;E055,H3K27ac_Enh;E056,H3K27ac_Enh;E076,H3K27ac_Enh;E114,H3K27ac_Enh;E055,H3K4me3_Pro;E056,H3K4me3_Pro;E059,H3K4me3_Pro;E113,H3K4me3_Pro	E059;E083;E086;E091;E092;E100	EBF_known3;HDAC2_disc3;SP1_disc3;WT1;ZNF263_disc1	ENSG00000260895.1	RP11-554A11.7	5	444	NM_139075	TPCN2	3	12443	.	rs72930627
54	XM_005245453.1|NUCKS1|chr1|-	intergenic	NUCKS1	2711	rs823137	rs823095			0.86	0.93	E035,11_TxEnh3;E036,11_TxEnh3;E050,18_EnhAc;E066,13_EnhA1	E006,H3K27ac_Enh;E011,H3K27ac_Enh;E012,H3K27ac_Enh;E041,H3K27ac_Enh;E042,H3K27ac_Enh;E050,H3K27ac_Enh;E056,H3K27ac_Enh;E063,H3K27ac_Enh;E066,H3K27ac_Enh;E067,H3K27ac_Enh;E068,H3K27ac_Enh;E069,H3K27ac_Enh;E071,H3K27ac_Enh;E072,H3K27ac_Enh;E073,H3K27ac_Enh;E074,H3K27ac_Enh;E080,H3K27ac_Enh;E089,H3K27ac_Enh;E093,H3K27ac_Enh;E108,H3K27ac_Enh;E118,H3K27ac_Enh;E121,H3K27ac_Enh;E122,H3K27ac_Enh;E124,H3K27ac_Enh;E125,H3K27ac_Enh;E126,H3K27ac_Enh;E129,H3K27ac_Enh;E011,H3K4me1_Enh;E012,H3K4me1_Enh;E023,H3K4me1_Enh;E024,H3K4me1_Enh;E025,H3K4me1_Enh;E031,H3K4me1_Enh;E036,H3K4me1_Enh;E037,H3K4me1_Enh;E041,H3K4me1_Enh;E048,H3K4me1_Enh;E050,H3K4me1_Enh;E051,H3K4me1_Enh;E052,H3K4me1_Enh;E055,H3K4me1_Enh;E056,H3K4me1_Enh;E066,H3K4me1_Enh;E067,H3K4me1_Enh;E069,H3K4me1_Enh;E071,H3K4me1_Enh;E072,H3K4me1_Enh;E073,H3K4me1_Enh;E078,H3K4me1_Enh;E083,H3K4me1_Enh;E084,H3K4me1_Enh;E085,H3K4me1_Enh;E086,H3K4me1_Enh;E087,H3K4me1_Enh;E088,H3K4me1_Enh;E092,H3K4me1_Enh;E093,H3K4me1_Enh;E094,H3K4me1_Enh;E100,H3K4me1_Enh;E107,H3K4me1_Enh;E108,H3K4me1_Enh;E110,H3K4me1_Enh;E118,H3K4me1_Enh;E120,H3K4me1_Enh;E121,H3K4me1_Enh;E122,H3K4me1_Enh;E124,H3K4me1_Enh;E125,H3K4me1_Enh;E128,H3K4me1_Enh;E129,H3K4me1_Enh;E025,H3K9ac_Pro;E062,H3K9ac_Pro;E063,H3K9ac_Pro;E066,H3K9ac_Pro;E067,H3K9ac_Pro;E068,H3K9ac_Pro;E069,H3K9ac_Pro;E072,H3K9ac_Pro;E074,H3K9ac_Pro;E077,H3K9ac_Pro;E083,H3K9ac_Pro;E088,H3K9ac_Pro;E107,H3K9ac_Pro;E108,H3K9ac_Pro;E110,H3K9ac_Pro;E119,H3K9ac_Pro;E121,H3K9ac_Pro;E066,H3K4me3_Pro;E083,H3K4me3_Pro		GATA_known13;Pou3f2_1	ENSG00000069275.12	NUCKS1	3	2707	NM_022731	NUCKS1	3	2706	.	rs823137
54	XM_005245453.1|NUCKS1|chr1|-	intergenic	NUCKS1	2063	rs823137	rs823096			0.8	0.93	E031,17_EnhW2;E035,17_EnhW2;E036,11_TxEnh3;E050,15_EnhAF;E051,15_EnhAF;E063,17_EnhW2;E066,13_EnhA1;E067,13_EnhA1;E068,15_EnhAF;E069,15_EnhAF;E071,15_EnhAF;E072,15_EnhAF;E073,15_EnhAF;E074,15_EnhAF;E078,17_EnhW2;E083,11_TxEnh3;E084,17_EnhW2;E093,17_EnhW2;E110,17_EnhW2;E118,18_EnhAc;E124,17_EnhW2	E004,H3K27ac_Enh;E006,H3K27ac_Enh;E011,H3K27ac_Enh;E012,H3K27ac_Enh;E020,H3K27ac_Enh;E041,H3K27ac_Enh;E042,H3K27ac_Enh;E050,H3K27ac_Enh;E055,H3K27ac_Enh;E056,H3K27ac_Enh;E063,H3K27ac_Enh;E066,H3K27ac_Enh;E067,H3K27ac_Enh;E068,H3K27ac_Enh;E069,H3K27ac_Enh;E071,H3K27ac_Enh;E072,H3K27ac_Enh;E073,H3K27ac_Enh;E074,H3K27ac_Enh;E078,H3K27ac_Enh;E093,H3K27ac_Enh;E095,H3K27ac_Enh;E104,H3K27ac_Enh;E108,H3K27ac_Enh;E109,H3K27ac_Enh;E118,H3K27ac_Enh;E119,H3K27ac_Enh;E121,H3K27ac_Enh;E122,H3K27ac_Enh;E124,H3K27ac_Enh;E125,H3K27ac_Enh;E126,H3K27ac_Enh;E129,H3K27ac_Enh;E011,H3K4me1_Enh;E012,H3K4me1_Enh;E014,H3K4me1_Enh;E015,H3K4me1_Enh;E018,H3K4me1_Enh;E023,H3K4me1_Enh;E024,H3K4me1_Enh;E025,H3K4me1_Enh;E031,H3K4me1_Enh;E032,H3K4me1_Enh;E035,H3K4me1_Enh;E036,H3K4me1_Enh;E037,H3K4me1_Enh;E041,H3K4me1_Enh;E044,H3K4me1_Enh;E045,H3K4me1_Enh;E048,H3K4me1_Enh;E050,H3K4me1_Enh;E051,H3K4me1_Enh;E055,H3K4me1_Enh;E056,H3K4me1_Enh;E066,H3K4me1_Enh;E067,H3K4me1_Enh;E068,H3K4me1_Enh;E069,H3K4me1_Enh;E071,H3K4me1_Enh;E072,H3K4me1_Enh;E073,H3K4me1_Enh;E074,H3K4me1_Enh;E076,H3K4me1_Enh;E078,H3K4me1_Enh;E083,H3K4me1_Enh;E084,H3K4me1_Enh;E085,H3K4me1_Enh;E086,H3K4me1_Enh;E087,H3K4me1_Enh;E088,H3K4me1_Enh;E092,H3K4me1_Enh;E093,H3K4me1_Enh;E095,H3K4me1_Enh;E100,H3K4me1_Enh;E102,H3K4me1_Enh;E104,H3K4me1_Enh;E107,H3K4me1_Enh;E108,H3K4me1_Enh;E110,H3K4me1_Enh;E112,H3K4me1_Enh;E118,H3K4me1_Enh;E120,H3K4me1_Enh;E121,H3K4me1_Enh;E122,H3K4me1_Enh;E125,H3K4me1_Enh;E128,H3K4me1_Enh;E025,H3K9ac_Pro;E062,H3K9ac_Pro;E063,H3K9ac_Pro;E066,H3K9ac_Pro;E067,H3K9ac_Pro;E068,H3K9ac_Pro;E069,H3K9ac_Pro;E072,H3K9ac_Pro;E074,H3K9ac_Pro;E077,H3K9ac_Pro;E083,H3K9ac_Pro;E088,H3K9ac_Pro;E107,H3K9ac_Pro;E108,H3K9ac_Pro;E110,H3K9ac_Pro;E119,H3K9ac_Pro;E121,H3K9ac_Pro;E066,H3K4me3_Pro;E083,H3K4me3_Pro		Hoxa5_1;Nkx6-1_1;Pou3f2_3	ENSG00000069275.12	NUCKS1	3	2059	NM_022731	NUCKS1	3	2058	.	rs823137
54	XM_005245453.1|NUCKS1|chr1|-	intergenic	NUCKS1	4992	rs823137	rs823121			0.93	0.97	E123,22_PromP	E045,H3K4me1_Enh;E118,H3K4me1_Enh;E123,H3K4me1_Enh;E049,H3K9ac_Pro;E076,H3K9ac_Pro;E124,H3K9ac_Pro;E110,H3K4me3_Pro;E123,H3K4me3_Pro	E123	CEBPB_known1;SIX5_disc3	ENSG00000069275.12	NUCKS1	5	4897	NM_022731	NUCKS1	5	4929	.	rs823137
55	XM_005267106.5|SLC22A3|chr6|+	intergenic	LPAL2	5558	rs2063346	rs2063347			0.99	1	E029,18_EnhAc;E030,17_EnhW2;E031,17_EnhW2;E032,17_EnhW2;E033,17_EnhW2;E034,15_EnhAF;E035,17_EnhW2;E036,17_EnhW2;E037,15_EnhAF;E038,15_EnhAF;E039,17_EnhW2;E040,15_EnhAF;E041,15_EnhAF;E042,15_EnhAF;E043,15_EnhAF;E044,14_EnhA2;E045,17_EnhW2;E046,17_EnhW2;E047,17_EnhW2;E048,17_EnhW2;E050,17_EnhW2;E051,17_EnhW2;E062,17_EnhW2;E093,17_EnhW2;E112,17_EnhW2;E115,15_EnhAF;E116,17_EnhW2;E123,17_EnhW2;E124,17_EnhW2	E006,H3K27ac_Enh;E034,H3K27ac_Enh;E041,H3K27ac_Enh;E042,H3K27ac_Enh;E044,H3K27ac_Enh;E045,H3K27ac_Enh;E046,H3K27ac_Enh;E055,H3K27ac_Enh;E061,H3K27ac_Enh;E115,H3K27ac_Enh;E010,H3K4me1_Enh;E013,H3K4me1_Enh;E025,H3K4me1_Enh;E029,H3K4me1_Enh;E030,H3K4me1_Enh;E031,H3K4me1_Enh;E032,H3K4me1_Enh;E033,H3K4me1_Enh;E034,H3K4me1_Enh;E035,H3K4me1_Enh;E036,H3K4me1_Enh;E037,H3K4me1_Enh;E038,H3K4me1_Enh;E039,H3K4me1_Enh;E040,H3K4me1_Enh;E041,H3K4me1_Enh;E042,H3K4me1_Enh;E043,H3K4me1_Enh;E044,H3K4me1_Enh;E045,H3K4me1_Enh;E046,H3K4me1_Enh;E047,H3K4me1_Enh;E048,H3K4me1_Enh;E050,H3K4me1_Enh;E051,H3K4me1_Enh;E052,H3K4me1_Enh;E055,H3K4me1_Enh;E056,H3K4me1_Enh;E077,H3K4me1_Enh;E093,H3K4me1_Enh;E101,H3K4me1_Enh;E109,H3K4me1_Enh;E115,H3K4me1_Enh;E120,H3K4me1_Enh;E124,H3K4me1_Enh;E125,H3K4me1_Enh;E128,H3K4me1_Enh;E034,H3K4me3_Pro;E037,H3K4me3_Pro;E040,H3K4me3_Pro;E044,H3K4me3_Pro;E045,H3K4me3_Pro;E048,H3K4me3_Pro;E124,H3K4me3_Pro;E115,H3K9ac_Pro		Irf_known10;Irf_known11;Irf_known3;Irf_known8	ENSG00000146477.4	SLC22A3	3	6014	NR_028093	LPAL2	3	5556	.	rs2063346
55	XM_005267106.5|SLC22A3|chr6|+	intergenic	LPAL2	4293	rs2063346	rs3106162			1	1	E001,19_DNase;E005,18_EnhAc;E006,17_EnhW2;E017,17_EnhW2;E023,16_EnhW1;E025,13_EnhA1;E026,16_EnhW1;E027,17_EnhW2;E028,14_EnhA2;E029,14_EnhA2;E030,16_EnhW1;E031,14_EnhA2;E032,14_EnhA2;E033,13_EnhA1;E034,13_EnhA1;E035,14_EnhA2;E036,13_EnhA1;E037,14_EnhA2;E038,14_EnhA2;E039,13_EnhA1;E040,14_EnhA2;E041,13_EnhA1;E042,13_EnhA1;E043,13_EnhA1;E044,13_EnhA1;E045,14_EnhA2;E046,14_EnhA2;E047,14_EnhA2;E048,14_EnhA2;E049,14_EnhA2;E050,14_EnhA2;E051,13_EnhA1;E052,14_EnhA2;E055,14_EnhA2;E056,17_EnhW2;E057,16_EnhW1;E058,14_EnhA2;E059,17_EnhW2;E061,19_DNase;E062,16_EnhW1;E075,17_EnhW2;E077,19_DNase;E082,19_DNase;E083,17_EnhW2;E086,17_EnhW2;E091,19_DNase;E093,14_EnhA2;E099,17_EnhW2;E101,16_EnhW1;E104,19_DNase;E108,22_PromP;E109,17_EnhW2;E110,17_EnhW2;E112,16_EnhW1;E113,17_EnhW2;E114,17_EnhW2;E115,13_EnhA1;E116,14_EnhA2;E117,17_EnhW2;E118,17_EnhW2;E119,16_EnhW1;E120,14_EnhA2;E121,14_EnhA2;E122,16_EnhW1;E123,17_EnhW2;E124,14_EnhA2;E125,14_EnhA2;E126,16_EnhW1;E127,14_EnhA2;E128,16_EnhW1;E129,16_EnhW1	E002,H3K4me3_Pro;E025,H3K4me3_Pro;E033,H3K4me3_Pro;E034,H3K4me3_Pro;E036,H3K4me3_Pro;E037,H3K4me3_Pro;E038,H3K4me3_Pro;E039,H3K4me3_Pro;E040,H3K4me3_Pro;E041,H3K4me3_Pro;E042,H3K4me3_Pro;E043,H3K4me3_Pro;E044,H3K4me3_Pro;E045,H3K4me3_Pro;E046,H3K4me3_Pro;E047,H3K4me3_Pro;E048,H3K4me3_Pro;E051,H3K4me3_Pro;E052,H3K4me3_Pro;E055,H3K4me3_Pro;E062,H3K4me3_Pro;E075,H3K4me3_Pro;E101,H3K4me3_Pro;E115,H3K4me3_Pro;E116,H3K4me3_Pro;E124,H3K4me3_Pro;E125,H3K4me3_Pro;E127,H3K4me3_Pro;E129,H3K4me3_Pro;E005,H3K4me1_Enh;E013,H3K4me1_Enh;E017,H3K4me1_Enh;E023,H3K4me1_Enh;E025,H3K4me1_Enh;E026,H3K4me1_Enh;E028,H3K4me1_Enh;E029,H3K4me1_Enh;E030,H3K4me1_Enh;E031,H3K4me1_Enh;E032,H3K4me1_Enh;E033,H3K4me1_Enh;E034,H3K4me1_Enh;E035,H3K4me1_Enh;E036,H3K4me1_Enh;E037,H3K4me1_Enh;E038,H3K4me1_Enh;E039,H3K4me1_Enh;E040,H3K4me1_Enh;E041,H3K4me1_Enh;E042,H3K4me1_Enh;E043,H3K4me1_Enh;E044,H3K4me1_Enh;E045,H3K4me1_Enh;E046,H3K4me1_Enh;E047,H3K4me1_Enh;E048,H3K4me1_Enh;E049,H3K4me1_Enh;E050,H3K4me1_Enh;E051,H3K4me1_Enh;E052,H3K4me1_Enh;E055,H3K4me1_Enh;E056,H3K4me1_Enh;E057,H3K4me1_Enh;E058,H3K4me1_Enh;E061,H3K4me1_Enh;E077,H3K4me1_Enh;E093,H3K4me1_Enh;E101,H3K4me1_Enh;E106,H3K4me1_Enh;E108,H3K4me1_Enh;E109,H3K4me1_Enh;E112,H3K4me1_Enh;E113,H3K4me1_Enh;E115,H3K4me1_Enh;E116,H3K4me1_Enh;E119,H3K4me1_Enh;E120,H3K4me1_Enh;E121,H3K4me1_Enh;E122,H3K4me1_Enh;E124,H3K4me1_Enh;E125,H3K4me1_Enh;E126,H3K4me1_Enh;E127,H3K4me1_Enh;E128,H3K4me1_Enh;E129,H3K4me1_Enh;E006,H3K27ac_Enh;E013,H3K27ac_Enh;E017,H3K27ac_Enh;E026,H3K27ac_Enh;E034,H3K27ac_Enh;E038,H3K27ac_Enh;E041,H3K27ac_Enh;E042,H3K27ac_Enh;E044,H3K27ac_Enh;E045,H3K27ac_Enh;E046,H3K27ac_Enh;E056,H3K27ac_Enh;E058,H3K27ac_Enh;E061,H3K27ac_Enh;E102,H3K27ac_Enh;E113,H3K27ac_Enh;E115,H3K27ac_Enh;E121,H3K27ac_Enh;E122,H3K27ac_Enh;E125,H3K27ac_Enh;E126,H3K27ac_Enh;E127,H3K27ac_Enh;E128,H3K27ac_Enh;E129,H3K27ac_Enh;E025,H3K9ac_Pro;E052,H3K9ac_Pro;E115,H3K9ac_Pro	E055;E056;E059;E120;E125	AP-3;MIF-1;Pax-5_known3;Zbtb12	ENSG00000146477.4	SLC22A3	3	7279	NR_028093	LPAL2	3	4291	.	rs2063346
55	XM_005267106.5|SLC22A3|chr6|+	intergenic	LPAL2	3312	rs2063346	rs2063346			1	1	E006,17_EnhW2;E017,17_EnhW2;E023,17_EnhW2;E025,17_EnhW2;E026,17_EnhW2;E027,17_EnhW2;E028,17_EnhW2;E029,15_EnhAF;E030,23_PromBiv;E031,17_EnhW2;E032,14_EnhA2;E033,13_EnhA1;E034,14_EnhA2;E036,23_PromBiv;E037,13_EnhA1;E038,13_EnhA1;E039,13_EnhA1;E040,14_EnhA2;E041,13_EnhA1;E042,13_EnhA1;E043,13_EnhA1;E044,14_EnhA2;E045,14_EnhA2;E046,13_EnhA1;E047,14_EnhA2;E048,13_EnhA1;E049,17_EnhW2;E050,15_EnhAF;E051,14_EnhA2;E052,16_EnhW1;E055,15_EnhAF;E056,15_EnhAF;E057,17_EnhW2;E058,17_EnhW2;E059,17_EnhW2;E061,17_EnhW2;E062,17_EnhW2;E075,17_EnhW2;E093,15_EnhAF;E096,17_EnhW2;E099,17_EnhW2;E106,17_EnhW2;E109,17_EnhW2;E112,17_EnhW2;E113,17_EnhW2;E114,17_EnhW2;E115,13_EnhA1;E116,14_EnhA2;E117,17_EnhW2;E118,17_EnhW2;E119,17_EnhW2;E120,17_EnhW2;E121,17_EnhW2;E122,17_EnhW2;E123,17_EnhW2;E124,14_EnhA2;E125,17_EnhW2;E126,17_EnhW2;E127,17_EnhW2;E128,17_EnhW2;E129,17_EnhW2	E005,H3K4me1_Enh;E006,H3K4me1_Enh;E013,H3K4me1_Enh;E017,H3K4me1_Enh;E025,H3K4me1_Enh;E026,H3K4me1_Enh;E028,H3K4me1_Enh;E029,H3K4me1_Enh;E030,H3K4me1_Enh;E031,H3K4me1_Enh;E032,H3K4me1_Enh;E033,H3K4me1_Enh;E034,H3K4me1_Enh;E035,H3K4me1_Enh;E036,H3K4me1_Enh;E037,H3K4me1_Enh;E038,H3K4me1_Enh;E039,H3K4me1_Enh;E040,H3K4me1_Enh;E041,H3K4me1_Enh;E042,H3K4me1_Enh;E043,H3K4me1_Enh;E044,H3K4me1_Enh;E045,H3K4me1_Enh;E046,H3K4me1_Enh;E047,H3K4me1_Enh;E048,H3K4me1_Enh;E049,H3K4me1_Enh;E050,H3K4me1_Enh;E051,H3K4me1_Enh;E052,H3K4me1_Enh;E055,H3K4me1_Enh;E056,H3K4me1_Enh;E057,H3K4me1_Enh;E058,H3K4me1_Enh;E062,H3K4me1_Enh;E075,H3K4me1_Enh;E077,H3K4me1_Enh;E093,H3K4me1_Enh;E094,H3K4me1_Enh;E097,H3K4me1_Enh;E101,H3K4me1_Enh;E102,H3K4me1_Enh;E106,H3K4me1_Enh;E108,H3K4me1_Enh;E109,H3K4me1_Enh;E112,H3K4me1_Enh;E113,H3K4me1_Enh;E115,H3K4me1_Enh;E116,H3K4me1_Enh;E119,H3K4me1_Enh;E120,H3K4me1_Enh;E121,H3K4me1_Enh;E122,H3K4me1_Enh;E124,H3K4me1_Enh;E125,H3K4me1_Enh;E126,H3K4me1_Enh;E127,H3K4me1_Enh;E128,H3K4me1_Enh;E129,H3K4me1_Enh;E006,H3K27ac_Enh;E017,H3K27ac_Enh;E026,H3K27ac_Enh;E034,H3K27ac_Enh;E038,H3K27ac_Enh;E041,H3K27ac_Enh;E042,H3K27ac_Enh;E045,H3K27ac_Enh;E046,H3K27ac_Enh;E055,H3K27ac_Enh;E056,H3K27ac_Enh;E061,H3K27ac_Enh;E105,H3K27ac_Enh;E113,H3K27ac_Enh;E115,H3K27ac_Enh;E116,H3K27ac_Enh;E125,H3K27ac_Enh;E129,H3K27ac_Enh;E025,H3K9ac_Pro;E075,H3K9ac_Pro;E115,H3K9ac_Pro;E033,H3K4me3_Pro;E034,H3K4me3_Pro;E036,H3K4me3_Pro;E037,H3K4me3_Pro;E038,H3K4me3_Pro;E039,H3K4me3_Pro;E040,H3K4me3_Pro;E041,H3K4me3_Pro;E042,H3K4me3_Pro;E043,H3K4me3_Pro;E044,H3K4me3_Pro;E045,H3K4me3_Pro;E047,H3K4me3_Pro;E048,H3K4me3_Pro;E051,H3K4me3_Pro;E052,H3K4me3_Pro;E115,H3K4me3_Pro;E116,H3K4me3_Pro;E124,H3K4me3_Pro	E059	.	ENSG00000146477.4	SLC22A3	3	8260	NR_028093	LPAL2	3	3310	.	rs2063346
56	XM_006714797.2|FBXO38|chr5|+	intergenic	FBXO38	2014	rs1984789	rs34269182			0.88	1	E083,18_EnhAc	E025,H3K9ac_Pro;E063,H3K9ac_Pro;E068,H3K9ac_Pro;E083,H3K9ac_Pro;E125,H3K9ac_Pro;E050,H3K27ac_Enh;E069,H3K27ac_Enh;E074,H3K27ac_Enh;E124,H3K27ac_Enh;E066,H3K4me1_Enh;E068,H3K4me1_Enh;E069,H3K4me1_Enh;E074,H3K4me1_Enh;E076,H3K4me1_Enh;E077,H3K4me1_Enh;E083,H3K4me1_Enh;E084,H3K4me1_Enh;E085,H3K4me1_Enh;E088,H3K4me1_Enh;E095,H3K4me1_Enh;E101,H3K4me1_Enh;E102,H3K4me1_Enh;E104,H3K4me1_Enh;E105,H3K4me1_Enh;E109,H3K4me1_Enh;E083,H3K4me3_Pro;E096,H3K4me3_Pro		AP-1_disc8;ELF1_known1;Elf3;PU.1_known2;PU.1_known3	ENSG00000145868.12	FBXO38	3	2013	NM_030793	FBXO38	3	2013	.	rs1984789
56	XM_006714797.2|FBXO38|chr5|+	intergenic	FBXO38	2946	rs1984789	rs4574533			0.88	1	E083,22_PromP;E109,17_EnhW2	E005,H3K9ac_Pro;E018,H3K9ac_Pro;E027,H3K9ac_Pro;E062,H3K9ac_Pro;E063,H3K9ac_Pro;E067,H3K9ac_Pro;E068,H3K9ac_Pro;E083,H3K9ac_Pro;E006,H3K27ac_Enh;E084,H3K27ac_Enh;E066,H3K4me1_Enh;E068,H3K4me1_Enh;E074,H3K4me1_Enh;E076,H3K4me1_Enh;E083,H3K4me1_Enh;E084,H3K4me1_Enh;E085,H3K4me1_Enh;E088,H3K4me1_Enh;E095,H3K4me1_Enh;E101,H3K4me1_Enh;E102,H3K4me1_Enh;E104,H3K4me1_Enh;E105,H3K4me1_Enh;E109,H3K4me1_Enh;E083,H3K4me3_Pro	E083;E088	Ik-2_2;Irf_known10;Irf_known6;NF-I_2;PTF1-beta;SRF_known2;SRF_known5;TCF11::MafG	ENSG00000145868.12	FBXO38	3	2945	NM_030793	FBXO38	3	2945	.	rs1984789
56	XM_006714797.2|FBXO38|chr5|+	intergenic	FBXO38	3040	rs1984789	rs4274967			0.88	1	E083,22_PromP	E005,H3K9ac_Pro;E018,H3K9ac_Pro;E027,H3K9ac_Pro;E062,H3K9ac_Pro;E063,H3K9ac_Pro;E067,H3K9ac_Pro;E068,H3K9ac_Pro;E083,H3K9ac_Pro;E006,H3K27ac_Enh;E084,H3K27ac_Enh;E066,H3K4me1_Enh;E068,H3K4me1_Enh;E076,H3K4me1_Enh;E083,H3K4me1_Enh;E084,H3K4me1_Enh;E085,H3K4me1_Enh;E088,H3K4me1_Enh;E095,H3K4me1_Enh;E101,H3K4me1_Enh;E102,H3K4me1_Enh;E105,H3K4me1_Enh;E109,H3K4me1_Enh;E083,H3K4me3_Pro	E083	BCL_disc7	ENSG00000145868.12	FBXO38	3	3039	NM_030793	FBXO38	3	3039	.	rs1984789
56	XM_006714797.2|FBXO38|chr5|+	intergenic	FBXO38	3191	rs1984789	rs4274968			0.88	1	E083,22_PromP	E006,H3K27ac_Enh;E084,H3K27ac_Enh;E018,H3K9ac_Pro;E027,H3K9ac_Pro;E062,H3K9ac_Pro;E063,H3K9ac_Pro;E067,H3K9ac_Pro;E068,H3K9ac_Pro;E083,H3K9ac_Pro;E066,H3K4me1_Enh;E068,H3K4me1_Enh;E076,H3K4me1_Enh;E077,H3K4me1_Enh;E083,H3K4me1_Enh;E084,H3K4me1_Enh;E085,H3K4me1_Enh;E088,H3K4me1_Enh;E095,H3K4me1_Enh;E101,H3K4me1_Enh;E102,H3K4me1_Enh;E105,H3K4me1_Enh;E109,H3K4me1_Enh;E083,H3K4me3_Pro	E083	HDAC2_disc5;Irf_known1;Nkx2_1;Nkx2_11;Nkx2_2;STAT_disc3	ENSG00000145868.12	FBXO38	3	3190	NM_030793	FBXO38	3	3190	.	rs1984789
56	XM_006714797.2|FBXO38|chr5|+	intergenic	FBXO38	3218	rs1984789	rs4472255			0.88	1		E006,H3K27ac_Enh;E084,H3K27ac_Enh;E018,H3K9ac_Pro;E027,H3K9ac_Pro;E062,H3K9ac_Pro;E063,H3K9ac_Pro;E067,H3K9ac_Pro;E068,H3K9ac_Pro;E083,H3K9ac_Pro;E066,H3K4me1_Enh;E068,H3K4me1_Enh;E076,H3K4me1_Enh;E077,H3K4me1_Enh;E083,H3K4me1_Enh;E084,H3K4me1_Enh;E085,H3K4me1_Enh;E088,H3K4me1_Enh;E095,H3K4me1_Enh;E101,H3K4me1_Enh;E102,H3K4me1_Enh;E105,H3K4me1_Enh;E109,H3K4me1_Enh;E083,H3K4me3_Pro		HMG-IY_2;XBP-1_2;Zfp105	ENSG00000145868.12	FBXO38	3	3217	NM_030793	FBXO38	3	3217	.	rs1984789
56	XM_006714797.2|FBXO38|chr5|+	intergenic	HTR4	3861	rs1984789	rs6884076			0.88	1	E003,17_EnhW2;E004,17_EnhW2;E019,17_EnhW2;E020,17_EnhW2;E077,17_EnhW2;E084,15_EnhAF;E085,15_EnhAF;E101,16_EnhW1;E102,17_EnhW2;E106,19_DNase;E109,17_EnhW2;E110,17_EnhW2	E001,H3K4me1_Enh;E003,H3K4me1_Enh;E008,H3K4me1_Enh;E011,H3K4me1_Enh;E012,H3K4me1_Enh;E014,H3K4me1_Enh;E016,H3K4me1_Enh;E018,H3K4me1_Enh;E019,H3K4me1_Enh;E021,H3K4me1_Enh;E066,H3K4me1_Enh;E077,H3K4me1_Enh;E083,H3K4me1_Enh;E084,H3K4me1_Enh;E085,H3K4me1_Enh;E088,H3K4me1_Enh;E094,H3K4me1_Enh;E095,H3K4me1_Enh;E101,H3K4me1_Enh;E102,H3K4me1_Enh;E104,H3K4me1_Enh;E109,H3K4me1_Enh;E006,H3K27ac_Enh;E019,H3K27ac_Enh;E075,H3K27ac_Enh;E084,H3K27ac_Enh;E018,H3K9ac_Pro;E027,H3K9ac_Pro;E062,H3K9ac_Pro;E063,H3K9ac_Pro;E067,H3K9ac_Pro;E068,H3K9ac_Pro;E083,H3K9ac_Pro;E083,H3K4me3_Pro	E085	.	ENSG00000164270.13	HTR4	3	3860	NM_199453	HTR4	3	3859	.	rs1984789
56	XM_006714797.2|FBXO38|chr5|+	intergenic	HTR4	3157	rs1984789	rs9325098			0.88	1	E083,22_PromP	E001,H3K4me1_Enh;E011,H3K4me1_Enh;E012,H3K4me1_Enh;E014,H3K4me1_Enh;E016,H3K4me1_Enh;E018,H3K4me1_Enh;E077,H3K4me1_Enh;E083,H3K4me1_Enh;E084,H3K4me1_Enh;E085,H3K4me1_Enh;E095,H3K4me1_Enh;E102,H3K4me1_Enh;E105,H3K4me1_Enh;E109,H3K4me1_Enh;E018,H3K9ac_Pro;E027,H3K9ac_Pro;E062,H3K9ac_Pro;E067,H3K9ac_Pro;E068,H3K9ac_Pro;E083,H3K9ac_Pro;E083,H3K4me3_Pro		DMRT1;DMRT5;DMRT7	ENSG00000164270.13	HTR4	3	3156	NM_199453	HTR4	3	3155	.	rs1984789
56	XM_006714797.2|FBXO38|chr5|+	intergenic	HTR4	2928	rs1984789	rs1984789			1	1		E001,H3K4me1_Enh;E011,H3K4me1_Enh;E012,H3K4me1_Enh;E014,H3K4me1_Enh;E016,H3K4me1_Enh;E018,H3K4me1_Enh;E077,H3K4me1_Enh;E083,H3K4me1_Enh;E084,H3K4me1_Enh;E085,H3K4me1_Enh;E095,H3K4me1_Enh;E102,H3K4me1_Enh;E104,H3K4me1_Enh;E105,H3K4me1_Enh;E109,H3K4me1_Enh;E018,H3K9ac_Pro;E027,H3K9ac_Pro;E062,H3K9ac_Pro;E083,H3K4me3_Pro	E007	Brachyury_1;Brachyury_2;CTCF_disc3;DMRT4;Eomes;Rad21_disc9;TBX5_1;TBX5_2	ENSG00000164270.13	HTR4	3	2927	NM_199453	HTR4	3	2926	.	rs1984789
56	XM_006714797.2|FBXO38|chr5|+	intergenic	HTR4	1418	rs1984789	rs12717974			0.84	0.96		E011,H3K4me1_Enh;E077,H3K4me1_Enh;E083,H3K4me1_Enh;E105,H3K4me1_Enh;E109,H3K4me1_Enh;E027,H3K9ac_Pro		.	ENSG00000164270.13	HTR4	3	1417	NM_199453	HTR4	3	1416	.	rs1984789
58	XM_017011936.1|BRI3|chr7|+	intergenic	TECPR1	1915	rs34649939	rs17436977			0.85	0.94	E009,12_TxEnhW;E010,12_TxEnhW;E034,12_TxEnhW;E037,12_TxEnhW;E038,12_TxEnhW;E039,12_TxEnhW;E040,12_TxEnhW;E041,12_TxEnhW;E044,12_TxEnhW;E045,12_TxEnhW	E006,H3K9ac_Pro;E017,H3K9ac_Pro;E018,H3K9ac_Pro;E025,H3K9ac_Pro;E027,H3K9ac_Pro;E038,H3K9ac_Pro;E052,H3K9ac_Pro;E069,H3K9ac_Pro;E083,H3K9ac_Pro;E110,H3K9ac_Pro;E111,H3K9ac_Pro;E115,H3K9ac_Pro;E117,H3K9ac_Pro;E118,H3K9ac_Pro;E119,H3K9ac_Pro;E127,H3K9ac_Pro;E009,H3K4me1_Enh;E010,H3K4me1_Enh;E013,H3K4me1_Enh;E017,H3K4me1_Enh;E022,H3K4me1_Enh;E024,H3K4me1_Enh;E025,H3K4me1_Enh;E027,H3K4me1_Enh;E028,H3K4me1_Enh;E032,H3K4me1_Enh;E033,H3K4me1_Enh;E034,H3K4me1_Enh;E037,H3K4me1_Enh;E038,H3K4me1_Enh;E039,H3K4me1_Enh;E041,H3K4me1_Enh;E042,H3K4me1_Enh;E043,H3K4me1_Enh;E044,H3K4me1_Enh;E045,H3K4me1_Enh;E046,H3K4me1_Enh;E047,H3K4me1_Enh;E048,H3K4me1_Enh;E050,H3K4me1_Enh;E052,H3K4me1_Enh;E053,H3K4me1_Enh;E054,H3K4me1_Enh;E055,H3K4me1_Enh;E058,H3K4me1_Enh;E059,H3K4me1_Enh;E061,H3K4me1_Enh;E066,H3K4me1_Enh;E067,H3K4me1_Enh;E070,H3K4me1_Enh;E071,H3K4me1_Enh;E074,H3K4me1_Enh;E077,H3K4me1_Enh;E080,H3K4me1_Enh;E081,H3K4me1_Enh;E085,H3K4me1_Enh;E089,H3K4me1_Enh;E094,H3K4me1_Enh;E095,H3K4me1_Enh;E098,H3K4me1_Enh;E100,H3K4me1_Enh;E102,H3K4me1_Enh;E104,H3K4me1_Enh;E106,H3K4me1_Enh;E108,H3K4me1_Enh;E109,H3K4me1_Enh;E110,H3K4me1_Enh;E114,H3K4me1_Enh;E115,H3K4me1_Enh;E117,H3K4me1_Enh;E118,H3K4me1_Enh;E123,H3K4me1_Enh;E124,H3K4me1_Enh;E129,H3K4me1_Enh;E009,H3K4me3_Pro;E010,H3K4me3_Pro;E028,H3K4me3_Pro;E030,H3K4me3_Pro;E034,H3K4me3_Pro;E056,H3K4me3_Pro;E078,H3K4me3_Pro;E082,H3K4me3_Pro;E096,H3K4me3_Pro;E106,H3K4me3_Pro;E109,H3K4me3_Pro;E117,H3K4me3_Pro;E121,H3K4me3_Pro;E127,H3K4me3_Pro;E017,H3K27ac_Enh;E034,H3K27ac_Enh;E037,H3K27ac_Enh;E038,H3K27ac_Enh;E039,H3K27ac_Enh;E040,H3K27ac_Enh;E041,H3K27ac_Enh;E042,H3K27ac_Enh;E043,H3K27ac_Enh;E044,H3K27ac_Enh;E045,H3K27ac_Enh;E058,H3K27ac_Enh;E059,H3K27ac_Enh;E066,H3K27ac_Enh;E072,H3K27ac_Enh;E073,H3K27ac_Enh;E074,H3K27ac_Enh;E076,H3K27ac_Enh;E087,H3K27ac_Enh;E095,H3K27ac_Enh;E096,H3K27ac_Enh;E100,H3K27ac_Enh;E109,H3K27ac_Enh;E112,H3K27ac_Enh;E115,H3K27ac_Enh;E125,H3K27ac_Enh;E126,H3K27ac_Enh;E128,H3K27ac_Enh;E129,H3K27ac_Enh		p300_disc5	ENSG00000164713.5	BRI3	0	0	NM_015395	TECPR1	5	1990	.	rs34649939
58	XM_017011936.1|BRI3|chr7|+	intergenic	TECPR1	3669	rs34649939	rs6465661			0.86	0.95		E009,H3K4me1_Enh;E010,H3K4me1_Enh;E034,H3K4me1_Enh;E037,H3K4me1_Enh;E039,H3K4me1_Enh;E040,H3K4me1_Enh;E041,H3K4me1_Enh;E042,H3K4me1_Enh;E043,H3K4me1_Enh;E044,H3K4me1_Enh;E045,H3K4me1_Enh;E046,H3K4me1_Enh;E047,H3K4me1_Enh;E077,H3K4me1_Enh;E085,H3K4me1_Enh;E094,H3K4me1_Enh;E098,H3K4me1_Enh;E109,H3K4me1_Enh;E110,H3K4me1_Enh;E118,H3K4me1_Enh;E124,H3K4me1_Enh;E034,H3K27ac_Enh;E038,H3K27ac_Enh;E039,H3K27ac_Enh;E040,H3K27ac_Enh;E041,H3K27ac_Enh;E043,H3K27ac_Enh;E044,H3K27ac_Enh;E050,H3K27ac_Enh;E061,H3K27ac_Enh;E076,H3K27ac_Enh;E129,H3K27ac_Enh;E038,H3K9ac_Pro		LXR_2	ENSG00000164713.5	BRI3	0	0	NM_015395	TECPR1	5	3744	.	rs34649939
58	XM_017011936.1|BRI3|chr7|+	intergenic	TECPR1	5507	rs34649939	rs34817002			0.87	0.95		E034,H3K4me1_Enh;E039,H3K4me1_Enh;E044,H3K4me1_Enh;E098,H3K4me1_Enh;E038,H3K9ac_Pro;E041,H3K27ac_Enh;E050,H3K27ac_Enh;E056,H3K27ac_Enh;E058,H3K27ac_Enh;E061,H3K27ac_Enh		NRSF_disc6	ENSG00000164713.5	BRI3	0	0	NM_015395	TECPR1	5	5582	.	rs34649939
58	XM_017011936.1|BRI3|chr7|+	intergenic	TECPR1	6328	rs34649939	rs6950994			0.86	0.95		E006,H3K4me1_Enh;E039,H3K4me1_Enh;E044,H3K4me1_Enh;E094,H3K4me1_Enh;E096,H3K4me1_Enh;E038,H3K9ac_Pro;E039,H3K27ac_Enh;E041,H3K27ac_Enh;E056,H3K27ac_Enh;E058,H3K27ac_Enh		AP-2rep;CACD_1;Zic_4	ENSG00000164713.5	BRI3	0	0	NM_015395	TECPR1	5	6403	.	rs34649939
58	XM_017011936.1|BRI3|chr7|+	intergenic	TECPR1	7254	rs34649939	rs7789440			0.85	0.94		E038,H3K9ac_Pro;E039,H3K27ac_Enh;E041,H3K27ac_Enh;E058,H3K27ac_Enh;E076,H3K27ac_Enh;E094,H3K4me1_Enh;E096,H3K4me1_Enh;E113,H3K4me1_Enh		Ets_disc7;NRSF_disc4;Pou2f2_disc2;Znf143_known1	ENSG00000164713.5	BRI3	0	0	NM_015395	TECPR1	5	7329	.	rs34649939
58	XM_017011936.1|BRI3|chr7|+	intergenic	TECPR1	8214	rs34649939	rs7794187			0.84	0.94		E038,H3K9ac_Pro;E039,H3K27ac_Enh;E076,H3K27ac_Enh;E094,H3K4me1_Enh		Foxa_known4;GR_known9;Irx;Pou2f2_known10;Pou2f2_known2;Pou2f2_known7;Pou3f2_3	ENSG00000164713.5	BRI3	0	0	NM_015395	TECPR1	5	8289	.	rs34649939
58	XM_017011936.1|BRI3|chr7|+	intergenic	TECPR1	10812	rs34649939	rs6955259			0.85	0.94		E022,H3K27ac_Enh;E059,H3K27ac_Enh;E111,H3K27ac_Enh;E056,H3K4me1_Enh;E098,H3K4me1_Enh;E101,H3K4me1_Enh;E110,H3K9ac_Pro		.	ENSG00000164713.5	BRI3	0	0	NM_015395	TECPR1	5	10887	.	rs34649939
58	XM_017011936.1|BRI3|chr7|+	intergenic	TECPR1	14631	rs34649939	rs35216698			0.83	0.93	E005,19_DNase;E006,19_DNase;E013,19_DNase;E017,19_DNase;E023,19_DNase;E025,19_DNase;E026,19_DNase;E049,19_DNase;E052,19_DNase;E055,19_DNase;E056,19_DNase;E057,19_DNase;E058,19_DNase;E059,19_DNase;E061,19_DNase;E082,19_DNase;E091,19_DNase;E094,19_DNase;E096,19_DNase;E097,19_DNase;E098,19_DNase;E099,19_DNase;E100,19_DNase;E105,19_DNase;E114,19_DNase;E117,19_DNase;E118,19_DNase;E120,19_DNase;E121,19_DNase;E122,19_DNase;E125,19_DNase;E128,19_DNase;E129,19_DNase	E001,H3K4me1_Enh;E002,H3K4me1_Enh;E005,H3K4me1_Enh;E006,H3K4me1_Enh;E017,H3K4me1_Enh;E025,H3K4me1_Enh;E034,H3K4me1_Enh;E039,H3K4me1_Enh;E049,H3K4me1_Enh;E052,H3K4me1_Enh;E055,H3K4me1_Enh;E056,H3K4me1_Enh;E061,H3K4me1_Enh;E091,H3K4me1_Enh;E098,H3K4me1_Enh;E114,H3K4me1_Enh;E120,H3K4me1_Enh;E121,H3K4me1_Enh;E122,H3K4me1_Enh;E129,H3K4me1_Enh;E005,H3K27ac_Enh;E006,H3K27ac_Enh;E017,H3K27ac_Enh;E039,H3K27ac_Enh;E055,H3K27ac_Enh;E089,H3K27ac_Enh;E091,H3K27ac_Enh;E096,H3K27ac_Enh;E114,H3K27ac_Enh;E120,H3K27ac_Enh;E121,H3K27ac_Enh;E122,H3K27ac_Enh;E124,H3K27ac_Enh;E129,H3K27ac_Enh;E110,H3K9ac_Pro;E121,H3K9ac_Pro;E125,H3K9ac_Pro		HNF4_known3;Rad21_disc7	ENSG00000164713.5	BRI3	0	0	NM_015395	TECPR1	5	14706	.	rs34649939
58	XM_017011936.1|BRI3|chr7|+	intergenic	BRI3	11463	rs34649939	rs34830366			0.83	0.93		E001,H3K4me1_Enh;E022,H3K4me1_Enh;E089,H3K4me1_Enh;E113,H3K4me1_Enh;E021,H3K27ac_Enh;E061,H3K27ac_Enh;E096,H3K27ac_Enh;E105,H3K27ac_Enh;E056,H3K4me3_Pro;E113,H3K4me3_Pro		Maf_disc2;Maf_known3;NF-E2_known1;Nrf-2_2	ENSG00000164713.5	BRI3	0	0	NM_001159491	BRI3	5	11442	.	rs34649939
58	XM_017011936.1|BRI3|chr7|+	intergenic	BRI3	11125	rs34649939	rs34776142			0.83	0.93		E022,H3K4me1_Enh;E024,H3K4me1_Enh;E089,H3K4me1_Enh;E113,H3K4me1_Enh;E061,H3K27ac_Enh;E105,H3K27ac_Enh;E113,H3K4me3_Pro		.	ENSG00000164713.5	BRI3	0	0	NM_001159491	BRI3	5	11104	.	rs34649939
58	XM_017011936.1|BRI3|chr7|+	intergenic	BRI3	7356	rs34649939	rs7802382			0.83	0.93	E029,17_EnhW2;E030,17_EnhW2;E031,17_EnhW2;E124,15_EnhAF	E006,H3K4me1_Enh;E029,H3K4me1_Enh;E030,H3K4me1_Enh;E031,H3K4me1_Enh;E032,H3K4me1_Enh;E094,H3K4me1_Enh;E095,H3K4me1_Enh;E098,H3K4me1_Enh;E104,H3K4me1_Enh;E110,H3K4me1_Enh;E113,H3K4me1_Enh;E118,H3K4me1_Enh;E124,H3K4me1_Enh;E008,H3K27ac_Enh;E029,H3K27ac_Enh;E076,H3K27ac_Enh;E094,H3K27ac_Enh;E098,H3K27ac_Enh;E124,H3K27ac_Enh;E124,H3K4me3_Pro		BDP1_disc3;ELF1_disc3;NRSF_disc9;Pax-5_known2	ENSG00000164713.5	BRI3	0	0	NM_001159491	BRI3	5	7335	.	rs34649939
58	XM_017011936.1|BRI3|chr7|+	intergenic	BRI3	7192	rs34649939	rs7802560			0.83	0.93	E030,17_EnhW2	E006,H3K4me1_Enh;E029,H3K4me1_Enh;E030,H3K4me1_Enh;E031,H3K4me1_Enh;E032,H3K4me1_Enh;E094,H3K4me1_Enh;E095,H3K4me1_Enh;E098,H3K4me1_Enh;E104,H3K4me1_Enh;E110,H3K4me1_Enh;E113,H3K4me1_Enh;E118,H3K4me1_Enh;E124,H3K4me1_Enh;E008,H3K27ac_Enh;E029,H3K27ac_Enh;E076,H3K27ac_Enh;E094,H3K27ac_Enh;E098,H3K27ac_Enh;E124,H3K27ac_Enh;E124,H3K4me3_Pro		AhR::Arnt_1;Arnt_1;Pax-8_1;Pax-8_2;VDR_2	ENSG00000164713.5	BRI3	0	0	NM_001159491	BRI3	5	7171	.	rs34649939
58	XM_017011936.1|BRI3|chr7|+	intergenic	BRI3	2775	rs34649939	rs7796611			0.8	0.9	E006,17_EnhW2;E030,17_EnhW2;E055,16_EnhW1;E056,16_EnhW1;E059,17_EnhW2;E066,17_EnhW2;E067,15_EnhAF;E068,15_EnhAF;E069,14_EnhA2;E071,14_EnhA2;E072,15_EnhAF;E073,17_EnhW2;E074,15_EnhAF;E075,17_EnhW2;E076,17_EnhW2;E078,17_EnhW2;E092,17_EnhW2;E094,17_EnhW2;E096,17_EnhW2;E101,17_EnhW2;E102,17_EnhW2;E107,17_EnhW2;E108,17_EnhW2;E110,14_EnhA2;E113,17_EnhW2;E114,17_EnhW2;E117,17_EnhW2;E118,14_EnhA2;E121,17_EnhW2;E124,22_PromP	E005,H3K4me1_Enh;E006,H3K4me1_Enh;E007,H3K4me1_Enh;E011,H3K4me1_Enh;E012,H3K4me1_Enh;E017,H3K4me1_Enh;E022,H3K4me1_Enh;E023,H3K4me1_Enh;E024,H3K4me1_Enh;E028,H3K4me1_Enh;E029,H3K4me1_Enh;E030,H3K4me1_Enh;E039,H3K4me1_Enh;E049,H3K4me1_Enh;E055,H3K4me1_Enh;E056,H3K4me1_Enh;E059,H3K4me1_Enh;E066,H3K4me1_Enh;E067,H3K4me1_Enh;E069,H3K4me1_Enh;E071,H3K4me1_Enh;E072,H3K4me1_Enh;E074,H3K4me1_Enh;E075,H3K4me1_Enh;E077,H3K4me1_Enh;E078,H3K4me1_Enh;E079,H3K4me1_Enh;E085,H3K4me1_Enh;E088,H3K4me1_Enh;E089,H3K4me1_Enh;E091,H3K4me1_Enh;E094,H3K4me1_Enh;E096,H3K4me1_Enh;E098,H3K4me1_Enh;E101,H3K4me1_Enh;E102,H3K4me1_Enh;E106,H3K4me1_Enh;E107,H3K4me1_Enh;E110,H3K4me1_Enh;E113,H3K4me1_Enh;E114,H3K4me1_Enh;E117,H3K4me1_Enh;E118,H3K4me1_Enh;E121,H3K4me1_Enh;E123,H3K4me1_Enh;E124,H3K4me1_Enh;E005,H3K9ac_Pro;E007,H3K9ac_Pro;E023,H3K9ac_Pro;E067,H3K9ac_Pro;E068,H3K9ac_Pro;E069,H3K9ac_Pro;E072,H3K9ac_Pro;E075,H3K9ac_Pro;E076,H3K9ac_Pro;E102,H3K9ac_Pro;E103,H3K9ac_Pro;E107,H3K9ac_Pro;E110,H3K9ac_Pro;E111,H3K9ac_Pro;E118,H3K9ac_Pro;E013,H3K27ac_Enh;E017,H3K27ac_Enh;E022,H3K27ac_Enh;E029,H3K27ac_Enh;E043,H3K27ac_Enh;E049,H3K27ac_Enh;E056,H3K27ac_Enh;E059,H3K27ac_Enh;E066,H3K27ac_Enh;E067,H3K27ac_Enh;E068,H3K27ac_Enh;E069,H3K27ac_Enh;E071,H3K27ac_Enh;E072,H3K27ac_Enh;E073,H3K27ac_Enh;E074,H3K27ac_Enh;E075,H3K27ac_Enh;E076,H3K27ac_Enh;E078,H3K27ac_Enh;E087,H3K27ac_Enh;E092,H3K27ac_Enh;E094,H3K27ac_Enh;E096,H3K27ac_Enh;E097,H3K27ac_Enh;E100,H3K27ac_Enh;E101,H3K27ac_Enh;E109,H3K27ac_Enh;E111,H3K27ac_Enh;E113,H3K27ac_Enh;E121,H3K27ac_Enh;E024,H3K4me3_Pro;E055,H3K4me3_Pro;E056,H3K4me3_Pro;E075,H3K4me3_Pro;E103,H3K4me3_Pro;E110,H3K4me3_Pro;E113,H3K4me3_Pro;E117,H3K4me3_Pro;E118,H3K4me3_Pro;E124,H3K4me3_Pro	E005;E055;E118	RXRA_disc2;Zbtb3	ENSG00000164713.5	BRI3	0	0	NM_001159491	BRI3	5	2754	.	rs34649939
60	XR_001737183.1|MDM4|chr1|+	intergenic	MDM4	10400	rs10900601	rs4951401			0.84	0.92	E032,11_TxEnh3;E034,11_TxEnh3;E046,11_TxEnh3;E093,13_EnhA1;E112,11_TxEnh3;E115,18_EnhAc	E001,H3K4me1_Enh;E003,H3K4me1_Enh;E005,H3K4me1_Enh;E007,H3K4me1_Enh;E009,H3K4me1_Enh;E010,H3K4me1_Enh;E011,H3K4me1_Enh;E012,H3K4me1_Enh;E014,H3K4me1_Enh;E015,H3K4me1_Enh;E016,H3K4me1_Enh;E018,H3K4me1_Enh;E019,H3K4me1_Enh;E020,H3K4me1_Enh;E021,H3K4me1_Enh;E022,H3K4me1_Enh;E024,H3K4me1_Enh;E027,H3K4me1_Enh;E039,H3K4me1_Enh;E053,H3K4me1_Enh;E054,H3K4me1_Enh;E061,H3K4me1_Enh;E067,H3K4me1_Enh;E069,H3K4me1_Enh;E073,H3K4me1_Enh;E075,H3K4me1_Enh;E076,H3K4me1_Enh;E079,H3K4me1_Enh;E082,H3K4me1_Enh;E086,H3K4me1_Enh;E090,H3K4me1_Enh;E091,H3K4me1_Enh;E092,H3K4me1_Enh;E093,H3K4me1_Enh;E111,H3K4me1_Enh;E112,H3K4me1_Enh;E005,H3K27ac_Enh;E011,H3K27ac_Enh;E022,H3K27ac_Enh;E034,H3K27ac_Enh;E039,H3K27ac_Enh;E041,H3K27ac_Enh;E043,H3K27ac_Enh;E048,H3K27ac_Enh;E056,H3K27ac_Enh;E061,H3K27ac_Enh;E067,H3K27ac_Enh;E069,H3K27ac_Enh;E071,H3K27ac_Enh;E072,H3K27ac_Enh;E073,H3K27ac_Enh;E076,H3K27ac_Enh;E093,H3K27ac_Enh;E103,H3K27ac_Enh;E112,H3K27ac_Enh;E124,H3K27ac_Enh;E018,H3K9ac_Pro;E027,H3K9ac_Pro;E062,H3K9ac_Pro;E069,H3K9ac_Pro;E072,H3K9ac_Pro;E073,H3K9ac_Pro;E076,H3K9ac_Pro;E101,H3K9ac_Pro;E093,H3K4me3_Pro;E110,H3K4me3_Pro		E2F_disc6;Evi-1_4	ENSG00000198625.8	MDM4	0	0	NM_001204172	MDM4	3	10399	.	rs10900601
60	XR_001737183.1|MDM4|chr1|+	intergenic	MDM4	13949	rs10900601	rs930947			0.84	0.92	E001,17_EnhW2;E002,17_EnhW2;E003,17_EnhW2;E014,17_EnhW2;E016,17_EnhW2;E018,15_EnhAF;E019,17_EnhW2;E020,17_EnhW2;E058,18_EnhAc;E119,18_EnhAc;E127,17_EnhW2	E001,H3K4me1_Enh;E003,H3K4me1_Enh;E008,H3K4me1_Enh;E014,H3K4me1_Enh;E015,H3K4me1_Enh;E016,H3K4me1_Enh;E018,H3K4me1_Enh;E019,H3K4me1_Enh;E020,H3K4me1_Enh;E021,H3K4me1_Enh;E022,H3K4me1_Enh;E024,H3K4me1_Enh;E028,H3K4me1_Enh;E058,H3K4me1_Enh;E079,H3K4me1_Enh;E085,H3K4me1_Enh;E093,H3K4me1_Enh;E098,H3K4me1_Enh;E099,H3K4me1_Enh;E114,H3K4me1_Enh;E125,H3K4me1_Enh;E127,H3K4me1_Enh;E014,H3K27ac_Enh;E058,H3K27ac_Enh;E079,H3K27ac_Enh;E093,H3K27ac_Enh;E124,H3K27ac_Enh;E127,H3K27ac_Enh;E018,H3K9ac_Pro;E020,H3K9ac_Pro;E047,H3K9ac_Pro;E062,H3K9ac_Pro;E063,H3K9ac_Pro;E019,H3K4me3_Pro;E114,H3K4me3_Pro		NF-kappaB_known5	ENSG00000198625.8	MDM4	0	0	NM_001204172	MDM4	3	13948	.	rs10900601
60	XR_001737183.1|MDM4|chr1|+	intergenic	MDM4	14094	rs10900601	rs4951404			0.84	0.92	E001,17_EnhW2;E014,17_EnhW2;E016,17_EnhW2;E018,17_EnhW2;E019,17_EnhW2;E020,17_EnhW2;E028,15_EnhAF;E057,15_EnhAF;E058,15_EnhAF;E099,17_EnhW2;E119,15_EnhAF;E127,16_EnhW1	E001,H3K4me1_Enh;E003,H3K4me1_Enh;E005,H3K4me1_Enh;E008,H3K4me1_Enh;E011,H3K4me1_Enh;E014,H3K4me1_Enh;E015,H3K4me1_Enh;E016,H3K4me1_Enh;E018,H3K4me1_Enh;E019,H3K4me1_Enh;E020,H3K4me1_Enh;E021,H3K4me1_Enh;E022,H3K4me1_Enh;E024,H3K4me1_Enh;E028,H3K4me1_Enh;E056,H3K4me1_Enh;E058,H3K4me1_Enh;E066,H3K4me1_Enh;E079,H3K4me1_Enh;E085,H3K4me1_Enh;E093,H3K4me1_Enh;E098,H3K4me1_Enh;E099,H3K4me1_Enh;E114,H3K4me1_Enh;E125,H3K4me1_Enh;E127,H3K4me1_Enh;E003,H3K27ac_Enh;E014,H3K27ac_Enh;E022,H3K27ac_Enh;E041,H3K27ac_Enh;E058,H3K27ac_Enh;E079,H3K27ac_Enh;E093,H3K27ac_Enh;E127,H3K27ac_Enh;E018,H3K9ac_Pro;E020,H3K9ac_Pro;E047,H3K9ac_Pro;E049,H3K9ac_Pro;E062,H3K9ac_Pro;E063,H3K9ac_Pro;E019,H3K4me3_Pro;E114,H3K4me3_Pro		Pou2f2_known1	ENSG00000198625.8	MDM4	0	0	NM_001204172	MDM4	3	14093	.	rs10900601
60	XR_001737183.1|MDM4|chr1|+	intergenic	MDM4	19699	rs10900601	rs2125855			0.84	0.92	E008,17_EnhW2;E012,17_EnhW2;E018,17_EnhW2	E001,H3K4me1_Enh;E002,H3K4me1_Enh;E003,H3K4me1_Enh;E005,H3K4me1_Enh;E006,H3K4me1_Enh;E008,H3K4me1_Enh;E012,H3K4me1_Enh;E014,H3K4me1_Enh;E015,H3K4me1_Enh;E016,H3K4me1_Enh;E018,H3K4me1_Enh;E019,H3K4me1_Enh;E020,H3K4me1_Enh;E021,H3K4me1_Enh;E022,H3K4me1_Enh;E024,H3K4me1_Enh;E032,H3K4me1_Enh;E034,H3K4me1_Enh;E038,H3K4me1_Enh;E039,H3K4me1_Enh;E040,H3K4me1_Enh;E041,H3K4me1_Enh;E043,H3K4me1_Enh;E044,H3K4me1_Enh;E045,H3K4me1_Enh;E047,H3K4me1_Enh;E048,H3K4me1_Enh;E050,H3K4me1_Enh;E054,H3K4me1_Enh;E074,H3K4me1_Enh;E075,H3K4me1_Enh;E078,H3K4me1_Enh;E084,H3K4me1_Enh;E089,H3K4me1_Enh;E091,H3K4me1_Enh;E092,H3K4me1_Enh;E093,H3K4me1_Enh;E094,H3K4me1_Enh;E096,H3K4me1_Enh;E098,H3K4me1_Enh;E099,H3K4me1_Enh;E101,H3K4me1_Enh;E102,H3K4me1_Enh;E105,H3K4me1_Enh;E106,H3K4me1_Enh;E109,H3K4me1_Enh;E112,H3K4me1_Enh;E113,H3K4me1_Enh;E114,H3K4me1_Enh;E115,H3K4me1_Enh;E116,H3K4me1_Enh;E121,H3K4me1_Enh;E005,H3K27ac_Enh;E029,H3K27ac_Enh;E032,H3K27ac_Enh;E034,H3K27ac_Enh;E037,H3K27ac_Enh;E038,H3K27ac_Enh;E039,H3K27ac_Enh;E040,H3K27ac_Enh;E041,H3K27ac_Enh;E043,H3K27ac_Enh;E044,H3K27ac_Enh;E045,H3K27ac_Enh;E062,H3K27ac_Enh;E069,H3K27ac_Enh;E072,H3K27ac_Enh;E074,H3K27ac_Enh;E075,H3K27ac_Enh;E079,H3K27ac_Enh;E093,H3K27ac_Enh;E106,H3K27ac_Enh;E109,H3K27ac_Enh;E112,H3K27ac_Enh;E113,H3K27ac_Enh;E115,H3K27ac_Enh;E116,H3K27ac_Enh;E124,H3K27ac_Enh;E020,H3K4me3_Pro;E037,H3K4me3_Pro;E041,H3K4me3_Pro;E043,H3K4me3_Pro;E110,H3K4me3_Pro;E113,H3K4me3_Pro;E116,H3K4me3_Pro;E125,H3K4me3_Pro;E027,H3K9ac_Pro;E047,H3K9ac_Pro;E049,H3K9ac_Pro;E072,H3K9ac_Pro;E074,H3K9ac_Pro;E076,H3K9ac_Pro;E101,H3K9ac_Pro;E102,H3K9ac_Pro;E107,H3K9ac_Pro;E110,H3K9ac_Pro;E115,H3K9ac_Pro;E124,H3K9ac_Pro	E033	Pax-6_2;Zbtb3	ENSG00000198625.8	MDM4	3	4075	NM_001204172	MDM4	3	19698	.	rs10900601
60	XR_001737183.1|MDM4|chr1|+	intergenic	LRRN2	26622	rs10900601	rs6679311			0.87	0.98		E006,H3K27ac_Enh;E008,H3K27ac_Enh;E099,H3K27ac_Enh;E120,H3K27ac_Enh;E028,H3K4me1_Enh;E032,H3K4me1_Enh;E052,H3K4me1_Enh;E055,H3K4me1_Enh;E056,H3K4me1_Enh;E089,H3K4me1_Enh;E120,H3K4me1_Enh;E121,H3K4me1_Enh		AP-1_disc10;BDP1_disc1;CHD2_disc3;CTCF_disc8;E2F_disc3;MZF1::1-4_1;NRSF_disc5;Pax-4_4;SP1_known3	ENSG00000240710.1	RP11-430C7.4	5	12486	NM_006338	LRRN2	3	26625	.	rs10900601
60	XR_001737183.1|MDM4|chr1|+	intergenic	LRRN2	14248	rs10900601	rs10900601			1	1		E001,H3K4me1_Enh;E002,H3K4me1_Enh;E003,H3K4me1_Enh;E008,H3K4me1_Enh;E014,H3K4me1_Enh;E015,H3K4me1_Enh;E016,H3K4me1_Enh;E018,H3K4me1_Enh;E019,H3K4me1_Enh;E020,H3K4me1_Enh;E021,H3K4me1_Enh;E022,H3K4me1_Enh;E024,H3K4me1_Enh;E066,H3K4me1_Enh;E069,H3K4me1_Enh;E084,H3K4me1_Enh;E089,H3K4me1_Enh;E092,H3K4me1_Enh;E093,H3K4me1_Enh;E003,H3K27ac_Enh;E011,H3K27ac_Enh;E013,H3K27ac_Enh;E020,H3K27ac_Enh;E055,H3K27ac_Enh;E084,H3K27ac_Enh;E014,H3K4me3_Pro;E027,H3K9ac_Pro;E038,H3K9ac_Pro		THAP1_disc2;YY1_known3	ENSG00000240710.1	RP11-430C7.4	5	112	NM_006338	LRRN2	3	14251	.	rs10900601
60	XR_001737183.1|MDM4|chr1|+	intergenic	LRRN2	6925	rs10900601	rs898387			0.88	0.99		E003,H3K27ac_Enh;E011,H3K27ac_Enh;E007,H3K4me1_Enh;E009,H3K4me1_Enh;E010,H3K4me1_Enh;E012,H3K4me1_Enh;E054,H3K4me1_Enh;E090,H3K4me1_Enh;E096,H3K4me1_Enh;E112,H3K4me1_Enh;E007,H3K9ac_Pro;E038,H3K9ac_Pro;E124,H3K9ac_Pro;E096,H3K4me3_Pro		Crx_2;GATA_known11;Obox6;Pitx3	ENSG00000240710.1	RP11-430C7.4	0	0	NM_006338	LRRN2	3	6928	.	rs10900601
60	XR_001737183.1|MDM4|chr1|+	intergenic	LRRN2	6601	rs10900601	rs898386			0.88	0.99		E007,H3K4me1_Enh;E009,H3K4me1_Enh;E010,H3K4me1_Enh;E012,H3K4me1_Enh;E054,H3K4me1_Enh;E090,H3K4me1_Enh;E096,H3K4me1_Enh;E112,H3K4me1_Enh;E007,H3K9ac_Pro;E038,H3K9ac_Pro;E124,H3K9ac_Pro;E011,H3K27ac_Enh;E096,H3K4me3_Pro		Bbx;ERalpha-a_disc2;GCNF;HNF4_known8;Hbp1;NR4A_known1	ENSG00000240710.1	RP11-430C7.4	0	0	NM_006338	LRRN2	3	6604	.	rs10900601
60	XR_001737183.1|MDM4|chr1|+	intergenic	LRRN2	3568	rs10900601	rs4951083			0.89	0.99		E007,H3K9ac_Pro;E038,H3K9ac_Pro;E056,H3K27ac_Enh;E085,H3K4me1_Enh		HEN1_1;NF-kappaB_disc1;NF-kappaB_known2;NF-kappaB_known3;NF-kappaB_known4	ENSG00000240710.1	RP11-430C7.4	0	0	NM_006338	LRRN2	3	3571	.	rs10900601
20	NM_173602.3|DIP2B|chr12|+	exonic	DIP2B	0	rs3742062	rs11169524			0.91	0.98		E011,H3K27ac_Enh;E013,H3K27ac_Enh;E050,H3K27ac_Enh;E067,H3K27ac_Enh;E068,H3K27ac_Enh;E069,H3K27ac_Enh;E071,H3K27ac_Enh;E072,H3K27ac_Enh;E073,H3K27ac_Enh;E074,H3K27ac_Enh;E124,H3K27ac_Enh;E049,H3K4me1_Enh;E050,H3K4me1_Enh;E051,H3K4me1_Enh;E067,H3K4me1_Enh;E071,H3K4me1_Enh;E067,H3K9ac_Pro;E119,H3K9ac_Pro		Hoxb8;Mrg_1;TAL1_known1	ENSG00000066084.8	DIP2B	0	0	NM_173602	DIP2B	0	0	SYN	rs3742062
23	NM_001159508.3|IVD|chr15|+	exonic	IVD	0	rs1007177	rs2289331			0.87	0.94	E009,12_TxEnhW;E010,10_TxEnh5;E011,10_TxEnh5;E012,4_PromD2;E013,12_TxEnhW;E023,9_TxReg;E029,10_TxEnh5;E030,10_TxEnh5;E031,10_TxEnh5;E032,9_TxReg;E033,12_TxEnhW;E034,12_TxEnhW;E036,9_TxReg;E037,12_TxEnhW;E038,12_TxEnhW;E039,12_TxEnhW;E040,12_TxEnhW;E041,10_TxEnh5;E042,12_TxEnhW;E043,10_TxEnh5;E044,12_TxEnhW;E045,12_TxEnhW;E046,12_TxEnhW;E047,10_TxEnh5;E048,12_TxEnhW;E050,10_TxEnh5;E051,10_TxEnh5;E053,10_TxEnh5;E054,9_TxReg;E055,9_TxReg;E059,12_TxEnhW;E061,10_TxEnh5;E062,12_TxEnhW;E063,12_TxEnhW;E066,10_TxEnh5;E067,9_TxReg;E068,9_TxReg;E069,9_TxReg;E070,10_TxEnh5;E071,9_TxReg;E072,9_TxReg;E073,10_TxEnh5;E074,9_TxReg;E076,12_TxEnhW;E077,12_TxEnhW;E078,12_TxEnhW;E081,10_TxEnh5;E082,10_TxEnh5;E083,10_TxEnh5;E088,12_TxEnhW;E092,12_TxEnhW;E093,12_TxEnhW;E102,12_TxEnhW;E106,12_TxEnhW;E112,12_TxEnhW;E113,12_TxEnhW;E115,10_TxEnh5;E116,10_TxEnh5;E117,12_TxEnhW;E118,12_TxEnhW;E124,9_TxReg	E002,H3K9ac_Pro;E003,H3K9ac_Pro;E006,H3K9ac_Pro;E011,H3K9ac_Pro;E016,H3K9ac_Pro;E018,H3K9ac_Pro;E023,H3K9ac_Pro;E025,H3K9ac_Pro;E026,H3K9ac_Pro;E027,H3K9ac_Pro;E038,H3K9ac_Pro;E049,H3K9ac_Pro;E052,H3K9ac_Pro;E062,H3K9ac_Pro;E063,H3K9ac_Pro;E066,H3K9ac_Pro;E067,H3K9ac_Pro;E068,H3K9ac_Pro;E069,H3K9ac_Pro;E072,H3K9ac_Pro;E073,H3K9ac_Pro;E074,H3K9ac_Pro;E075,H3K9ac_Pro;E076,H3K9ac_Pro;E077,H3K9ac_Pro;E083,H3K9ac_Pro;E087,H3K9ac_Pro;E088,H3K9ac_Pro;E101,H3K9ac_Pro;E102,H3K9ac_Pro;E107,H3K9ac_Pro;E108,H3K9ac_Pro;E110,H3K9ac_Pro;E111,H3K9ac_Pro;E114,H3K9ac_Pro;E115,H3K9ac_Pro;E116,H3K9ac_Pro;E117,H3K9ac_Pro;E118,H3K9ac_Pro;E121,H3K9ac_Pro;E122,H3K9ac_Pro;E124,H3K9ac_Pro;E125,H3K9ac_Pro;E128,H3K9ac_Pro;E003,H3K4me1_Enh;E005,H3K4me1_Enh;E006,H3K4me1_Enh;E007,H3K4me1_Enh;E009,H3K4me1_Enh;E010,H3K4me1_Enh;E011,H3K4me1_Enh;E012,H3K4me1_Enh;E013,H3K4me1_Enh;E015,H3K4me1_Enh;E017,H3K4me1_Enh;E018,H3K4me1_Enh;E019,H3K4me1_Enh;E020,H3K4me1_Enh;E022,H3K4me1_Enh;E023,H3K4me1_Enh;E024,H3K4me1_Enh;E025,H3K4me1_Enh;E026,H3K4me1_Enh;E027,H3K4me1_Enh;E028,H3K4me1_Enh;E029,H3K4me1_Enh;E030,H3K4me1_Enh;E031,H3K4me1_Enh;E032,H3K4me1_Enh;E034,H3K4me1_Enh;E035,H3K4me1_Enh;E036,H3K4me1_Enh;E037,H3K4me1_Enh;E038,H3K4me1_Enh;E039,H3K4me1_Enh;E040,H3K4me1_Enh;E041,H3K4me1_Enh;E042,H3K4me1_Enh;E043,H3K4me1_Enh;E044,H3K4me1_Enh;E045,H3K4me1_Enh;E046,H3K4me1_Enh;E047,H3K4me1_Enh;E048,H3K4me1_Enh;E050,H3K4me1_Enh;E051,H3K4me1_Enh;E052,H3K4me1_Enh;E053,H3K4me1_Enh;E054,H3K4me1_Enh;E055,H3K4me1_Enh;E056,H3K4me1_Enh;E058,H3K4me1_Enh;E059,H3K4me1_Enh;E061,H3K4me1_Enh;E062,H3K4me1_Enh;E063,H3K4me1_Enh;E066,H3K4me1_Enh;E067,H3K4me1_Enh;E068,H3K4me1_Enh;E069,H3K4me1_Enh;E070,H3K4me1_Enh;E071,H3K4me1_Enh;E072,H3K4me1_Enh;E073,H3K4me1_Enh;E074,H3K4me1_Enh;E075,H3K4me1_Enh;E076,H3K4me1_Enh;E077,H3K4me1_Enh;E078,H3K4me1_Enh;E080,H3K4me1_Enh;E081,H3K4me1_Enh;E082,H3K4me1_Enh;E083,H3K4me1_Enh;E084,H3K4me1_Enh;E085,H3K4me1_Enh;E086,H3K4me1_Enh;E087,H3K4me1_Enh;E088,H3K4me1_Enh;E089,H3K4me1_Enh;E090,H3K4me1_Enh;E091,H3K4me1_Enh;E092,H3K4me1_Enh;E093,H3K4me1_Enh;E094,H3K4me1_Enh;E095,H3K4me1_Enh;E096,H3K4me1_Enh;E098,H3K4me1_Enh;E099,H3K4me1_Enh;E100,H3K4me1_Enh;E101,H3K4me1_Enh;E102,H3K4me1_Enh;E103,H3K4me1_Enh;E104,H3K4me1_Enh;E105,H3K4me1_Enh;E107,H3K4me1_Enh;E108,H3K4me1_Enh;E109,H3K4me1_Enh;E110,H3K4me1_Enh;E111,H3K4me1_Enh;E112,H3K4me1_Enh;E113,H3K4me1_Enh;E115,H3K4me1_Enh;E116,H3K4me1_Enh;E117,H3K4me1_Enh;E118,H3K4me1_Enh;E119,H3K4me1_Enh;E120,H3K4me1_Enh;E121,H3K4me1_Enh;E122,H3K4me1_Enh;E124,H3K4me1_Enh;E125,H3K4me1_Enh;E126,H3K4me1_Enh;E128,H3K4me1_Enh;E129,H3K4me1_Enh;E003,H3K4me3_Pro;E005,H3K4me3_Pro;E008,H3K4me3_Pro;E009,H3K4me3_Pro;E010,H3K4me3_Pro;E011,H3K4me3_Pro;E012,H3K4me3_Pro;E014,H3K4me3_Pro;E016,H3K4me3_Pro;E018,H3K4me3_Pro;E019,H3K4me3_Pro;E020,H3K4me3_Pro;E023,H3K4me3_Pro;E024,H3K4me3_Pro;E035,H3K4me3_Pro;E036,H3K4me3_Pro;E038,H3K4me3_Pro;E039,H3K4me3_Pro;E041,H3K4me3_Pro;E043,H3K4me3_Pro;E044,H3K4me3_Pro;E047,H3K4me3_Pro;E049,H3K4me3_Pro;E051,H3K4me3_Pro;E054,H3K4me3_Pro;E055,H3K4me3_Pro;E056,H3K4me3_Pro;E059,H3K4me3_Pro;E061,H3K4me3_Pro;E062,H3K4me3_Pro;E067,H3K4me3_Pro;E068,H3K4me3_Pro;E069,H3K4me3_Pro;E070,H3K4me3_Pro;E071,H3K4me3_Pro;E072,H3K4me3_Pro;E073,H3K4me3_Pro;E074,H3K4me3_Pro;E076,H3K4me3_Pro;E077,H3K4me3_Pro;E078,H3K4me3_Pro;E082,H3K4me3_Pro;E085,H3K4me3_Pro;E096,H3K4me3_Pro;E098,H3K4me3_Pro;E099,H3K4me3_Pro;E101,H3K4me3_Pro;E102,H3K4me3_Pro;E105,H3K4me3_Pro;E106,H3K4me3_Pro;E111,H3K4me3_Pro;E112,H3K4me3_Pro;E115,H3K4me3_Pro;E116,H3K4me3_Pro;E117,H3K4me3_Pro;E118,H3K4me3_Pro;E120,H3K4me3_Pro;E124,H3K4me3_Pro;E129,H3K4me3_Pro;E012,H3K27ac_Enh;E016,H3K27ac_Enh;E029,H3K27ac_Enh;E032,H3K27ac_Enh;E034,H3K27ac_Enh;E037,H3K27ac_Enh;E039,H3K27ac_Enh;E040,H3K27ac_Enh;E041,H3K27ac_Enh;E043,H3K27ac_Enh;E044,H3K27ac_Enh;E045,H3K27ac_Enh;E046,H3K27ac_Enh;E048,H3K27ac_Enh;E050,H3K27ac_Enh;E055,H3K27ac_Enh;E056,H3K27ac_Enh;E058,H3K27ac_Enh;E061,H3K27ac_Enh;E062,H3K27ac_Enh;E066,H3K27ac_Enh;E067,H3K27ac_Enh;E068,H3K27ac_Enh;E069,H3K27ac_Enh;E071,H3K27ac_Enh;E072,H3K27ac_Enh;E073,H3K27ac_Enh;E074,H3K27ac_Enh;E075,H3K27ac_Enh;E101,H3K27ac_Enh;E103,H3K27ac_Enh;E111,H3K27ac_Enh;E113,H3K27ac_Enh;E115,H3K27ac_Enh;E116,H3K27ac_Enh;E117,H3K27ac_Enh;E118,H3K27ac_Enh;E124,H3K27ac_Enh;E126,H3K27ac_Enh;E129,H3K27ac_Enh	E032;E116	Egr-1_disc6;GLI;Hic1_1;Rad21_disc8;YY1_disc4;Zfx;Zic_3	ENSG00000128928.4	IVD	0	0	NM_002225	IVD	0	0	INT	rs1007177
28	NM_205854.3|SFTA2|chr6|-	exonic	SFTA2	0	rs3095151	rs3131787			0.99	1	E079,14_EnhA2;E085,17_EnhW2;E092,17_EnhW2;E094,18_EnhAc;E096,17_EnhW2;E098,18_EnhAc;E110,13_EnhA1;E113,18_EnhAc	E001,H3K4me1_Enh;E005,H3K4me1_Enh;E006,H3K4me1_Enh;E022,H3K4me1_Enh;E028,H3K4me1_Enh;E056,H3K4me1_Enh;E057,H3K4me1_Enh;E058,H3K4me1_Enh;E077,H3K4me1_Enh;E079,H3K4me1_Enh;E084,H3K4me1_Enh;E085,H3K4me1_Enh;E088,H3K4me1_Enh;E094,H3K4me1_Enh;E098,H3K4me1_Enh;E099,H3K4me1_Enh;E110,H3K4me1_Enh;E114,H3K4me1_Enh;E007,H3K9ac_Pro;E088,H3K9ac_Pro;E107,H3K9ac_Pro;E110,H3K9ac_Pro;E022,H3K4me3_Pro;E079,H3K4me3_Pro;E092,H3K4me3_Pro;E094,H3K4me3_Pro;E096,H3K4me3_Pro;E110,H3K4me3_Pro;E113,H3K4me3_Pro;E055,H3K27ac_Enh;E059,H3K27ac_Enh;E079,H3K27ac_Enh;E085,H3K27ac_Enh;E092,H3K27ac_Enh;E094,H3K27ac_Enh;E096,H3K27ac_Enh;E098,H3K27ac_Enh;E105,H3K27ac_Enh	E088	Foxa_disc4;PU.1_known3;STAT_disc5;Tgif1_1;p300_disc10	ENSG00000196260.3	SFTA2	0	0	NM_205854	SFTA2	0	0	NSM	rs3095151
42	NM_001387271.1|NSUN4|chr1|+	exonic	NSUN4	0	rs56344958	rs41293277			0.98	1	E001,3_PromD1;E002,1_TssA;E003,3_PromD1;E004,3_PromD1;E005,1_TssA;E006,3_PromD1;E007,3_PromD1;E008,3_PromD1;E009,3_PromD1;E010,3_PromD1;E011,3_PromD1;E012,3_PromD1;E013,3_PromD1;E014,3_PromD1;E015,3_PromD1;E016,3_PromD1;E017,3_PromD1;E018,3_PromD1;E019,3_PromD1;E020,3_PromD1;E021,3_PromD1;E022,3_PromD1;E023,3_PromD1;E024,3_PromD1;E025,3_PromD1;E026,3_PromD1;E027,3_PromD1;E028,1_TssA;E029,3_PromD1;E030,3_PromD1;E031,3_PromD1;E032,3_PromD1;E033,3_PromD1;E034,3_PromD1;E035,3_PromD1;E036,3_PromD1;E037,3_PromD1;E038,3_PromD1;E039,3_PromD1;E040,3_PromD1;E041,3_PromD1;E042,3_PromD1;E043,3_PromD1;E044,3_PromD1;E045,3_PromD1;E046,3_PromD1;E047,3_PromD1;E048,3_PromD1;E049,3_PromD1;E050,3_PromD1;E051,3_PromD1;E052,3_PromD1;E053,3_PromD1;E054,3_PromD1;E055,3_PromD1;E056,3_PromD1;E057,3_PromD1;E058,3_PromD1;E059,3_PromD1;E061,3_PromD1;E062,3_PromD1;E063,3_PromD1;E065,1_TssA;E066,3_PromD1;E067,3_PromD1;E068,3_PromD1;E069,3_PromD1;E070,3_PromD1;E071,3_PromD1;E072,3_PromD1;E073,3_PromD1;E074,3_PromD1;E075,3_PromD1;E076,1_TssA;E077,3_PromD1;E078,3_PromD1;E079,3_PromD1;E080,3_PromD1;E081,3_PromD1;E082,3_PromD1;E083,3_PromD1;E084,3_PromD1;E085,3_PromD1;E086,3_PromD1;E087,3_PromD1;E088,3_PromD1;E089,3_PromD1;E090,3_PromD1;E091,3_PromD1;E092,1_TssA;E093,3_PromD1;E094,3_PromD1;E095,1_TssA;E096,3_PromD1;E097,1_TssA;E098,3_PromD1;E099,3_PromD1;E100,1_TssA;E101,3_PromD1;E102,3_PromD1;E103,3_PromD1;E104,3_PromD1;E105,3_PromD1;E106,3_PromD1;E107,3_PromD1;E108,3_PromD1;E109,3_PromD1;E110,3_PromD1;E111,3_PromD1;E112,3_PromD1;E113,3_PromD1;E114,3_PromD1;E115,3_PromD1;E116,3_PromD1;E117,3_PromD1;E118,3_PromD1;E119,3_PromD1;E120,3_PromD1;E121,3_PromD1;E122,3_PromD1;E123,3_PromD1;E124,3_PromD1;E125,3_PromD1;E126,3_PromD1;E127,3_PromD1;E128,3_PromD1;E129,3_PromD1	E001,H3K4me3_Pro;E002,H3K4me3_Pro;E003,H3K4me3_Pro;E004,H3K4me3_Pro;E005,H3K4me3_Pro;E006,H3K4me3_Pro;E007,H3K4me3_Pro;E008,H3K4me3_Pro;E009,H3K4me3_Pro;E010,H3K4me3_Pro;E011,H3K4me3_Pro;E012,H3K4me3_Pro;E013,H3K4me3_Pro;E014,H3K4me3_Pro;E015,H3K4me3_Pro;E016,H3K4me3_Pro;E017,H3K4me3_Pro;E018,H3K4me3_Pro;E019,H3K4me3_Pro;E020,H3K4me3_Pro;E021,H3K4me3_Pro;E022,H3K4me3_Pro;E023,H3K4me3_Pro;E024,H3K4me3_Pro;E025,H3K4me3_Pro;E026,H3K4me3_Pro;E027,H3K4me3_Pro;E028,H3K4me3_Pro;E029,H3K4me3_Pro;E030,H3K4me3_Pro;E031,H3K4me3_Pro;E032,H3K4me3_Pro;E033,H3K4me3_Pro;E034,H3K4me3_Pro;E035,H3K4me3_Pro;E036,H3K4me3_Pro;E037,H3K4me3_Pro;E038,H3K4me3_Pro;E039,H3K4me3_Pro;E040,H3K4me3_Pro;E041,H3K4me3_Pro;E042,H3K4me3_Pro;E043,H3K4me3_Pro;E044,H3K4me3_Pro;E045,H3K4me3_Pro;E046,H3K4me3_Pro;E047,H3K4me3_Pro;E048,H3K4me3_Pro;E049,H3K4me3_Pro;E050,H3K4me3_Pro;E051,H3K4me3_Pro;E052,H3K4me3_Pro;E053,H3K4me3_Pro;E054,H3K4me3_Pro;E055,H3K4me3_Pro;E056,H3K4me3_Pro;E057,H3K4me3_Pro;E058,H3K4me3_Pro;E059,H3K4me3_Pro;E061,H3K4me3_Pro;E062,H3K4me3_Pro;E063,H3K4me3_Pro;E065,H3K4me3_Pro;E066,H3K4me3_Pro;E067,H3K4me3_Pro;E068,H3K4me3_Pro;E069,H3K4me3_Pro;E070,H3K4me3_Pro;E071,H3K4me3_Pro;E072,H3K4me3_Pro;E073,H3K4me3_Pro;E074,H3K4me3_Pro;E075,H3K4me3_Pro;E076,H3K4me3_Pro;E077,H3K4me3_Pro;E078,H3K4me3_Pro;E079,H3K4me3_Pro;E080,H3K4me3_Pro;E081,H3K4me3_Pro;E082,H3K4me3_Pro;E083,H3K4me3_Pro;E084,H3K4me3_Pro;E085,H3K4me3_Pro;E086,H3K4me3_Pro;E087,H3K4me3_Pro;E088,H3K4me3_Pro;E089,H3K4me3_Pro;E090,H3K4me3_Pro;E091,H3K4me3_Pro;E092,H3K4me3_Pro;E093,H3K4me3_Pro;E094,H3K4me3_Pro;E095,H3K4me3_Pro;E096,H3K4me3_Pro;E097,H3K4me3_Pro;E098,H3K4me3_Pro;E099,H3K4me3_Pro;E100,H3K4me3_Pro;E101,H3K4me3_Pro;E102,H3K4me3_Pro;E103,H3K4me3_Pro;E104,H3K4me3_Pro;E105,H3K4me3_Pro;E106,H3K4me3_Pro;E107,H3K4me3_Pro;E108,H3K4me3_Pro;E109,H3K4me3_Pro;E110,H3K4me3_Pro;E111,H3K4me3_Pro;E112,H3K4me3_Pro;E113,H3K4me3_Pro;E114,H3K4me3_Pro;E115,H3K4me3_Pro;E116,H3K4me3_Pro;E117,H3K4me3_Pro;E118,H3K4me3_Pro;E119,H3K4me3_Pro;E120,H3K4me3_Pro;E121,H3K4me3_Pro;E122,H3K4me3_Pro;E123,H3K4me3_Pro;E124,H3K4me3_Pro;E125,H3K4me3_Pro;E126,H3K4me3_Pro;E127,H3K4me3_Pro;E128,H3K4me3_Pro;E129,H3K4me3_Pro;E001,H3K9ac_Pro;E002,H3K9ac_Pro;E003,H3K9ac_Pro;E004,H3K9ac_Pro;E005,H3K9ac_Pro;E006,H3K9ac_Pro;E007,H3K9ac_Pro;E008,H3K9ac_Pro;E011,H3K9ac_Pro;E014,H3K9ac_Pro;E015,H3K9ac_Pro;E016,H3K9ac_Pro;E017,H3K9ac_Pro;E018,H3K9ac_Pro;E019,H3K9ac_Pro;E020,H3K9ac_Pro;E023,H3K9ac_Pro;E025,H3K9ac_Pro;E026,H3K9ac_Pro;E027,H3K9ac_Pro;E038,H3K9ac_Pro;E047,H3K9ac_Pro;E049,H3K9ac_Pro;E052,H3K9ac_Pro;E062,H3K9ac_Pro;E063,H3K9ac_Pro;E066,H3K9ac_Pro;E067,H3K9ac_Pro;E068,H3K9ac_Pro;E069,H3K9ac_Pro;E072,H3K9ac_Pro;E073,H3K9ac_Pro;E074,H3K9ac_Pro;E075,H3K9ac_Pro;E076,H3K9ac_Pro;E077,H3K9ac_Pro;E083,H3K9ac_Pro;E086,H3K9ac_Pro;E087,H3K9ac_Pro;E088,H3K9ac_Pro;E101,H3K9ac_Pro;E102,H3K9ac_Pro;E103,H3K9ac_Pro;E107,H3K9ac_Pro;E108,H3K9ac_Pro;E110,H3K9ac_Pro;E111,H3K9ac_Pro;E114,H3K9ac_Pro;E115,H3K9ac_Pro;E116,H3K9ac_Pro;E117,H3K9ac_Pro;E118,H3K9ac_Pro;E119,H3K9ac_Pro;E120,H3K9ac_Pro;E121,H3K9ac_Pro;E122,H3K9ac_Pro;E123,H3K9ac_Pro;E124,H3K9ac_Pro;E125,H3K9ac_Pro;E126,H3K9ac_Pro;E127,H3K9ac_Pro;E128,H3K9ac_Pro;E003,H3K27ac_Enh;E004,H3K27ac_Enh;E005,H3K27ac_Enh;E006,H3K27ac_Enh;E007,H3K27ac_Enh;E008,H3K27ac_Enh;E011,H3K27ac_Enh;E012,H3K27ac_Enh;E013,H3K27ac_Enh;E014,H3K27ac_Enh;E015,H3K27ac_Enh;E016,H3K27ac_Enh;E017,H3K27ac_Enh;E019,H3K27ac_Enh;E020,H3K27ac_Enh;E021,H3K27ac_Enh;E022,H3K27ac_Enh;E026,H3K27ac_Enh;E029,H3K27ac_Enh;E032,H3K27ac_Enh;E034,H3K27ac_Enh;E037,H3K27ac_Enh;E038,H3K27ac_Enh;E039,H3K27ac_Enh;E040,H3K27ac_Enh;E041,H3K27ac_Enh;E042,H3K27ac_Enh;E043,H3K27ac_Enh;E044,H3K27ac_Enh;E045,H3K27ac_Enh;E046,H3K27ac_Enh;E047,H3K27ac_Enh;E048,H3K27ac_Enh;E049,H3K27ac_Enh;E050,H3K27ac_Enh;E055,H3K27ac_Enh;E056,H3K27ac_Enh;E058,H3K27ac_Enh;E059,H3K27ac_Enh;E061,H3K27ac_Enh;E062,H3K27ac_Enh;E063,H3K27ac_Enh;E065,H3K27ac_Enh;E066,H3K27ac_Enh;E067,H3K27ac_Enh;E068,H3K27ac_Enh;E069,H3K27ac_Enh;E071,H3K27ac_Enh;E072,H3K27ac_Enh;E073,H3K27ac_Enh;E074,H3K27ac_Enh;E075,H3K27ac_Enh;E076,H3K27ac_Enh;E078,H3K27ac_Enh;E079,H3K27ac_Enh;E080,H3K27ac_Enh;E084,H3K27ac_Enh;E085,H3K27ac_Enh;E087,H3K27ac_Enh;E089,H3K27ac_Enh;E090,H3K27ac_Enh;E091,H3K27ac_Enh;E092,H3K27ac_Enh;E093,H3K27ac_Enh;E094,H3K27ac_Enh;E095,H3K27ac_Enh;E096,H3K27ac_Enh;E097,H3K27ac_Enh;E098,H3K27ac_Enh;E099,H3K27ac_Enh;E100,H3K27ac_Enh;E101,H3K27ac_Enh;E102,H3K27ac_Enh;E103,H3K27ac_Enh;E104,H3K27ac_Enh;E105,H3K27ac_Enh;E106,H3K27ac_Enh;E108,H3K27ac_Enh;E109,H3K27ac_Enh;E111,H3K27ac_Enh;E112,H3K27ac_Enh;E113,H3K27ac_Enh;E114,H3K27ac_Enh;E115,H3K27ac_Enh;E116,H3K27ac_Enh;E117,H3K27ac_Enh;E118,H3K27ac_Enh;E119,H3K27ac_Enh;E120,H3K27ac_Enh;E121,H3K27ac_Enh;E122,H3K27ac_Enh;E123,H3K27ac_Enh;E124,H3K27ac_Enh;E125,H3K27ac_Enh;E126,H3K27ac_Enh;E127,H3K27ac_Enh;E128,H3K27ac_Enh;E129,H3K27ac_Enh;E005,H3K4me1_Enh;E009,H3K4me1_Enh;E010,H3K4me1_Enh;E012,H3K4me1_Enh;E013,H3K4me1_Enh;E015,H3K4me1_Enh;E019,H3K4me1_Enh;E022,H3K4me1_Enh;E023,H3K4me1_Enh;E024,H3K4me1_Enh;E029,H3K4me1_Enh;E030,H3K4me1_Enh;E031,H3K4me1_Enh;E032,H3K4me1_Enh;E033,H3K4me1_Enh;E034,H3K4me1_Enh;E035,H3K4me1_Enh;E036,H3K4me1_Enh;E037,H3K4me1_Enh;E038,H3K4me1_Enh;E039,H3K4me1_Enh;E040,H3K4me1_Enh;E041,H3K4me1_Enh;E042,H3K4me1_Enh;E043,H3K4me1_Enh;E044,H3K4me1_Enh;E045,H3K4me1_Enh;E046,H3K4me1_Enh;E047,H3K4me1_Enh;E049,H3K4me1_Enh;E050,H3K4me1_Enh;E051,H3K4me1_Enh;E053,H3K4me1_Enh;E054,H3K4me1_Enh;E055,H3K4me1_Enh;E056,H3K4me1_Enh;E057,H3K4me1_Enh;E058,H3K4me1_Enh;E059,H3K4me1_Enh;E061,H3K4me1_Enh;E062,H3K4me1_Enh;E063,H3K4me1_Enh;E066,H3K4me1_Enh;E068,H3K4me1_Enh;E070,H3K4me1_Enh;E071,H3K4me1_Enh;E072,H3K4me1_Enh;E075,H3K4me1_Enh;E077,H3K4me1_Enh;E078,H3K4me1_Enh;E080,H3K4me1_Enh;E081,H3K4me1_Enh;E082,H3K4me1_Enh;E083,H3K4me1_Enh;E088,H3K4me1_Enh;E089,H3K4me1_Enh;E090,H3K4me1_Enh;E091,H3K4me1_Enh;E093,H3K4me1_Enh;E094,H3K4me1_Enh;E099,H3K4me1_Enh;E101,H3K4me1_Enh;E102,H3K4me1_Enh;E105,H3K4me1_Enh;E107,H3K4me1_Enh;E108,H3K4me1_Enh;E110,H3K4me1_Enh;E111,H3K4me1_Enh;E112,H3K4me1_Enh;E113,H3K4me1_Enh;E115,H3K4me1_Enh;E117,H3K4me1_Enh;E119,H3K4me1_Enh;E121,H3K4me1_Enh;E122,H3K4me1_Enh;E124,H3K4me1_Enh;E125,H3K4me1_Enh;E129,H3K4me1_Enh	E003;E004;E005;E006;E007;E008;E017;E021;E022;E028;E029;E032;E033;E034;E046;E050;E051;E055;E056;E057;E059;E080;E081;E082;E083;E084;E085;E086;E088;E089;E090;E091;E092;E093;E097;E098;E100;E109;E114;E116;E117;E118;E119;E120;E121;E122;E123;E124;E125;E126;E127;E128	ZBTB33_disc2	ENSG00000117481.5	NSUN4	0	0	NM_199044	NSUN4	0	0	NSM	rs56344958
42	NM_001387271.1|NSUN4|chr1|+	exonic	NSUN4	0	rs56344958	rs17361763			1	1	E056,11_TxEnh3;E059,11_TxEnh3;E116,10_TxEnh5;E118,11_TxEnh3	E006,H3K4me1_Enh;E013,H3K4me1_Enh;E023,H3K4me1_Enh;E027,H3K4me1_Enh;E032,H3K4me1_Enh;E034,H3K4me1_Enh;E038,H3K4me1_Enh;E039,H3K4me1_Enh;E040,H3K4me1_Enh;E041,H3K4me1_Enh;E042,H3K4me1_Enh;E043,H3K4me1_Enh;E047,H3K4me1_Enh;E048,H3K4me1_Enh;E054,H3K4me1_Enh;E055,H3K4me1_Enh;E056,H3K4me1_Enh;E058,H3K4me1_Enh;E059,H3K4me1_Enh;E061,H3K4me1_Enh;E062,H3K4me1_Enh;E066,H3K4me1_Enh;E067,H3K4me1_Enh;E070,H3K4me1_Enh;E077,H3K4me1_Enh;E079,H3K4me1_Enh;E080,H3K4me1_Enh;E084,H3K4me1_Enh;E085,H3K4me1_Enh;E092,H3K4me1_Enh;E095,H3K4me1_Enh;E096,H3K4me1_Enh;E105,H3K4me1_Enh;E108,H3K4me1_Enh;E110,H3K4me1_Enh;E113,H3K4me1_Enh;E115,H3K4me1_Enh;E116,H3K4me1_Enh;E117,H3K4me1_Enh;E118,H3K4me1_Enh;E007,H3K9ac_Pro;E008,H3K9ac_Pro;E018,H3K9ac_Pro;E023,H3K9ac_Pro;E025,H3K9ac_Pro;E026,H3K9ac_Pro;E049,H3K9ac_Pro;E052,H3K9ac_Pro;E062,H3K9ac_Pro;E063,H3K9ac_Pro;E067,H3K9ac_Pro;E068,H3K9ac_Pro;E069,H3K9ac_Pro;E072,H3K9ac_Pro;E077,H3K9ac_Pro;E107,H3K9ac_Pro;E108,H3K9ac_Pro;E110,H3K9ac_Pro;E115,H3K9ac_Pro;E116,H3K9ac_Pro;E117,H3K9ac_Pro;E118,H3K9ac_Pro;E125,H3K9ac_Pro;E011,H3K27ac_Enh;E012,H3K27ac_Enh;E013,H3K27ac_Enh;E032,H3K27ac_Enh;E034,H3K27ac_Enh;E039,H3K27ac_Enh;E040,H3K27ac_Enh;E041,H3K27ac_Enh;E042,H3K27ac_Enh;E043,H3K27ac_Enh;E044,H3K27ac_Enh;E045,H3K27ac_Enh;E047,H3K27ac_Enh;E048,H3K27ac_Enh;E050,H3K27ac_Enh;E055,H3K27ac_Enh;E056,H3K27ac_Enh;E058,H3K27ac_Enh;E059,H3K27ac_Enh;E061,H3K27ac_Enh;E063,H3K27ac_Enh;E065,H3K27ac_Enh;E066,H3K27ac_Enh;E067,H3K27ac_Enh;E068,H3K27ac_Enh;E069,H3K27ac_Enh;E071,H3K27ac_Enh;E073,H3K27ac_Enh;E074,H3K27ac_Enh;E080,H3K27ac_Enh;E085,H3K27ac_Enh;E096,H3K27ac_Enh;E105,H3K27ac_Enh;E108,H3K27ac_Enh;E109,H3K27ac_Enh;E111,H3K27ac_Enh;E115,H3K27ac_Enh;E116,H3K27ac_Enh;E117,H3K27ac_Enh;E118,H3K27ac_Enh;E124,H3K27ac_Enh;E043,H3K4me3_Pro;E055,H3K4me3_Pro;E056,H3K4me3_Pro;E059,H3K4me3_Pro;E077,H3K4me3_Pro;E094,H3K4me3_Pro;E110,H3K4me3_Pro;E113,H3K4me3_Pro;E116,H3K4me3_Pro;E117,H3K4me3_Pro		Gfi1_2	ENSG00000117481.5	NSUN4	0	0	NM_199044	NSUN4	0	0	SYN;INT	rs56344958
42	NM_001387271.1|NSUN4|chr1|+	exonic	NSUN4	0	rs56344958	rs1053624			0.96	0.98		E007,H3K27ac_Enh;E011,H3K27ac_Enh;E012,H3K27ac_Enh;E020,H3K27ac_Enh;E067,H3K27ac_Enh;E069,H3K27ac_Enh;E072,H3K27ac_Enh;E108,H3K27ac_Enh;E124,H3K27ac_Enh;E007,H3K4me1_Enh;E012,H3K4me1_Enh;E020,H3K4me1_Enh;E024,H3K4me1_Enh;E107,H3K4me1_Enh;E108,H3K4me1_Enh;E020,H3K9ac_Pro;E107,H3K9ac_Pro		HNF4_disc5;SRF_known6	ENSG00000117481.5	NSUN4	0	0	NM_199044	NSUN4	0	0	SYN	rs56344958
43	NM_001387272.1|NSUN4|chr1|+	exonic	NSUN4	0	rs112280595	rs41293277			0.98	1	E001,3_PromD1;E002,1_TssA;E003,3_PromD1;E004,3_PromD1;E005,1_TssA;E006,3_PromD1;E007,3_PromD1;E008,3_PromD1;E009,3_PromD1;E010,3_PromD1;E011,3_PromD1;E012,3_PromD1;E013,3_PromD1;E014,3_PromD1;E015,3_PromD1;E016,3_PromD1;E017,3_PromD1;E018,3_PromD1;E019,3_PromD1;E020,3_PromD1;E021,3_PromD1;E022,3_PromD1;E023,3_PromD1;E024,3_PromD1;E025,3_PromD1;E026,3_PromD1;E027,3_PromD1;E028,1_TssA;E029,3_PromD1;E030,3_PromD1;E031,3_PromD1;E032,3_PromD1;E033,3_PromD1;E034,3_PromD1;E035,3_PromD1;E036,3_PromD1;E037,3_PromD1;E038,3_PromD1;E039,3_PromD1;E040,3_PromD1;E041,3_PromD1;E042,3_PromD1;E043,3_PromD1;E044,3_PromD1;E045,3_PromD1;E046,3_PromD1;E047,3_PromD1;E048,3_PromD1;E049,3_PromD1;E050,3_PromD1;E051,3_PromD1;E052,3_PromD1;E053,3_PromD1;E054,3_PromD1;E055,3_PromD1;E056,3_PromD1;E057,3_PromD1;E058,3_PromD1;E059,3_PromD1;E061,3_PromD1;E062,3_PromD1;E063,3_PromD1;E065,1_TssA;E066,3_PromD1;E067,3_PromD1;E068,3_PromD1;E069,3_PromD1;E070,3_PromD1;E071,3_PromD1;E072,3_PromD1;E073,3_PromD1;E074,3_PromD1;E075,3_PromD1;E076,1_TssA;E077,3_PromD1;E078,3_PromD1;E079,3_PromD1;E080,3_PromD1;E081,3_PromD1;E082,3_PromD1;E083,3_PromD1;E084,3_PromD1;E085,3_PromD1;E086,3_PromD1;E087,3_PromD1;E088,3_PromD1;E089,3_PromD1;E090,3_PromD1;E091,3_PromD1;E092,1_TssA;E093,3_PromD1;E094,3_PromD1;E095,1_TssA;E096,3_PromD1;E097,1_TssA;E098,3_PromD1;E099,3_PromD1;E100,1_TssA;E101,3_PromD1;E102,3_PromD1;E103,3_PromD1;E104,3_PromD1;E105,3_PromD1;E106,3_PromD1;E107,3_PromD1;E108,3_PromD1;E109,3_PromD1;E110,3_PromD1;E111,3_PromD1;E112,3_PromD1;E113,3_PromD1;E114,3_PromD1;E115,3_PromD1;E116,3_PromD1;E117,3_PromD1;E118,3_PromD1;E119,3_PromD1;E120,3_PromD1;E121,3_PromD1;E122,3_PromD1;E123,3_PromD1;E124,3_PromD1;E125,3_PromD1;E126,3_PromD1;E127,3_PromD1;E128,3_PromD1;E129,3_PromD1	E001,H3K4me3_Pro;E002,H3K4me3_Pro;E003,H3K4me3_Pro;E004,H3K4me3_Pro;E005,H3K4me3_Pro;E006,H3K4me3_Pro;E007,H3K4me3_Pro;E008,H3K4me3_Pro;E009,H3K4me3_Pro;E010,H3K4me3_Pro;E011,H3K4me3_Pro;E012,H3K4me3_Pro;E013,H3K4me3_Pro;E014,H3K4me3_Pro;E015,H3K4me3_Pro;E016,H3K4me3_Pro;E017,H3K4me3_Pro;E018,H3K4me3_Pro;E019,H3K4me3_Pro;E020,H3K4me3_Pro;E021,H3K4me3_Pro;E022,H3K4me3_Pro;E023,H3K4me3_Pro;E024,H3K4me3_Pro;E025,H3K4me3_Pro;E026,H3K4me3_Pro;E027,H3K4me3_Pro;E028,H3K4me3_Pro;E029,H3K4me3_Pro;E030,H3K4me3_Pro;E031,H3K4me3_Pro;E032,H3K4me3_Pro;E033,H3K4me3_Pro;E034,H3K4me3_Pro;E035,H3K4me3_Pro;E036,H3K4me3_Pro;E037,H3K4me3_Pro;E038,H3K4me3_Pro;E039,H3K4me3_Pro;E040,H3K4me3_Pro;E041,H3K4me3_Pro;E042,H3K4me3_Pro;E043,H3K4me3_Pro;E044,H3K4me3_Pro;E045,H3K4me3_Pro;E046,H3K4me3_Pro;E047,H3K4me3_Pro;E048,H3K4me3_Pro;E049,H3K4me3_Pro;E050,H3K4me3_Pro;E051,H3K4me3_Pro;E052,H3K4me3_Pro;E053,H3K4me3_Pro;E054,H3K4me3_Pro;E055,H3K4me3_Pro;E056,H3K4me3_Pro;E057,H3K4me3_Pro;E058,H3K4me3_Pro;E059,H3K4me3_Pro;E061,H3K4me3_Pro;E062,H3K4me3_Pro;E063,H3K4me3_Pro;E065,H3K4me3_Pro;E066,H3K4me3_Pro;E067,H3K4me3_Pro;E068,H3K4me3_Pro;E069,H3K4me3_Pro;E070,H3K4me3_Pro;E071,H3K4me3_Pro;E072,H3K4me3_Pro;E073,H3K4me3_Pro;E074,H3K4me3_Pro;E075,H3K4me3_Pro;E076,H3K4me3_Pro;E077,H3K4me3_Pro;E078,H3K4me3_Pro;E079,H3K4me3_Pro;E080,H3K4me3_Pro;E081,H3K4me3_Pro;E082,H3K4me3_Pro;E083,H3K4me3_Pro;E084,H3K4me3_Pro;E085,H3K4me3_Pro;E086,H3K4me3_Pro;E087,H3K4me3_Pro;E088,H3K4me3_Pro;E089,H3K4me3_Pro;E090,H3K4me3_Pro;E091,H3K4me3_Pro;E092,H3K4me3_Pro;E093,H3K4me3_Pro;E094,H3K4me3_Pro;E095,H3K4me3_Pro;E096,H3K4me3_Pro;E097,H3K4me3_Pro;E098,H3K4me3_Pro;E099,H3K4me3_Pro;E100,H3K4me3_Pro;E101,H3K4me3_Pro;E102,H3K4me3_Pro;E103,H3K4me3_Pro;E104,H3K4me3_Pro;E105,H3K4me3_Pro;E106,H3K4me3_Pro;E107,H3K4me3_Pro;E108,H3K4me3_Pro;E109,H3K4me3_Pro;E110,H3K4me3_Pro;E111,H3K4me3_Pro;E112,H3K4me3_Pro;E113,H3K4me3_Pro;E114,H3K4me3_Pro;E115,H3K4me3_Pro;E116,H3K4me3_Pro;E117,H3K4me3_Pro;E118,H3K4me3_Pro;E119,H3K4me3_Pro;E120,H3K4me3_Pro;E121,H3K4me3_Pro;E122,H3K4me3_Pro;E123,H3K4me3_Pro;E124,H3K4me3_Pro;E125,H3K4me3_Pro;E126,H3K4me3_Pro;E127,H3K4me3_Pro;E128,H3K4me3_Pro;E129,H3K4me3_Pro;E001,H3K9ac_Pro;E002,H3K9ac_Pro;E003,H3K9ac_Pro;E004,H3K9ac_Pro;E005,H3K9ac_Pro;E006,H3K9ac_Pro;E007,H3K9ac_Pro;E008,H3K9ac_Pro;E011,H3K9ac_Pro;E014,H3K9ac_Pro;E015,H3K9ac_Pro;E016,H3K9ac_Pro;E017,H3K9ac_Pro;E018,H3K9ac_Pro;E019,H3K9ac_Pro;E020,H3K9ac_Pro;E023,H3K9ac_Pro;E025,H3K9ac_Pro;E026,H3K9ac_Pro;E027,H3K9ac_Pro;E038,H3K9ac_Pro;E047,H3K9ac_Pro;E049,H3K9ac_Pro;E052,H3K9ac_Pro;E062,H3K9ac_Pro;E063,H3K9ac_Pro;E066,H3K9ac_Pro;E067,H3K9ac_Pro;E068,H3K9ac_Pro;E069,H3K9ac_Pro;E072,H3K9ac_Pro;E073,H3K9ac_Pro;E074,H3K9ac_Pro;E075,H3K9ac_Pro;E076,H3K9ac_Pro;E077,H3K9ac_Pro;E083,H3K9ac_Pro;E086,H3K9ac_Pro;E087,H3K9ac_Pro;E088,H3K9ac_Pro;E101,H3K9ac_Pro;E102,H3K9ac_Pro;E103,H3K9ac_Pro;E107,H3K9ac_Pro;E108,H3K9ac_Pro;E110,H3K9ac_Pro;E111,H3K9ac_Pro;E114,H3K9ac_Pro;E115,H3K9ac_Pro;E116,H3K9ac_Pro;E117,H3K9ac_Pro;E118,H3K9ac_Pro;E119,H3K9ac_Pro;E120,H3K9ac_Pro;E121,H3K9ac_Pro;E122,H3K9ac_Pro;E123,H3K9ac_Pro;E124,H3K9ac_Pro;E125,H3K9ac_Pro;E126,H3K9ac_Pro;E127,H3K9ac_Pro;E128,H3K9ac_Pro;E003,H3K27ac_Enh;E004,H3K27ac_Enh;E005,H3K27ac_Enh;E006,H3K27ac_Enh;E007,H3K27ac_Enh;E008,H3K27ac_Enh;E011,H3K27ac_Enh;E012,H3K27ac_Enh;E013,H3K27ac_Enh;E014,H3K27ac_Enh;E015,H3K27ac_Enh;E016,H3K27ac_Enh;E017,H3K27ac_Enh;E019,H3K27ac_Enh;E020,H3K27ac_Enh;E021,H3K27ac_Enh;E022,H3K27ac_Enh;E026,H3K27ac_Enh;E029,H3K27ac_Enh;E032,H3K27ac_Enh;E034,H3K27ac_Enh;E037,H3K27ac_Enh;E038,H3K27ac_Enh;E039,H3K27ac_Enh;E040,H3K27ac_Enh;E041,H3K27ac_Enh;E042,H3K27ac_Enh;E043,H3K27ac_Enh;E044,H3K27ac_Enh;E045,H3K27ac_Enh;E046,H3K27ac_Enh;E047,H3K27ac_Enh;E048,H3K27ac_Enh;E049,H3K27ac_Enh;E050,H3K27ac_Enh;E055,H3K27ac_Enh;E056,H3K27ac_Enh;E058,H3K27ac_Enh;E059,H3K27ac_Enh;E061,H3K27ac_Enh;E062,H3K27ac_Enh;E063,H3K27ac_Enh;E065,H3K27ac_Enh;E066,H3K27ac_Enh;E067,H3K27ac_Enh;E068,H3K27ac_Enh;E069,H3K27ac_Enh;E071,H3K27ac_Enh;E072,H3K27ac_Enh;E073,H3K27ac_Enh;E074,H3K27ac_Enh;E075,H3K27ac_Enh;E076,H3K27ac_Enh;E078,H3K27ac_Enh;E079,H3K27ac_Enh;E080,H3K27ac_Enh;E084,H3K27ac_Enh;E085,H3K27ac_Enh;E087,H3K27ac_Enh;E089,H3K27ac_Enh;E090,H3K27ac_Enh;E091,H3K27ac_Enh;E092,H3K27ac_Enh;E093,H3K27ac_Enh;E094,H3K27ac_Enh;E095,H3K27ac_Enh;E096,H3K27ac_Enh;E097,H3K27ac_Enh;E098,H3K27ac_Enh;E099,H3K27ac_Enh;E100,H3K27ac_Enh;E101,H3K27ac_Enh;E102,H3K27ac_Enh;E103,H3K27ac_Enh;E104,H3K27ac_Enh;E105,H3K27ac_Enh;E106,H3K27ac_Enh;E108,H3K27ac_Enh;E109,H3K27ac_Enh;E111,H3K27ac_Enh;E112,H3K27ac_Enh;E113,H3K27ac_Enh;E114,H3K27ac_Enh;E115,H3K27ac_Enh;E116,H3K27ac_Enh;E117,H3K27ac_Enh;E118,H3K27ac_Enh;E119,H3K27ac_Enh;E120,H3K27ac_Enh;E121,H3K27ac_Enh;E122,H3K27ac_Enh;E123,H3K27ac_Enh;E124,H3K27ac_Enh;E125,H3K27ac_Enh;E126,H3K27ac_Enh;E127,H3K27ac_Enh;E128,H3K27ac_Enh;E129,H3K27ac_Enh;E005,H3K4me1_Enh;E009,H3K4me1_Enh;E010,H3K4me1_Enh;E012,H3K4me1_Enh;E013,H3K4me1_Enh;E015,H3K4me1_Enh;E019,H3K4me1_Enh;E022,H3K4me1_Enh;E023,H3K4me1_Enh;E024,H3K4me1_Enh;E029,H3K4me1_Enh;E030,H3K4me1_Enh;E031,H3K4me1_Enh;E032,H3K4me1_Enh;E033,H3K4me1_Enh;E034,H3K4me1_Enh;E035,H3K4me1_Enh;E036,H3K4me1_Enh;E037,H3K4me1_Enh;E038,H3K4me1_Enh;E039,H3K4me1_Enh;E040,H3K4me1_Enh;E041,H3K4me1_Enh;E042,H3K4me1_Enh;E043,H3K4me1_Enh;E044,H3K4me1_Enh;E045,H3K4me1_Enh;E046,H3K4me1_Enh;E047,H3K4me1_Enh;E049,H3K4me1_Enh;E050,H3K4me1_Enh;E051,H3K4me1_Enh;E053,H3K4me1_Enh;E054,H3K4me1_Enh;E055,H3K4me1_Enh;E056,H3K4me1_Enh;E057,H3K4me1_Enh;E058,H3K4me1_Enh;E059,H3K4me1_Enh;E061,H3K4me1_Enh;E062,H3K4me1_Enh;E063,H3K4me1_Enh;E066,H3K4me1_Enh;E068,H3K4me1_Enh;E070,H3K4me1_Enh;E071,H3K4me1_Enh;E072,H3K4me1_Enh;E075,H3K4me1_Enh;E077,H3K4me1_Enh;E078,H3K4me1_Enh;E080,H3K4me1_Enh;E081,H3K4me1_Enh;E082,H3K4me1_Enh;E083,H3K4me1_Enh;E088,H3K4me1_Enh;E089,H3K4me1_Enh;E090,H3K4me1_Enh;E091,H3K4me1_Enh;E093,H3K4me1_Enh;E094,H3K4me1_Enh;E099,H3K4me1_Enh;E101,H3K4me1_Enh;E102,H3K4me1_Enh;E105,H3K4me1_Enh;E107,H3K4me1_Enh;E108,H3K4me1_Enh;E110,H3K4me1_Enh;E111,H3K4me1_Enh;E112,H3K4me1_Enh;E113,H3K4me1_Enh;E115,H3K4me1_Enh;E117,H3K4me1_Enh;E119,H3K4me1_Enh;E121,H3K4me1_Enh;E122,H3K4me1_Enh;E124,H3K4me1_Enh;E125,H3K4me1_Enh;E129,H3K4me1_Enh	E003;E004;E005;E006;E007;E008;E017;E021;E022;E028;E029;E032;E033;E034;E046;E050;E051;E055;E056;E057;E059;E080;E081;E082;E083;E084;E085;E086;E088;E089;E090;E091;E092;E093;E097;E098;E100;E109;E114;E116;E117;E118;E119;E120;E121;E122;E123;E124;E125;E126;E127;E128	ZBTB33_disc2	ENSG00000117481.5	NSUN4	0	0	NM_199044	NSUN4	0	0	NSM	rs112280595
43	NM_001387272.1|NSUN4|chr1|+	exonic	NSUN4	0	rs112280595	rs17361763			1	1	E056,11_TxEnh3;E059,11_TxEnh3;E116,10_TxEnh5;E118,11_TxEnh3	E006,H3K4me1_Enh;E013,H3K4me1_Enh;E023,H3K4me1_Enh;E027,H3K4me1_Enh;E032,H3K4me1_Enh;E034,H3K4me1_Enh;E038,H3K4me1_Enh;E039,H3K4me1_Enh;E040,H3K4me1_Enh;E041,H3K4me1_Enh;E042,H3K4me1_Enh;E043,H3K4me1_Enh;E047,H3K4me1_Enh;E048,H3K4me1_Enh;E054,H3K4me1_Enh;E055,H3K4me1_Enh;E056,H3K4me1_Enh;E058,H3K4me1_Enh;E059,H3K4me1_Enh;E061,H3K4me1_Enh;E062,H3K4me1_Enh;E066,H3K4me1_Enh;E067,H3K4me1_Enh;E070,H3K4me1_Enh;E077,H3K4me1_Enh;E079,H3K4me1_Enh;E080,H3K4me1_Enh;E084,H3K4me1_Enh;E085,H3K4me1_Enh;E092,H3K4me1_Enh;E095,H3K4me1_Enh;E096,H3K4me1_Enh;E105,H3K4me1_Enh;E108,H3K4me1_Enh;E110,H3K4me1_Enh;E113,H3K4me1_Enh;E115,H3K4me1_Enh;E116,H3K4me1_Enh;E117,H3K4me1_Enh;E118,H3K4me1_Enh;E007,H3K9ac_Pro;E008,H3K9ac_Pro;E018,H3K9ac_Pro;E023,H3K9ac_Pro;E025,H3K9ac_Pro;E026,H3K9ac_Pro;E049,H3K9ac_Pro;E052,H3K9ac_Pro;E062,H3K9ac_Pro;E063,H3K9ac_Pro;E067,H3K9ac_Pro;E068,H3K9ac_Pro;E069,H3K9ac_Pro;E072,H3K9ac_Pro;E077,H3K9ac_Pro;E107,H3K9ac_Pro;E108,H3K9ac_Pro;E110,H3K9ac_Pro;E115,H3K9ac_Pro;E116,H3K9ac_Pro;E117,H3K9ac_Pro;E118,H3K9ac_Pro;E125,H3K9ac_Pro;E011,H3K27ac_Enh;E012,H3K27ac_Enh;E013,H3K27ac_Enh;E032,H3K27ac_Enh;E034,H3K27ac_Enh;E039,H3K27ac_Enh;E040,H3K27ac_Enh;E041,H3K27ac_Enh;E042,H3K27ac_Enh;E043,H3K27ac_Enh;E044,H3K27ac_Enh;E045,H3K27ac_Enh;E047,H3K27ac_Enh;E048,H3K27ac_Enh;E050,H3K27ac_Enh;E055,H3K27ac_Enh;E056,H3K27ac_Enh;E058,H3K27ac_Enh;E059,H3K27ac_Enh;E061,H3K27ac_Enh;E063,H3K27ac_Enh;E065,H3K27ac_Enh;E066,H3K27ac_Enh;E067,H3K27ac_Enh;E068,H3K27ac_Enh;E069,H3K27ac_Enh;E071,H3K27ac_Enh;E073,H3K27ac_Enh;E074,H3K27ac_Enh;E080,H3K27ac_Enh;E085,H3K27ac_Enh;E096,H3K27ac_Enh;E105,H3K27ac_Enh;E108,H3K27ac_Enh;E109,H3K27ac_Enh;E111,H3K27ac_Enh;E115,H3K27ac_Enh;E116,H3K27ac_Enh;E117,H3K27ac_Enh;E118,H3K27ac_Enh;E124,H3K27ac_Enh;E043,H3K4me3_Pro;E055,H3K4me3_Pro;E056,H3K4me3_Pro;E059,H3K4me3_Pro;E077,H3K4me3_Pro;E094,H3K4me3_Pro;E110,H3K4me3_Pro;E113,H3K4me3_Pro;E116,H3K4me3_Pro;E117,H3K4me3_Pro		Gfi1_2	ENSG00000117481.5	NSUN4	0	0	NM_199044	NSUN4	0	0	SYN;INT	rs112280595
43	NM_001387272.1|NSUN4|chr1|+	exonic	NSUN4	0	rs112280595	rs1053624			0.96	0.98		E007,H3K27ac_Enh;E011,H3K27ac_Enh;E012,H3K27ac_Enh;E020,H3K27ac_Enh;E067,H3K27ac_Enh;E069,H3K27ac_Enh;E072,H3K27ac_Enh;E108,H3K27ac_Enh;E124,H3K27ac_Enh;E007,H3K4me1_Enh;E012,H3K4me1_Enh;E020,H3K4me1_Enh;E024,H3K4me1_Enh;E107,H3K4me1_Enh;E108,H3K4me1_Enh;E020,H3K9ac_Pro;E107,H3K9ac_Pro		HNF4_disc5;SRF_known6	ENSG00000117481.5	NSUN4	0	0	NM_199044	NSUN4	0	0	SYN	rs112280595
45	NM_004381.5|ATF6B|chr6|-	exonic	ATF6B	0	rs4713505	rs2228628			0.99	1	E056,11_TxEnh3	E007,H3K9ac_Pro;E008,H3K9ac_Pro;E049,H3K9ac_Pro;E063,H3K9ac_Pro;E068,H3K9ac_Pro;E069,H3K9ac_Pro;E072,H3K9ac_Pro;E073,H3K9ac_Pro;E083,H3K9ac_Pro;E102,H3K9ac_Pro;E108,H3K9ac_Pro;E115,H3K9ac_Pro;E117,H3K9ac_Pro;E013,H3K4me1_Enh;E034,H3K4me1_Enh;E056,H3K4me1_Enh;E066,H3K4me1_Enh;E068,H3K4me1_Enh;E071,H3K4me1_Enh;E077,H3K4me1_Enh;E089,H3K4me1_Enh;E099,H3K4me1_Enh;E113,H3K4me1_Enh;E037,H3K27ac_Enh;E039,H3K27ac_Enh;E041,H3K27ac_Enh;E043,H3K27ac_Enh;E045,H3K27ac_Enh;E050,H3K27ac_Enh;E055,H3K27ac_Enh;E058,H3K27ac_Enh;E061,H3K27ac_Enh;E066,H3K27ac_Enh;E067,H3K27ac_Enh;E068,H3K27ac_Enh;E069,H3K27ac_Enh;E071,H3K27ac_Enh;E072,H3K27ac_Enh;E073,H3K27ac_Enh;E074,H3K27ac_Enh;E096,H3K27ac_Enh;E097,H3K27ac_Enh;E111,H3K27ac_Enh;E124,H3K27ac_Enh;E055,H3K4me3_Pro;E056,H3K4me3_Pro;E076,H3K4me3_Pro;E113,H3K4me3_Pro		BDP1_disc1;NRSF_disc3;RXRA_known5	ENSG00000213676.6	ATF6B	0	0	NM_004381	ATF6B	0	0	SYN	rs4713505
47	NM_016612.4|SLC25A37|chr8|+	exonic	SLC25A37	0	rs77064963	rs2942194			0.81	0.93	E005,10_TxEnh5;E006,11_TxEnh3;E084,11_TxEnh3;E085,10_TxEnh5;E092,11_TxEnh3;E099,11_TxEnh3	E001,H3K4me1_Enh;E005,H3K4me1_Enh;E006,H3K4me1_Enh;E007,H3K4me1_Enh;E011,H3K4me1_Enh;E013,H3K4me1_Enh;E014,H3K4me1_Enh;E015,H3K4me1_Enh;E016,H3K4me1_Enh;E020,H3K4me1_Enh;E022,H3K4me1_Enh;E026,H3K4me1_Enh;E049,H3K4me1_Enh;E079,H3K4me1_Enh;E084,H3K4me1_Enh;E085,H3K4me1_Enh;E086,H3K4me1_Enh;E088,H3K4me1_Enh;E091,H3K4me1_Enh;E094,H3K4me1_Enh;E096,H3K4me1_Enh;E098,H3K4me1_Enh;E099,H3K4me1_Enh;E101,H3K4me1_Enh;E109,H3K4me1_Enh;E110,H3K4me1_Enh;E118,H3K4me1_Enh;E121,H3K4me1_Enh;E129,H3K4me1_Enh;E005,H3K27ac_Enh;E006,H3K27ac_Enh;E013,H3K27ac_Enh;E020,H3K27ac_Enh;E043,H3K27ac_Enh;E056,H3K27ac_Enh;E062,H3K27ac_Enh;E084,H3K27ac_Enh;E085,H3K27ac_Enh;E092,H3K27ac_Enh;E098,H3K27ac_Enh;E099,H3K27ac_Enh;E117,H3K27ac_Enh;E129,H3K27ac_Enh;E006,H3K4me3_Pro;E121,H3K4me3_Pro;E047,H3K9ac_Pro;E052,H3K9ac_Pro;E088,H3K9ac_Pro;E117,H3K9ac_Pro;E119,H3K9ac_Pro;E121,H3K9ac_Pro	E118	Nkx2_1	ENSG00000147454.8	SLC25A37	0	0	NM_016612	SLC25A37	0	0	NSM	rs77064963
50	NM_033554.3|HLA-DPA1|chr6|-	exonic	HLA-DPA1	0	rs17220885	rs1042177			0.83	0.91		E001,H3K4me1_Enh;E029,H3K4me1_Enh;E031,H3K4me1_Enh;E032,H3K4me1_Enh;E034,H3K4me1_Enh;E036,H3K4me1_Enh;E041,H3K4me1_Enh;E043,H3K4me1_Enh;E044,H3K4me1_Enh;E046,H3K4me1_Enh;E047,H3K4me1_Enh;E050,H3K4me1_Enh;E051,H3K4me1_Enh;E075,H3K4me1_Enh;E101,H3K4me1_Enh;E108,H3K4me1_Enh;E109,H3K4me1_Enh;E113,H3K4me1_Enh;E116,H3K4me1_Enh;E124,H3K4me1_Enh;E007,H3K9ac_Pro;E019,H3K9ac_Pro;E062,H3K9ac_Pro;E063,H3K9ac_Pro;E101,H3K9ac_Pro;E116,H3K9ac_Pro;E124,H3K9ac_Pro;E031,H3K4me3_Pro;E032,H3K4me3_Pro;E037,H3K4me3_Pro;E043,H3K4me3_Pro;E046,H3K4me3_Pro;E048,H3K4me3_Pro;E051,H3K4me3_Pro;E076,H3K4me3_Pro;E101,H3K4me3_Pro;E102,H3K4me3_Pro;E103,H3K4me3_Pro;E116,H3K4me3_Pro;E124,H3K4me3_Pro;E032,H3K27ac_Enh;E046,H3K27ac_Enh;E050,H3K27ac_Enh;E055,H3K27ac_Enh;E101,H3K27ac_Enh;E113,H3K27ac_Enh;E116,H3K27ac_Enh;E124,H3K27ac_Enh		.	ENSG00000231389.2	HLA-DPA1	0	0	NM_033554	HLA-DPA1	0	0	SYN	rs17220885
55	XM_005267106.5|SLC22A3|chr6|+	exonic	SLC22A3	0	rs2063346	rs2292334			0.96	0.98		E002,H3K4me3_Pro;E005,H3K4me1_Enh;E008,H3K4me1_Enh;E010,H3K4me1_Enh;E011,H3K4me1_Enh;E019,H3K4me1_Enh;E037,H3K4me1_Enh;E038,H3K4me1_Enh;E039,H3K4me1_Enh;E043,H3K4me1_Enh;E050,H3K4me1_Enh;E081,H3K4me1_Enh;E099,H3K4me1_Enh		.	ENSG00000146477.4	SLC22A3	0	0	NM_021977	SLC22A3	0	0	SYN	rs2063346
56	XM_006714797.2|FBXO38|chr5|+	exonic	FBXO38	0	rs1984789	rs10043775			0.84	0.97		E007,H3K27ac_Enh;E015,H3K27ac_Enh;E039,H3K27ac_Enh;E041,H3K27ac_Enh;E050,H3K27ac_Enh;E061,H3K27ac_Enh;E065,H3K27ac_Enh;E067,H3K27ac_Enh;E071,H3K27ac_Enh;E073,H3K27ac_Enh;E080,H3K27ac_Enh;E123,H3K27ac_Enh;E124,H3K27ac_Enh;E013,H3K4me1_Enh;E062,H3K4me1_Enh;E068,H3K4me1_Enh;E071,H3K4me1_Enh;E076,H3K4me1_Enh;E083,H3K4me1_Enh;E087,H3K4me1_Enh;E095,H3K4me1_Enh;E103,H3K4me1_Enh;E104,H3K4me1_Enh;E114,H3K4me1_Enh;E123,H3K4me1_Enh;E038,H3K9ac_Pro;E062,H3K9ac_Pro;E068,H3K9ac_Pro;E083,H3K9ac_Pro;E073,H3K4me3_Pro		Barx2;Gbx1;Hlxb9;Lhx4;Lhx8;Msx2;Ncx_1	ENSG00000145868.12	FBXO38	0	0	NM_030793	FBXO38	0	0	NSM	rs1984789
22	XM_017003113.1|ARPC2|chr2|+	downstream	ARPC2	48	rs11677953	rs60354137			0.97	1	E107,11_TxEnh3;E108,10_TxEnh5	E006,H3K27ac_Enh;E013,H3K27ac_Enh;E032,H3K27ac_Enh;E039,H3K27ac_Enh;E041,H3K27ac_Enh;E043,H3K27ac_Enh;E044,H3K27ac_Enh;E049,H3K27ac_Enh;E050,H3K27ac_Enh;E055,H3K27ac_Enh;E056,H3K27ac_Enh;E063,H3K27ac_Enh;E067,H3K27ac_Enh;E068,H3K27ac_Enh;E069,H3K27ac_Enh;E071,H3K27ac_Enh;E072,H3K27ac_Enh;E073,H3K27ac_Enh;E074,H3K27ac_Enh;E076,H3K27ac_Enh;E078,H3K27ac_Enh;E090,H3K27ac_Enh;E098,H3K27ac_Enh;E108,H3K27ac_Enh;E109,H3K27ac_Enh;E111,H3K27ac_Enh;E124,H3K27ac_Enh;E125,H3K27ac_Enh;E126,H3K27ac_Enh;E128,H3K27ac_Enh;E129,H3K27ac_Enh;E007,H3K4me3_Pro;E056,H3K4me3_Pro;E017,H3K4me1_Enh;E025,H3K4me1_Enh;E026,H3K4me1_Enh;E034,H3K4me1_Enh;E037,H3K4me1_Enh;E041,H3K4me1_Enh;E042,H3K4me1_Enh;E043,H3K4me1_Enh;E045,H3K4me1_Enh;E047,H3K4me1_Enh;E055,H3K4me1_Enh;E056,H3K4me1_Enh;E061,H3K4me1_Enh;E063,H3K4me1_Enh;E073,H3K4me1_Enh;E090,H3K4me1_Enh;E100,H3K4me1_Enh;E107,H3K4me1_Enh;E108,H3K4me1_Enh;E111,H3K4me1_Enh;E120,H3K4me1_Enh;E121,H3K4me1_Enh;E124,H3K4me1_Enh;E125,H3K4me1_Enh;E129,H3K4me1_Enh;E023,H3K9ac_Pro;E025,H3K9ac_Pro;E063,H3K9ac_Pro;E072,H3K9ac_Pro;E073,H3K9ac_Pro;E107,H3K9ac_Pro;E108,H3K9ac_Pro;E111,H3K9ac_Pro;E124,H3K9ac_Pro;E125,H3K9ac_Pro		EWSR1-FLI1;GATA_disc3;HDAC2_disc6;TATA_disc7;p300_disc10	ENSG00000163466.11	ARPC2	3	38	NM_152862	ARPC2	3	46	.	rs11677953
28	NM_205854.3|SFTA2|chr6|-	downstream	SFTA2	78	rs3095151	rs3095154			0.99	1	E079,15_EnhAF;E094,18_EnhAc;E096,16_EnhW1;E098,18_EnhAc;E113,18_EnhAc	E001,H3K4me1_Enh;E005,H3K4me1_Enh;E006,H3K4me1_Enh;E022,H3K4me1_Enh;E056,H3K4me1_Enh;E058,H3K4me1_Enh;E077,H3K4me1_Enh;E079,H3K4me1_Enh;E084,H3K4me1_Enh;E085,H3K4me1_Enh;E088,H3K4me1_Enh;E094,H3K4me1_Enh;E098,H3K4me1_Enh;E099,H3K4me1_Enh;E110,H3K4me1_Enh;E007,H3K9ac_Pro;E088,H3K9ac_Pro;E107,H3K9ac_Pro;E110,H3K9ac_Pro;E012,H3K27ac_Enh;E079,H3K27ac_Enh;E094,H3K27ac_Enh;E096,H3K27ac_Enh;E079,H3K4me3_Pro;E094,H3K4me3_Pro;E096,H3K4me3_Pro;E110,H3K4me3_Pro;E113,H3K4me3_Pro		Cdx;RXRA_known7	ENSG00000196260.3	SFTA2	3	77	NM_205854	SFTA2	3	73	.	rs3095151
42	NM_001387271.1|NSUN4|chr1|+	downstream	NSUN4	961	rs56344958	rs111725921			0.95	0.98		E013,H3K4me1_Enh;E121,H3K4me1_Enh;E055,H3K27ac_Enh		CTCFL_disc1;TAL1_known1;TAL1_known2;TATA_disc7	ENSG00000117481.5	NSUN4	3	960	NM_199044	NSUN4	3	1094	.	rs56344958
43	NM_001387272.1|NSUN4|chr1|+	downstream	NSUN4	961	rs112280595	rs111725921			0.95	0.98		E013,H3K4me1_Enh;E121,H3K4me1_Enh;E055,H3K27ac_Enh		CTCFL_disc1;TAL1_known1;TAL1_known2;TATA_disc7	ENSG00000117481.5	NSUN4	3	960	NM_199044	NSUN4	3	1094	.	rs112280595
49	NM_022731.5|NUCKS1|chr1|-	downstream	NUCKS1	580	rs823121	rs823097			0.91	0.96	E018,18_EnhAc;E066,18_EnhAc	E001,H3K4me1_Enh;E014,H3K4me1_Enh;E015,H3K4me1_Enh;E016,H3K4me1_Enh;E018,H3K4me1_Enh;E024,H3K4me1_Enh;E048,H3K4me1_Enh;E066,H3K4me1_Enh;E071,H3K4me1_Enh;E073,H3K4me1_Enh;E076,H3K4me1_Enh;E084,H3K4me1_Enh;E086,H3K4me1_Enh;E087,H3K4me1_Enh;E093,H3K4me1_Enh;E100,H3K4me1_Enh;E101,H3K4me1_Enh;E102,H3K4me1_Enh;E011,H3K27ac_Enh;E012,H3K27ac_Enh;E013,H3K27ac_Enh;E014,H3K27ac_Enh;E015,H3K27ac_Enh;E016,H3K27ac_Enh;E020,H3K27ac_Enh;E022,H3K27ac_Enh;E041,H3K27ac_Enh;E042,H3K27ac_Enh;E044,H3K27ac_Enh;E049,H3K27ac_Enh;E050,H3K27ac_Enh;E055,H3K27ac_Enh;E063,H3K27ac_Enh;E066,H3K27ac_Enh;E067,H3K27ac_Enh;E068,H3K27ac_Enh;E069,H3K27ac_Enh;E071,H3K27ac_Enh;E072,H3K27ac_Enh;E074,H3K27ac_Enh;E078,H3K27ac_Enh;E093,H3K27ac_Enh;E125,H3K27ac_Enh;E129,H3K27ac_Enh;E020,H3K9ac_Pro;E049,H3K9ac_Pro;E066,H3K9ac_Pro;E067,H3K9ac_Pro;E068,H3K9ac_Pro;E102,H3K9ac_Pro;E125,H3K9ac_Pro;E066,H3K4me3_Pro	E051	CTCF_known1;Ets_disc7;NERF1a;THAP1_disc2;YY1_disc4;YY1_known2;YY1_known4	ENSG00000069275.12	NUCKS1	3	576	NM_022731	NUCKS1	3	575	.	rs823121
50	NM_033554.3|HLA-DPA1|chr6|-	downstream	HLA-DPA1	734	rs17220885	rs35449774			0.9	0.97		E002,H3K4me3_Pro;E078,H3K27ac_Enh;E116,H3K4me1_Enh		BCL_disc6;HDAC2_disc6;Irx;NF-AT1;SIX5_disc4	ENSG00000231389.2	HLA-DPA1	3	733	NM_033554	HLA-DPA1	3	732	.	rs17220885
50	NM_033554.3|HLA-DPA1|chr6|-	downstream	HLA-DPA1	657	rs17220885	rs34218937			0.86	0.93		E002,H3K4me3_Pro;E078,H3K27ac_Enh;E108,H3K27ac_Enh		HP1-site-factor;Pax-4_4	ENSG00000231389.2	HLA-DPA1	3	656	NM_033554	HLA-DPA1	3	655	.	rs17220885
54	XM_005245453.1|NUCKS1|chr1|-	downstream	NUCKS1	580	rs823137	rs823097			0.87	0.93	E018,18_EnhAc;E066,18_EnhAc	E001,H3K4me1_Enh;E014,H3K4me1_Enh;E015,H3K4me1_Enh;E016,H3K4me1_Enh;E018,H3K4me1_Enh;E024,H3K4me1_Enh;E048,H3K4me1_Enh;E066,H3K4me1_Enh;E071,H3K4me1_Enh;E073,H3K4me1_Enh;E076,H3K4me1_Enh;E084,H3K4me1_Enh;E086,H3K4me1_Enh;E087,H3K4me1_Enh;E093,H3K4me1_Enh;E100,H3K4me1_Enh;E101,H3K4me1_Enh;E102,H3K4me1_Enh;E011,H3K27ac_Enh;E012,H3K27ac_Enh;E013,H3K27ac_Enh;E014,H3K27ac_Enh;E015,H3K27ac_Enh;E016,H3K27ac_Enh;E020,H3K27ac_Enh;E022,H3K27ac_Enh;E041,H3K27ac_Enh;E042,H3K27ac_Enh;E044,H3K27ac_Enh;E049,H3K27ac_Enh;E050,H3K27ac_Enh;E055,H3K27ac_Enh;E063,H3K27ac_Enh;E066,H3K27ac_Enh;E067,H3K27ac_Enh;E068,H3K27ac_Enh;E069,H3K27ac_Enh;E071,H3K27ac_Enh;E072,H3K27ac_Enh;E074,H3K27ac_Enh;E078,H3K27ac_Enh;E093,H3K27ac_Enh;E125,H3K27ac_Enh;E129,H3K27ac_Enh;E020,H3K9ac_Pro;E049,H3K9ac_Pro;E066,H3K9ac_Pro;E067,H3K9ac_Pro;E068,H3K9ac_Pro;E102,H3K9ac_Pro;E125,H3K9ac_Pro;E066,H3K4me3_Pro	E051	CTCF_known1;Ets_disc7;NERF1a;THAP1_disc2;YY1_disc4;YY1_known2;YY1_known4	ENSG00000069275.12	NUCKS1	3	576	NM_022731	NUCKS1	3	575	.	rs823137

### Sheet: Sheet1
rs113742171	rs113742171	yes	NM_001294332.2|SDHA|chr5|+	rs113742171	intronic	SDHA	0	4
rs2523264	rs2523264	yes	NR_040584.2|STAG3L2|chr7|-	rs2523264	intergenic	STAG3L2	7266	12
rs2587867	rs2550302	yes	XM_005255890.4|AMFR|chr16|-	rs2550302	intergenic	GNAO1	1576	13
rs2587867	rs922446	yes	XM_005255890.4|AMFR|chr16|-	rs922446	intergenic	GNAO1	1835	13
rs2587867	rs869205	yes	XM_005255890.4|AMFR|chr16|-	rs869205	intergenic	AMFR	1329	13
rs2587867	rs2550303	yes	XM_005255890.4|AMFR|chr16|-	rs2550303	UTR3	AMFR	0	13
rs2587867	rs4924	yes	XM_005255890.4|AMFR|chr16|-	rs4924	UTR3	AMFR	0	13
rs2587867	rs2617846	yes	XM_005255890.4|AMFR|chr16|-	rs2617846	intronic	AMFR	0	13
rs2587867	rs2617847	yes	XM_005255890.4|AMFR|chr16|-	rs2617847	intronic	AMFR	0	13
rs2587867	rs899242	yes	XM_005255890.4|AMFR|chr16|-	rs899242	intronic	AMFR	0	13
rs2587867	rs2219776	yes	XM_005255890.4|AMFR|chr16|-	rs2219776	intronic	AMFR	0	13
rs2587867	rs2617848	yes	XM_005255890.4|AMFR|chr16|-	rs2617848	intronic	AMFR	0	13
rs2587867	rs2241956	yes	XM_005255890.4|AMFR|chr16|-	rs2241956	intronic	AMFR	0	13
rs2587867	rs2241957	yes	XM_005255890.4|AMFR|chr16|-	rs2241957	intronic	AMFR	0	13
rs2587867	rs1478478	yes	XM_005255890.4|AMFR|chr16|-	rs1478478	intronic	AMFR	0	13
rs2587867	rs2587866	yes	XM_005255890.4|AMFR|chr16|-	rs2587866	intronic	AMFR	0	13
rs2587867	rs2587867	yes	XM_005255890.4|AMFR|chr16|-	rs2587867	intronic	AMFR	0	13
rs2587867	rs2617849	yes	XM_005255890.4|AMFR|chr16|-	rs2617849	intronic	AMFR	0	13
rs2587867	rs10709501	yes	XM_005255890.4|AMFR|chr16|-	rs10709501	intronic	AMFR	0	13
rs2587867	rs2587869	yes	XM_005255890.4|AMFR|chr16|-	rs2587869	intronic	AMFR	0	13
rs2587867	rs4783938	yes	XM_005255890.4|AMFR|chr16|-	rs4783938	intronic	AMFR	0	13
rs2587867	rs2617850	yes	XM_005255890.4|AMFR|chr16|-	rs2617850	intronic	AMFR	0	13
rs2587867	rs2587870	yes	XM_005255890.4|AMFR|chr16|-	rs2587870	intronic	AMFR	0	13
rs2587867	rs2440466	yes	XM_005255890.4|AMFR|chr16|-	rs2440466	intronic	AMFR	0	13
rs2587867	rs2587871	yes	XM_005255890.4|AMFR|chr16|-	rs2587871	intronic	AMFR	0	13
rs2587867	rs2587872	yes	XM_005255890.4|AMFR|chr16|-	rs2587872	intronic	AMFR	0	13
rs2587867	rs2587873	yes	XM_005255890.4|AMFR|chr16|-	rs2587873	intronic	AMFR	0	13
rs2587867	rs2587874	yes	XM_005255890.4|AMFR|chr16|-	rs2587874	intronic	AMFR	0	13
rs2587867	rs2550307	yes	XM_005255890.4|AMFR|chr16|-	rs2550307	intronic	AMFR	0	13
rs2587867	rs2550308	yes	XM_005255890.4|AMFR|chr16|-	rs2550308	intronic	AMFR	0	13
rs2587867	rs2440467	yes	XM_005255890.4|AMFR|chr16|-	rs2440467	intronic	AMFR	0	13
rs2587867	rs8043596	yes	XM_005255890.4|AMFR|chr16|-	rs8043596	intronic	AMFR	0	13
rs2587867	rs9922336	yes	XM_005255890.4|AMFR|chr16|-	rs9922336	intronic	AMFR	0	13
rs2587867	rs2432540	yes	XM_005255890.4|AMFR|chr16|-	rs2432540	intronic	AMFR	0	13
rs2587867	rs2440468	yes	XM_005255890.4|AMFR|chr16|-	rs2440468	intronic	AMFR	0	13
rs2587867	rs2432538	yes	XM_005255890.4|AMFR|chr16|-	rs2432538	intronic	AMFR	0	13
rs2587867	rs2432537	yes	XM_005255890.4|AMFR|chr16|-	rs2432537	intronic	AMFR	0	13
rs2587867	rs2440475	yes	XM_005255890.4|AMFR|chr16|-	rs2440475	intronic	AMFR	0	13
rs2587867	rs2432536	yes	XM_005255890.4|AMFR|chr16|-	rs2432536	intronic	AMFR	0	13
rs2587867	rs7185879	yes	XM_005255890.4|AMFR|chr16|-	rs7185879	intronic	AMFR	0	13
rs2587867	rs146563692	yes	XM_005255890.4|AMFR|chr16|-	rs146563692	intronic	AMFR	0	13
rs2587867	rs140076311	yes	XM_005255890.4|AMFR|chr16|-	rs140076311	intronic	AMFR	0	13
rs2587867	rs35626903	yes	XM_005255890.4|AMFR|chr16|-	rs35626903	intronic	AMFR	0	13
rs2587867	rs35630803	yes	XM_005255890.4|AMFR|chr16|-	rs35630803	intronic	AMFR	0	13
rs2587867	rs2440474	yes	XM_005255890.4|AMFR|chr16|-	rs2440474	intronic	AMFR	0	13
rs2587867	rs2440473	yes	XM_005255890.4|AMFR|chr16|-	rs2440473	intronic	AMFR	0	13
rs2587867	rs2550309	yes	XM_005255890.4|AMFR|chr16|-	rs2550309	intronic	AMFR	0	13
rs2587867	rs2440472	yes	XM_005255890.4|AMFR|chr16|-	rs2440472	intronic	AMFR	0	13
rs2587867	rs2550310	yes	XM_005255890.4|AMFR|chr16|-	rs2550310	intronic	AMFR	0	13
rs2587867	rs67179399	yes	XM_005255890.4|AMFR|chr16|-	rs67179399	intronic	AMFR	0	13
rs2587867	rs2966206	yes	XM_005255890.4|AMFR|chr16|-	rs2966206	intronic	AMFR	0	13
rs2587867	rs2920704	yes	XM_005255890.4|AMFR|chr16|-	rs2920704	intronic	AMFR	0	13
rs2587867	rs4238787	yes	XM_005255890.4|AMFR|chr16|-	rs4238787	intronic	AMFR	0	13
rs2587867	rs6499834	yes	XM_005255890.4|AMFR|chr16|-	rs6499834	intronic	AMFR	0	13
rs2587867	rs4462584	yes	XM_005255890.4|AMFR|chr16|-	rs4462584	intronic	AMFR	0	13
rs2587867	rs7203090	yes	XM_005255890.4|AMFR|chr16|-	rs7203090	intronic	AMFR	0	13
rs2587867	rs7203330	yes	XM_005255890.4|AMFR|chr16|-	rs7203330	intronic	AMFR	0	13
rs2587867	rs11644357	yes	XM_005255890.4|AMFR|chr16|-	rs11644357	intronic	AMFR	0	13
rs2587867	rs7187883	yes	XM_005255890.4|AMFR|chr16|-	rs7187883	intronic	AMFR	0	13
rs2587867	rs2966205	yes	XM_005255890.4|AMFR|chr16|-	rs2966205	intronic	AMFR	0	13
rs2587867	rs4784664	yes	XM_005255890.4|AMFR|chr16|-	rs4784664	intronic	AMFR	0	13
rs2587867	rs4784665	yes	XM_005255890.4|AMFR|chr16|-	rs4784665	intronic	AMFR	0	13
rs2587867	rs4784666	yes	XM_005255890.4|AMFR|chr16|-	rs4784666	intronic	AMFR	0	13
rs2587867	rs4783940	yes	XM_005255890.4|AMFR|chr16|-	rs4783940	intronic	AMFR	0	13
rs2587867	rs4541073	yes	XM_005255890.4|AMFR|chr16|-	rs4541073	intronic	AMFR	0	13
rs2587867	rs12445699	yes	XM_005255890.4|AMFR|chr16|-	rs12445699	intronic	AMFR	0	13
rs2587867	rs6499837	yes	XM_005255890.4|AMFR|chr16|-	rs6499837	intronic	AMFR	0	13
rs2587867	rs2920706	yes	XM_005255890.4|AMFR|chr16|-	rs2920706	intronic	AMFR	0	13
rs2587867	rs2920702	yes	XM_005255890.4|AMFR|chr16|-	rs2920702	intergenic	NUDT21	1534	13
rs2587867	rs4784667	yes	XM_005255890.4|AMFR|chr16|-	rs4784667	intergenic	NUDT21	1045	13
rs324015	rs324015	yes	NM_001178079.2|STAT6|chr12|-	rs324015	UTR3	STAT6	0	17
rs10911251	rs10797801	yes	NM_002293.4|LAMC1|chr1|+	rs10797801	intergenic	LAMC1	20590	19
rs10911251	rs9943067	yes	NM_002293.4|LAMC1|chr1|+	rs9943067	intergenic	LAMC1	17453	19
rs10911251	rs4350171	yes	NM_002293.4|LAMC1|chr1|+	rs4350171	intergenic	LAMC1	10407	19
rs10911251	rs6424881	yes	NM_002293.4|LAMC1|chr1|+	rs6424881	intergenic	LAMC1	5790	19
rs10911251	rs11588675	yes	NM_002293.4|LAMC1|chr1|+	rs11588675	intergenic	LAMC1	4503	19
rs10911251	rs10911200	yes	NM_002293.4|LAMC1|chr1|+	rs10911200	intronic	LAMC1	0	19
rs10911251	rs6678517	yes	NM_002293.4|LAMC1|chr1|+	rs6678517	intronic	LAMC1	0	19
rs10911251	rs4129858	yes	NM_002293.4|LAMC1|chr1|+	rs4129858	intronic	LAMC1	0	19
rs10911251	rs9699754	yes	NM_002293.4|LAMC1|chr1|+	rs9699754	intronic	LAMC1	0	19
rs10911251	rs4409613	yes	NM_002293.4|LAMC1|chr1|+	rs4409613	intronic	LAMC1	0	19
rs10911251	rs7415796	yes	NM_002293.4|LAMC1|chr1|+	rs7415796	intronic	LAMC1	0	19
rs10911251	rs4396114	yes	NM_002293.4|LAMC1|chr1|+	rs4396114	intronic	LAMC1	0	19
rs10911251	rs12043805	yes	NM_002293.4|LAMC1|chr1|+	rs12043805	intronic	LAMC1	0	19
rs10911251	rs10911205	yes	NM_002293.4|LAMC1|chr1|+	rs10911205	intronic	LAMC1	0	19
rs10911251	rs4366285	yes	NM_002293.4|LAMC1|chr1|+	rs4366285	intronic	LAMC1	0	19
rs10911251	rs12144261	yes	NM_002293.4|LAMC1|chr1|+	rs12144261	intronic	LAMC1	0	19
rs10911251	rs12022720	yes	NM_002293.4|LAMC1|chr1|+	rs12022720	intronic	LAMC1	0	19
rs10911251	rs10911211	yes	NM_002293.4|LAMC1|chr1|+	rs10911211	intronic	LAMC1	0	19
rs10911251	rs11590958	yes	NM_002293.4|LAMC1|chr1|+	rs11590958	intronic	LAMC1	0	19
rs10911251	rs10797824	yes	NM_002293.4|LAMC1|chr1|+	rs10797824	intronic	LAMC1	0	19
rs10911251	rs4546885	yes	NM_002293.4|LAMC1|chr1|+	rs4546885	intronic	LAMC1	0	19
rs10911251	rs10797828	yes	NM_002293.4|LAMC1|chr1|+	rs10797828	intronic	LAMC1	0	19
rs10911251	rs12738377	yes	NM_002293.4|LAMC1|chr1|+	rs12738377	intronic	LAMC1	0	19
rs10911251	rs10911218	yes	NM_002293.4|LAMC1|chr1|+	rs10911218	intronic	LAMC1	0	19
rs10911251	rs6424883	yes	NM_002293.4|LAMC1|chr1|+	rs6424883	intronic	LAMC1	0	19
rs10911251	rs12563494	yes	NM_002293.4|LAMC1|chr1|+	rs12563494	intronic	LAMC1	0	19
rs10911251	rs35812254	yes	NM_002293.4|LAMC1|chr1|+	rs35812254	intronic	LAMC1	0	19
rs10911251	rs12120747	yes	NM_002293.4|LAMC1|chr1|+	rs12120747	intronic	LAMC1	0	19
rs10911251	rs10752893	yes	NM_002293.4|LAMC1|chr1|+	rs10752893	intronic	LAMC1	0	19
rs10911251	rs10911228	yes	NM_002293.4|LAMC1|chr1|+	rs10911228	intronic	LAMC1	0	19
rs10911251	rs34721094	yes	NM_002293.4|LAMC1|chr1|+	rs34721094	intronic	LAMC1	0	19
rs10911251	rs12739316	yes	NM_002293.4|LAMC1|chr1|+	rs12739316	intronic	LAMC1	0	19
rs10911251	rs10911232	yes	NM_002293.4|LAMC1|chr1|+	rs10911232	intronic	LAMC1	0	19
rs10911251	rs10911233	yes	NM_002293.4|LAMC1|chr1|+	rs10911233	intronic	LAMC1	0	19
rs10911251	rs12066082	yes	NM_002293.4|LAMC1|chr1|+	rs12066082	intronic	LAMC1	0	19
rs10911251	rs35504590	yes	NM_002293.4|LAMC1|chr1|+	rs35504590	intronic	LAMC1	0	19
rs10911251	rs8179460	yes	NM_002293.4|LAMC1|chr1|+	rs8179460	intronic	LAMC1	0	19
rs10911251	rs6674729	yes	NM_002293.4|LAMC1|chr1|+	rs6674729	intronic	LAMC1	0	19
rs10911251	rs2027077	yes	NM_002293.4|LAMC1|chr1|+	rs2027077	intronic	LAMC1	0	19
rs10911251	rs10911251	yes	NM_002293.4|LAMC1|chr1|+	rs10911251	intronic	LAMC1	0	19
rs10911251	rs6669796	yes	NM_002293.4|LAMC1|chr1|+	rs6669796	intronic	LAMC1	0	19
rs10911251	rs34099011	yes	NM_002293.4|LAMC1|chr1|+	rs34099011	intronic	LAMC1	0	19
rs10911251	rs10911253	yes	NM_002293.4|LAMC1|chr1|+	rs10911253	intronic	LAMC1	0	19
rs10911251	rs3768617	yes	NM_002293.4|LAMC1|chr1|+	rs3768617	intronic	LAMC1	0	19
rs10911251	rs10797850	yes	NM_002293.4|LAMC1|chr1|+	rs10797850	intronic	LAMC1	0	19
rs10911251	rs1360704	yes	NM_002293.4|LAMC1|chr1|+	rs1360704	intronic	LAMC1	0	19
rs10911251	rs3820697	yes	NM_002293.4|LAMC1|chr1|+	rs3820697	intronic	LAMC1	0	19
rs10911251	rs12066735	yes	NM_002293.4|LAMC1|chr1|+	rs12066735	intronic	LAMC1	0	19
rs10911251	rs12065110	yes	NM_002293.4|LAMC1|chr1|+	rs12065110	intronic	LAMC1	0	19
rs10911251	rs12026314	yes	NM_002293.4|LAMC1|chr1|+	rs12026314	intronic	LAMC1	0	19
rs10911251	rs1413386	yes	NM_002293.4|LAMC1|chr1|+	rs1413386	intronic	LAMC1	0	19
rs3742062	rs10876074	yes	NM_173602.3|DIP2B|chr12|+	rs10876074	intronic	DIP2B	0	20
rs3742062	rs12818741	yes	NM_173602.3|DIP2B|chr12|+	rs12818741	intronic	DIP2B	0	20
rs3742062	rs13378012	yes	NM_173602.3|DIP2B|chr12|+	rs13378012	intronic	DIP2B	0	20
rs3742062	rs1316607	yes	NM_173602.3|DIP2B|chr12|+	rs1316607	intronic	DIP2B	0	20
rs3742062	rs7298665	yes	NM_173602.3|DIP2B|chr12|+	rs7298665	intronic	DIP2B	0	20
rs3742062	rs7133160	yes	NM_173602.3|DIP2B|chr12|+	rs7133160	intronic	DIP2B	0	20
rs3742062	rs7302435	yes	NM_173602.3|DIP2B|chr12|+	rs7302435	intronic	DIP2B	0	20
rs3742062	rs12427378	yes	NM_173602.3|DIP2B|chr12|+	rs12427378	intronic	DIP2B	0	20
rs3742062	rs7137845	yes	NM_173602.3|DIP2B|chr12|+	rs7137845	intronic	DIP2B	0	20
rs3742062	rs11169523	yes	NM_173602.3|DIP2B|chr12|+	rs11169523	intronic	DIP2B	0	20
rs3742062	rs2090852	yes	NM_173602.3|DIP2B|chr12|+	rs2090852	intronic	DIP2B	0	20
rs3742062	rs34553264	yes	NM_173602.3|DIP2B|chr12|+	rs34553264	intronic	DIP2B	0	20
rs3742062	rs2139930	yes	NM_173602.3|DIP2B|chr12|+	rs2139930	intronic	DIP2B	0	20
rs3742062	rs11169524	yes	NM_173602.3|DIP2B|chr12|+	rs11169524	exonic	DIP2B	0	20
rs3742062	rs7965652	yes	NM_173602.3|DIP2B|chr12|+	rs7965652	intronic	DIP2B	0	20
rs3742062	rs61926278	yes	NM_173602.3|DIP2B|chr12|+	rs61926278	intronic	DIP2B	0	20
rs3742062	rs1316442	yes	NM_173602.3|DIP2B|chr12|+	rs1316442	intronic	DIP2B	0	20
rs3742062	rs3832875	yes	NM_173602.3|DIP2B|chr12|+	rs3832875	intronic	DIP2B	0	20
rs3742062	rs3742062	yes	NM_173602.3|DIP2B|chr12|+	rs3742062	intronic	DIP2B	0	20
rs3742062	rs2280503	yes	NM_173602.3|DIP2B|chr12|+	rs2280503	UTR3	DIP2B	0	20
rs6059938	rs6120675	yes	XM_011529083.2|MAP1LC3A|chr20|+	rs6120675	intronic	MAP1LC3A	0	21
rs6059938	rs6059909	yes	XM_011529083.2|MAP1LC3A|chr20|+	rs6059909	intronic	MAP1LC3A	0	21
rs6059938	rs11167239	yes	XM_011529083.2|MAP1LC3A|chr20|+	rs11167239	intronic	MAP1LC3A	0	21
rs6059938	rs6058078	yes	XM_011529083.2|MAP1LC3A|chr20|+	rs6058078	intronic	MAP1LC3A	0	21
rs6059938	rs202074318	yes	XM_011529083.2|MAP1LC3A|chr20|+	rs202074318	intronic	MAP1LC3A	0	21
rs6059938	rs6059913	yes	XM_011529083.2|MAP1LC3A|chr20|+	rs6059913	intronic	MAP1LC3A	0	21
rs11677953	rs6736362	yes	XM_017003113.1|ARPC2|chr2|+	rs6736362	intronic	ARPC2	0	22
rs11677953	rs60354137	yes	XM_017003113.1|ARPC2|chr2|+	rs60354137	downstream	ARPC2	48	22
rs11677953	rs736730	yes	XM_017003113.1|ARPC2|chr2|+	rs736730	intergenic	ARPC2	1184	22
rs11677953	rs736731	yes	XM_017003113.1|ARPC2|chr2|+	rs736731	intergenic	ARPC2	1517	22
rs11677953	rs12999734	yes	XM_017003113.1|ARPC2|chr2|+	rs12999734	intergenic	ARPC2	2457	22
rs11677953	rs11677953	yes	XM_017003113.1|ARPC2|chr2|+	rs11677953	intergenic	GPBAR1	2556	22
rs11677953	rs10932766	yes	XM_017003113.1|ARPC2|chr2|+	rs10932766	intergenic	GPBAR1	2129	22
rs11677953	rs4674276	yes	XM_017003113.1|ARPC2|chr2|+	rs4674276	intergenic	GPBAR1	1439	22
rs1007177	rs12898710	yes	NM_001159508.3|IVD|chr15|+	rs12898710	intergenic	KNSTRN	5551	23
rs1007177	rs8032408	yes	NM_001159508.3|IVD|chr15|+	rs8032408	intergenic	IVD	4182	23
rs1007177	rs1984793	yes	NM_001159508.3|IVD|chr15|+	rs1984793	intronic	IVD	0	23
rs1007177	rs2289331	yes	NM_001159508.3|IVD|chr15|+	rs2289331	exonic	IVD	0	23
rs1007177	rs8034416	yes	NM_001159508.3|IVD|chr15|+	rs8034416	intronic	IVD	0	23
rs1007177	rs2289330	yes	NM_001159508.3|IVD|chr15|+	rs2289330	intronic	IVD	0	23
rs1007177	rs11070270	yes	NM_001159508.3|IVD|chr15|+	rs11070270	intronic	IVD	0	23
rs1007177	rs2412523	yes	NM_001159508.3|IVD|chr15|+	rs2412523	intronic	IVD	0	23
rs1007177	rs4923865	yes	NM_001159508.3|IVD|chr15|+	rs4923865	UTR3	IVD	0	23
rs1007177	rs11790	yes	NM_001159508.3|IVD|chr15|+	rs11790	UTR3	IVD	0	23
rs1007177	rs12914710	yes	NM_001159508.3|IVD|chr15|+	rs12914710	intronic	IVD	0	23
rs1007177	rs12914315	yes	NM_001159508.3|IVD|chr15|+	rs12914315	intronic	IVD	0	23
rs1007177	rs600791	yes	NM_001159508.3|IVD|chr15|+	rs600791	intronic	IVD	0	23
rs1007177	rs661488	yes	NM_001159508.3|IVD|chr15|+	rs661488	intronic	IVD	0	23
rs1007177	rs8034217	yes	NM_001159508.3|IVD|chr15|+	rs8034217	intronic	IVD	0	23
rs1007177	rs11070272	yes	NM_001159508.3|IVD|chr15|+	rs11070272	intronic	IVD	0	23
rs3104412	rs3129761	yes	NM_002122.5|HLA-DQA1|chr6|+	rs3129761	intergenic	HLA-DQA1	19679	26
rs3104412	rs3104412	yes	NM_002122.5|HLA-DQA1|chr6|+	rs3104412	intergenic	HLA-DQA1	19216	26
rs3095151	rs3095154	yes	NM_205854.3|SFTA2|chr6|-	rs3095154	downstream	SFTA2	78	28
rs3095151	rs3131787	yes	NM_205854.3|SFTA2|chr6|-	rs3131787	exonic	SFTA2	0	28
rs3095151	rs3095151	yes	NM_205854.3|SFTA2|chr6|-	rs3095151	upstream	SFTA2	203	28
rs12812346	rs2887532	yes	XM_011520995.3|RAD52|chr12|-	rs2887532	intronic	RAD52	0	30
rs12812346	rs7307680	yes	XM_011520995.3|RAD52|chr12|-	rs7307680	intronic	RAD52	0	30
rs12812346	rs12812346	yes	XM_011520995.3|RAD52|chr12|-	rs12812346	intronic	RAD52	0	30
rs12812346	rs71055110	yes	XM_011520995.3|RAD52|chr12|-	rs71055110	intronic	RAD52	0	30
rs12812346	rs12816367	yes	XM_011520995.3|RAD52|chr12|-	rs12816367	intronic	RAD52	0	30
rs6743030	rs7605975	yes	NM_000821.7|GGCX|chr2|-	rs7605975	UTR3	GGCX	0	33
rs6743030	rs12473819	yes	NM_000821.7|GGCX|chr2|-	rs12473819	UTR3	GGCX	0	33
rs6743030	rs6547621	yes	NM_000821.7|GGCX|chr2|-	rs6547621	UTR3	GGCX	0	33
rs6743030	rs5832649	yes	NM_000821.7|GGCX|chr2|-	rs5832649	UTR3	GGCX	0	33
rs6743030	rs6738645	yes	NM_000821.7|GGCX|chr2|-	rs6738645	intronic	GGCX	0	33
rs6743030	rs7568458	yes	NM_000821.7|GGCX|chr2|-	rs7568458	intronic	GGCX	0	33
rs6743030	rs11891260	yes	NM_000821.7|GGCX|chr2|-	rs11891260	intergenic	GGCX	7485	33
rs775233	rs17321330	yes	NM_001164496.2|CFAP44|chr3|-	rs17321330	UTR3	CFAP44	0	36
rs775233	rs775232	yes	NM_001164496.2|CFAP44|chr3|-	rs775232	intronic	CFAP44	0	36
rs775233	rs775233	yes	NM_001164496.2|CFAP44|chr3|-	rs775233	intronic	CFAP44	0	36
rs775233	rs2895413	yes	NM_001164496.2|CFAP44|chr3|-	rs2895413	intronic	CFAP44	0	36
rs775233	rs7633428	yes	NM_001164496.2|CFAP44|chr3|-	rs7633428	intronic	CFAP44	0	36
rs775233	rs66524865	yes	NM_001164496.2|CFAP44|chr3|-	rs66524865	intronic	CFAP44	0	36
rs775233	rs9682734	yes	NM_001164496.2|CFAP44|chr3|-	rs9682734	intronic	CFAP44	0	36
rs775233	rs6438140	yes	NM_001164496.2|CFAP44|chr3|-	rs6438140	intronic	CFAP44	0	36
rs775233	rs7642058	yes	NM_001164496.2|CFAP44|chr3|-	rs7642058	intronic	CFAP44	0	36
rs775233	rs1979554	yes	NM_001164496.2|CFAP44|chr3|-	rs1979554	intronic	CFAP44	0	36
rs775233	rs7618884	yes	NM_001164496.2|CFAP44|chr3|-	rs7618884	intronic	CFAP44	0	36
rs775233	rs200463114	yes	NM_001164496.2|CFAP44|chr3|-	rs200463114	intronic	CFAP44	0	36
rs775233	rs6777880	yes	NM_001164496.2|CFAP44|chr3|-	rs6777880	intronic	CFAP44	0	36
rs775233	rs2171293	yes	NM_001164496.2|CFAP44|chr3|-	rs2171293	intronic	CFAP44	0	36
rs775233	rs9840124	yes	NM_001164496.2|CFAP44|chr3|-	rs9840124	intronic	CFAP44	0	36
rs775233	rs4682486	yes	NM_001164496.2|CFAP44|chr3|-	rs4682486	intronic	CFAP44	0	36
rs775233	rs9869141	yes	NM_001164496.2|CFAP44|chr3|-	rs9869141	intronic	CFAP44	0	36
rs775233	rs6438143	yes	NM_001164496.2|CFAP44|chr3|-	rs6438143	intronic	CFAP44	0	36
rs775233	rs1906142	yes	NM_001164496.2|CFAP44|chr3|-	rs1906142	intronic	CFAP44	0	36
rs775233	rs9815835	yes	NM_001164496.2|CFAP44|chr3|-	rs9815835	intronic	CFAP44	0	36
rs71410183	rs71410183	yes	NM_001271643.2|THADA|chr2|-	rs71410183	intronic	THADA	0	37
rs11645934	rs11645934	yes	NM_001370435.1|ADGRG1|chr16|+	rs11645934	UTR3	ADGRG1	0	41
rs56344958	rs6683523	yes	NM_001387271.1|NSUN4|chr1|+	rs6683523	intergenic	NSUN4	5356	42
rs56344958	rs12091789	yes	NM_001387271.1|NSUN4|chr1|+	rs12091789	intergenic	NSUN4	4378	42
rs56344958	rs4313342	yes	NM_001387271.1|NSUN4|chr1|+	rs4313342	intergenic	NSUN4	3945	42
rs56344958	rs56083025	yes	NM_001387271.1|NSUN4|chr1|+	rs56083025	intergenic	NSUN4	1360	42
rs56344958	rs67545510	yes	NM_001387271.1|NSUN4|chr1|+	rs67545510	UTR5	NSUN4	0	42
rs56344958	rs41293273	yes	NM_001387271.1|NSUN4|chr1|+	rs41293273	UTR5	NSUN4	0	42
rs56344958	rs41293275	yes	NM_001387271.1|NSUN4|chr1|+	rs41293275	UTR5	NSUN4	0	42
rs56344958	rs17361749	yes	NM_001387271.1|NSUN4|chr1|+	rs17361749	UTR5	NSUN4	0	42
rs56344958	rs41293277	yes	NM_001387271.1|NSUN4|chr1|+	rs41293277	exonic	NSUN4	0	42
rs56344958	rs10489769	yes	NM_001387271.1|NSUN4|chr1|+	rs10489769	intronic	NSUN4	0	42
rs56344958	rs72885163	yes	NM_001387271.1|NSUN4|chr1|+	rs72885163	UTR5	NSUN4	0	42
rs56344958	rs68083747	yes	NM_001387271.1|NSUN4|chr1|+	rs68083747	UTR5	NSUN4	0	42
rs56344958	rs66972124	yes	NM_001387271.1|NSUN4|chr1|+	rs66972124	UTR5	NSUN4	0	42
rs56344958	rs17357621	yes	NM_001387271.1|NSUN4|chr1|+	rs17357621	intronic	NSUN4	0	42
rs56344958	rs56909107	yes	NM_001387271.1|NSUN4|chr1|+	rs56909107	intronic	NSUN4	0	42
rs56344958	rs41293285	yes	NM_001387271.1|NSUN4|chr1|+	rs41293285	intronic	NSUN4	0	42
rs56344958	rs17357628	yes	NM_001387271.1|NSUN4|chr1|+	rs17357628	intronic	NSUN4	0	42
rs56344958	rs17357635	yes	NM_001387271.1|NSUN4|chr1|+	rs17357635	intronic	NSUN4	0	42
rs56344958	rs68191463	yes	NM_001387271.1|NSUN4|chr1|+	rs68191463	intronic	NSUN4	0	42
rs56344958	rs41293287	yes	NM_001387271.1|NSUN4|chr1|+	rs41293287	intronic	NSUN4	0	42
rs56344958	rs56126529	yes	NM_001387271.1|NSUN4|chr1|+	rs56126529	intronic	NSUN4	0	42
rs56344958	rs7525309	yes	NM_001387271.1|NSUN4|chr1|+	rs7525309	intronic	NSUN4	0	42
rs56344958	rs7548675	yes	NM_001387271.1|NSUN4|chr1|+	rs7548675	intronic	NSUN4	0	42
rs56344958	rs7515284	yes	NM_001387271.1|NSUN4|chr1|+	rs7515284	intronic	NSUN4	0	42
rs56344958	rs41294456	yes	NM_001387271.1|NSUN4|chr1|+	rs41294456	intronic	NSUN4	0	42
rs56344958	rs66516678	yes	NM_001387271.1|NSUN4|chr1|+	rs66516678	intronic	NSUN4	0	42
rs56344958	rs41294458	yes	NM_001387271.1|NSUN4|chr1|+	rs41294458	intronic	NSUN4	0	42
rs56344958	rs79697925	yes	NM_001387271.1|NSUN4|chr1|+	rs79697925	intronic	NSUN4	0	42
rs56344958	rs17361763	yes	NM_001387271.1|NSUN4|chr1|+	rs17361763	exonic	NSUN4	0	42
rs56344958	rs6684274	yes	NM_001387271.1|NSUN4|chr1|+	rs6684274	intronic	NSUN4	0	42
rs56344958	rs11304172	yes	NM_001387271.1|NSUN4|chr1|+	rs11304172	intronic	NSUN4	0	42
rs56344958	rs6696777	yes	NM_001387271.1|NSUN4|chr1|+	rs6696777	intronic	NSUN4	0	42
rs56344958	rs6659228	yes	NM_001387271.1|NSUN4|chr1|+	rs6659228	intronic	NSUN4	0	42
rs56344958	rs10661193	yes	NM_001387271.1|NSUN4|chr1|+	rs10661193	intronic	NSUN4	0	42
rs56344958	rs6697123	yes	NM_001387271.1|NSUN4|chr1|+	rs6697123	intronic	NSUN4	0	42
rs56344958	rs67487250	yes	NM_001387271.1|NSUN4|chr1|+	rs67487250	intronic	NSUN4	0	42
rs56344958	rs113610895	yes	NM_001387271.1|NSUN4|chr1|+	rs113610895	intronic	NSUN4	0	42
rs56344958	rs112280595	yes	NM_001387271.1|NSUN4|chr1|+	rs112280595	intronic	NSUN4	0	42
rs56344958	rs112491752	yes	NM_001387271.1|NSUN4|chr1|+	rs112491752	intronic	NSUN4	0	42
rs56344958	rs112089006	yes	NM_001387271.1|NSUN4|chr1|+	rs112089006	intronic	NSUN4	0	42
rs56344958	rs72677585	yes	NM_001387271.1|NSUN4|chr1|+	rs72677585	intronic	NSUN4	0	42
rs56344958	rs17357676	yes	NM_001387271.1|NSUN4|chr1|+	rs17357676	intronic	NSUN4	0	42
rs56344958	rs17361791	yes	NM_001387271.1|NSUN4|chr1|+	rs17361791	intronic	NSUN4	0	42
rs56344958	rs41294460	yes	NM_001387271.1|NSUN4|chr1|+	rs41294460	intronic	NSUN4	0	42
rs56344958	rs72885198	yes	NM_001387271.1|NSUN4|chr1|+	rs72885198	intronic	NSUN4	0	42
rs56344958	rs79490411	yes	NM_001387271.1|NSUN4|chr1|+	rs79490411	intronic	NSUN4	0	42
rs56344958	rs7556425	yes	NM_001387271.1|NSUN4|chr1|+	rs7556425	intronic	NSUN4	0	42
rs56344958	rs61358317	yes	NM_001387271.1|NSUN4|chr1|+	rs61358317	intronic	NSUN4	0	42
rs56344958	rs7544951	yes	NM_001387271.1|NSUN4|chr1|+	rs7544951	intronic	NSUN4	0	42
rs56344958	rs60123014	yes	NM_001387271.1|NSUN4|chr1|+	rs60123014	intronic	NSUN4	0	42
rs56344958	rs72886903	yes	NM_001387271.1|NSUN4|chr1|+	rs72886903	intronic	NSUN4	0	42
rs56344958	rs68112720	yes	NM_001387271.1|NSUN4|chr1|+	rs68112720	intronic	NSUN4	0	42
rs56344958	rs17361805	yes	NM_001387271.1|NSUN4|chr1|+	rs17361805	intronic	NSUN4	0	42
rs56344958	rs72677587	yes	NM_001387271.1|NSUN4|chr1|+	rs72677587	intronic	NSUN4	0	42
rs56344958	rs17361812	yes	NM_001387271.1|NSUN4|chr1|+	rs17361812	intronic	NSUN4	0	42
rs56344958	rs66575205	yes	NM_001387271.1|NSUN4|chr1|+	rs66575205	intronic	NSUN4	0	42
rs56344958	rs72886905	yes	NM_001387271.1|NSUN4|chr1|+	rs72886905	intronic	NSUN4	0	42
rs56344958	rs72886907	yes	NM_001387271.1|NSUN4|chr1|+	rs72886907	intronic	NSUN4	0	42
rs56344958	rs111226885	yes	NM_001387271.1|NSUN4|chr1|+	rs111226885	intronic	NSUN4	0	42
rs56344958	rs111699884	yes	NM_001387271.1|NSUN4|chr1|+	rs111699884	intronic	NSUN4	0	42
rs56344958	rs72886911	yes	NM_001387271.1|NSUN4|chr1|+	rs72886911	intronic	NSUN4	0	42
rs56344958	rs56344958	yes	NM_001387271.1|NSUN4|chr1|+	rs56344958	intronic	NSUN4	0	42
rs56344958	rs56121132	yes	NM_001387271.1|NSUN4|chr1|+	rs56121132	intronic	NSUN4	0	42
rs56344958	rs5013329	yes	NM_001387271.1|NSUN4|chr1|+	rs5013329	intronic	NSUN4	0	42
rs56344958	rs5013330	yes	NM_001387271.1|NSUN4|chr1|+	rs5013330	intronic	NSUN4	0	42
rs56344958	rs17357683	yes	NM_001387271.1|NSUN4|chr1|+	rs17357683	intronic	NSUN4	0	42
rs56344958	rs6667861	yes	NM_001387271.1|NSUN4|chr1|+	rs6667861	intronic	NSUN4	0	42
rs56344958	rs1057533	yes	NM_001387271.1|NSUN4|chr1|+	rs1057533	intronic	NSUN4	0	42
rs56344958	rs1057534	yes	NM_001387271.1|NSUN4|chr1|+	rs1057534	intronic	NSUN4	0	42
rs56344958	rs1057535	yes	NM_001387271.1|NSUN4|chr1|+	rs1057535	intronic	NSUN4	0	42
rs56344958	rs1135459	yes	NM_001387271.1|NSUN4|chr1|+	rs1135459	intronic	NSUN4	0	42
rs56344958	rs1135460	yes	NM_001387271.1|NSUN4|chr1|+	rs1135460	intronic	NSUN4	0	42
rs56344958	rs1475390	yes	NM_001387271.1|NSUN4|chr1|+	rs1475390	intronic	NSUN4	0	42
rs56344958	rs5773907	yes	NM_001387271.1|NSUN4|chr1|+	rs5773907	intronic	NSUN4	0	42
rs56344958	rs1475389	yes	NM_001387271.1|NSUN4|chr1|+	rs1475389	intronic	NSUN4	0	42
rs56344958	rs1475388	yes	NM_001387271.1|NSUN4|chr1|+	rs1475388	intronic	NSUN4	0	42
rs56344958	rs57267378	yes	NM_001387271.1|NSUN4|chr1|+	rs57267378	intronic	NSUN4	0	42
rs56344958	rs58162700	yes	NM_001387271.1|NSUN4|chr1|+	rs58162700	intronic	NSUN4	0	42
rs56344958	rs1812705	yes	NM_001387271.1|NSUN4|chr1|+	rs1812705	intronic	NSUN4	0	42
rs56344958	rs966907	yes	NM_001387271.1|NSUN4|chr1|+	rs966907	intronic	NSUN4	0	42
rs56344958	rs112324418	yes	NM_001387271.1|NSUN4|chr1|+	rs112324418	intronic	NSUN4	0	42
rs56344958	rs72677588	yes	NM_001387271.1|NSUN4|chr1|+	rs72677588	intronic	NSUN4	0	42
rs56344958	rs72677589	yes	NM_001387271.1|NSUN4|chr1|+	rs72677589	intronic	NSUN4	0	42
rs56344958	rs66828173	yes	NM_001387271.1|NSUN4|chr1|+	rs66828173	intronic	NSUN4	0	42
rs56344958	rs72677590	yes	NM_001387271.1|NSUN4|chr1|+	rs72677590	intronic	NSUN4	0	42
rs56344958	rs72677591	yes	NM_001387271.1|NSUN4|chr1|+	rs72677591	intronic	NSUN4	0	42
rs56344958	rs72677592	yes	NM_001387271.1|NSUN4|chr1|+	rs72677592	intronic	NSUN4	0	42
rs56344958	rs41294476	yes	NM_001387271.1|NSUN4|chr1|+	rs41294476	intronic	NSUN4	0	42
rs56344958	rs17413694	yes	NM_001387271.1|NSUN4|chr1|+	rs17413694	intronic	NSUN4	0	42
rs56344958	rs77185326	yes	NM_001387271.1|NSUN4|chr1|+	rs77185326	intronic	NSUN4	0	42
rs56344958	rs41294478	yes	NM_001387271.1|NSUN4|chr1|+	rs41294478	intronic	NSUN4	0	42
rs56344958	rs17413701	yes	NM_001387271.1|NSUN4|chr1|+	rs17413701	intronic	NSUN4	0	42
rs56344958	rs7515598	yes	NM_001387271.1|NSUN4|chr1|+	rs7515598	intronic	NSUN4	0	42
rs56344958	rs7529674	yes	NM_001387271.1|NSUN4|chr1|+	rs7529674	intronic	NSUN4	0	42
rs56344958	rs12385696	yes	NM_001387271.1|NSUN4|chr1|+	rs12385696	intronic	NSUN4	0	42
rs56344958	rs12385697	yes	NM_001387271.1|NSUN4|chr1|+	rs12385697	intronic	NSUN4	0	42
rs56344958	rs12385693	yes	NM_001387271.1|NSUN4|chr1|+	rs12385693	intronic	NSUN4	0	42
rs56344958	rs12385695	yes	NM_001387271.1|NSUN4|chr1|+	rs12385695	intronic	NSUN4	0	42
rs56344958	rs28699008	yes	NM_001387271.1|NSUN4|chr1|+	rs28699008	intronic	NSUN4	0	42
rs56344958	rs56179746	yes	NM_001387271.1|NSUN4|chr1|+	rs56179746	intronic	NSUN4	0	42
rs56344958	rs146398931	yes	NM_001387271.1|NSUN4|chr1|+	rs146398931	intronic	NSUN4	0	42
rs56344958	rs6679080	yes	NM_001387271.1|NSUN4|chr1|+	rs6679080	intronic	NSUN4	0	42
rs56344958	rs6690075	yes	NM_001387271.1|NSUN4|chr1|+	rs6690075	intronic	NSUN4	0	42
rs56344958	rs6666601	yes	NM_001387271.1|NSUN4|chr1|+	rs6666601	intronic	NSUN4	0	42
rs56344958	rs6682266	yes	NM_001387271.1|NSUN4|chr1|+	rs6682266	intronic	NSUN4	0	42
rs56344958	rs6679898	yes	NM_001387271.1|NSUN4|chr1|+	rs6679898	intronic	NSUN4	0	42
rs56344958	rs10158236	yes	NM_001387271.1|NSUN4|chr1|+	rs10158236	intronic	NSUN4	0	42
rs56344958	rs10157084	yes	NM_001387271.1|NSUN4|chr1|+	rs10157084	intronic	NSUN4	0	42
rs56344958	rs112980938	yes	NM_001387271.1|NSUN4|chr1|+	rs112980938	intronic	NSUN4	0	42
rs56344958	rs56363851	yes	NM_001387271.1|NSUN4|chr1|+	rs56363851	intronic	NSUN4	0	42
rs56344958	rs66990604	yes	NM_001387271.1|NSUN4|chr1|+	rs66990604	intronic	NSUN4	0	42
rs56344958	rs113745511	yes	NM_001387271.1|NSUN4|chr1|+	rs113745511	intronic	NSUN4	0	42
rs56344958	rs112068407	yes	NM_001387271.1|NSUN4|chr1|+	rs112068407	intronic	NSUN4	0	42
rs56344958	rs112560929	yes	NM_001387271.1|NSUN4|chr1|+	rs112560929	intronic	NSUN4	0	42
rs56344958	rs201127808	yes	NM_001387271.1|NSUN4|chr1|+	rs201127808	intronic	NSUN4	0	42
rs56344958	rs10158572	yes	NM_001387271.1|NSUN4|chr1|+	rs10158572	intronic	NSUN4	0	42
rs56344958	rs10158130	yes	NM_001387271.1|NSUN4|chr1|+	rs10158130	intronic	NSUN4	0	42
rs56344958	rs10157464	yes	NM_001387271.1|NSUN4|chr1|+	rs10157464	intronic	NSUN4	0	42
rs56344958	rs56030283	yes	NM_001387271.1|NSUN4|chr1|+	rs56030283	intronic	NSUN4	0	42
rs56344958	rs55971480	yes	NM_001387271.1|NSUN4|chr1|+	rs55971480	intronic	NSUN4	0	42
rs56344958	rs66911505	yes	NM_001387271.1|NSUN4|chr1|+	rs66911505	intronic	NSUN4	0	42
rs56344958	rs6659448	yes	NM_001387271.1|NSUN4|chr1|+	rs6659448	intronic	NSUN4	0	42
rs56344958	rs6685767	yes	NM_001387271.1|NSUN4|chr1|+	rs6685767	intronic	NSUN4	0	42
rs56344958	rs6677394	yes	NM_001387271.1|NSUN4|chr1|+	rs6677394	intronic	NSUN4	0	42
rs56344958	rs6674726	yes	NM_001387271.1|NSUN4|chr1|+	rs6674726	intronic	NSUN4	0	42
rs56344958	rs112911951	yes	NM_001387271.1|NSUN4|chr1|+	rs112911951	intronic	NSUN4	0	42
rs56344958	rs113033705	yes	NM_001387271.1|NSUN4|chr1|+	rs113033705	intronic	NSUN4	0	42
rs56344958	rs72677593	yes	NM_001387271.1|NSUN4|chr1|+	rs72677593	intronic	NSUN4	0	42
rs56344958	rs72677594	yes	NM_001387271.1|NSUN4|chr1|+	rs72677594	intronic	NSUN4	0	42
rs56344958	rs7520482	yes	NM_001387271.1|NSUN4|chr1|+	rs7520482	intronic	NSUN4	0	42
rs56344958	rs7520497	yes	NM_001387271.1|NSUN4|chr1|+	rs7520497	intronic	NSUN4	0	42
rs56344958	rs7532149	yes	NM_001387271.1|NSUN4|chr1|+	rs7532149	intronic	NSUN4	0	42
rs56344958	rs28578741	yes	NM_001387271.1|NSUN4|chr1|+	rs28578741	intronic	NSUN4	0	42
rs56344958	rs202085913	yes	NM_001387271.1|NSUN4|chr1|+	rs202085913	intronic	NSUN4	0	42
rs56344958	rs55999016	yes	NM_001387271.1|NSUN4|chr1|+	rs55999016	intronic	NSUN4	0	42
rs56344958	rs56063031	yes	NM_001387271.1|NSUN4|chr1|+	rs56063031	intronic	NSUN4	0	42
rs56344958	rs67276232	yes	NM_001387271.1|NSUN4|chr1|+	rs67276232	intronic	NSUN4	0	42
rs56344958	rs6666448	yes	NM_001387271.1|NSUN4|chr1|+	rs6666448	intronic	NSUN4	0	42
rs56344958	rs200601367	yes	NM_001387271.1|NSUN4|chr1|+	rs200601367	intronic	NSUN4	0	42
rs56344958	rs55887761	yes	NM_001387271.1|NSUN4|chr1|+	rs55887761	intronic	NSUN4	0	42
rs56344958	rs9661240	yes	NM_001387271.1|NSUN4|chr1|+	rs9661240	intronic	NSUN4	0	42
rs56344958	rs1053624	yes	NM_001387271.1|NSUN4|chr1|+	rs1053624	exonic	NSUN4	0	42
rs56344958	rs1053627	yes	NM_001387271.1|NSUN4|chr1|+	rs1053627	UTR3	NSUN4	0	42
rs56344958	rs1053628	yes	NM_001387271.1|NSUN4|chr1|+	rs1053628	UTR3	NSUN4	0	42
rs56344958	rs6429599	yes	NM_001387271.1|NSUN4|chr1|+	rs6429599	UTR3	NSUN4	0	42
rs56344958	rs17361819	yes	NM_001387271.1|NSUN4|chr1|+	rs17361819	UTR3	NSUN4	0	42
rs56344958	rs67142569	yes	NM_001387271.1|NSUN4|chr1|+	rs67142569	UTR3	NSUN4	0	42
rs56344958	rs17361833	yes	NM_001387271.1|NSUN4|chr1|+	rs17361833	UTR3	NSUN4	0	42
rs56344958	rs41534051	yes	NM_001387271.1|NSUN4|chr1|+	rs41534051	UTR3	NSUN4	0	42
rs56344958	rs17357711	yes	NM_001387271.1|NSUN4|chr1|+	rs17357711	UTR3	NSUN4	0	42
rs56344958	rs6683192	yes	NM_001387271.1|NSUN4|chr1|+	rs6683192	UTR3	NSUN4	0	42
rs56344958	rs12062	yes	NM_001387271.1|NSUN4|chr1|+	rs12062	UTR3	NSUN4	0	42
rs56344958	rs111725921	yes	NM_001387271.1|NSUN4|chr1|+	rs111725921	downstream	NSUN4	961	42
rs56344958	rs66847432	yes	NM_001387271.1|NSUN4|chr1|+	rs66847432	intergenic	NSUN4	1189	42
rs56344958	rs67547686	yes	NM_001387271.1|NSUN4|chr1|+	rs67547686	intergenic	NSUN4	1405	42
rs56344958	rs113076306	yes	NM_001387271.1|NSUN4|chr1|+	rs113076306	intergenic	NSUN4	1579	42
rs56344958	rs17357759	yes	NM_001387271.1|NSUN4|chr1|+	rs17357759	intergenic	NSUN4	1710	42
rs56344958	rs17361873	yes	NM_001387271.1|NSUN4|chr1|+	rs17361873	intergenic	NSUN4	1862	42
rs56344958	rs72677596	yes	NM_001387271.1|NSUN4|chr1|+	rs72677596	intergenic	NSUN4	3106	42
rs56344958	rs72677599	yes	NM_001387271.1|NSUN4|chr1|+	rs72677599	intergenic	NSUN4	3427	42
rs56344958	rs72677600	yes	NM_001387271.1|NSUN4|chr1|+	rs72677600	intergenic	NSUN4	3625	42
rs56344958	rs17361887	yes	NM_001387271.1|NSUN4|chr1|+	rs17361887	intergenic	NSUN4	3951	42
rs56344958	rs55670684	yes	NM_001387271.1|NSUN4|chr1|+	rs55670684	intergenic	NSUN4	4315	42
rs56344958	rs56049453	yes	NM_001387271.1|NSUN4|chr1|+	rs56049453	intergenic	NSUN4	4644	42
rs56344958	rs67200518	yes	NM_001387271.1|NSUN4|chr1|+	rs67200518	intergenic	NSUN4	4953	42
rs56344958	rs72677602	yes	NM_001387271.1|NSUN4|chr1|+	rs72677602	intergenic	NSUN4	6663	42
rs56344958	rs67941619	yes	NM_001387271.1|NSUN4|chr1|+	rs67941619	intergenic	NSUN4	7395	42
rs56344958	rs66483119	yes	NM_001387271.1|NSUN4|chr1|+	rs66483119	intergenic	NSUN4	7565	42
rs56344958	rs55668511	yes	NM_001387271.1|NSUN4|chr1|+	rs55668511	intergenic	NSUN4	7716	42
rs56344958	rs55693298	yes	NM_001387271.1|NSUN4|chr1|+	rs55693298	intergenic	NSUN4	7847	42
rs56344958	rs68012736	yes	NM_001387271.1|NSUN4|chr1|+	rs68012736	intergenic	NSUN4	8686	42
rs56344958	rs143856001	yes	NM_001387271.1|NSUN4|chr1|+	rs143856001	intergenic	NSUN4	8990	42
rs56344958	rs144535648	yes	NM_001387271.1|NSUN4|chr1|+	rs144535648	intergenic	NSUN4	9280	42
rs56344958	rs147142636	yes	NM_001387271.1|NSUN4|chr1|+	rs147142636	intergenic	NSUN4	9473	42
rs56344958	rs66473412	yes	NM_001387271.1|NSUN4|chr1|+	rs66473412	intergenic	NSUN4	10151	42
rs56344958	rs6659681	yes	NM_001387271.1|NSUN4|chr1|+	rs6659681	intergenic	NSUN4	10687	42
rs56344958	rs6659788	yes	NM_001387271.1|NSUN4|chr1|+	rs6659788	intergenic	NSUN4	10767	42
rs56344958	rs199829708	yes	NM_001387271.1|NSUN4|chr1|+	rs199829708	intergenic	NSUN4	11401	42
rs56344958	rs140244345	yes	NM_001387271.1|NSUN4|chr1|+	rs140244345	intergenic	NSUN4	11402	42
rs56344958	rs55921163	yes	NM_001387271.1|NSUN4|chr1|+	rs55921163	intergenic	NSUN4	11633	42
rs56344958	rs55926300	yes	NM_001387271.1|NSUN4|chr1|+	rs55926300	intergenic	NSUN4	11680	42
rs56344958	rs111868160	yes	NM_001387271.1|NSUN4|chr1|+	rs111868160	intergenic	NSUN4	12089	42
rs56344958	rs13374893	yes	NM_001387271.1|NSUN4|chr1|+	rs13374893	intergenic	NSUN4	12976	42
rs56344958	rs13374968	yes	NM_001387271.1|NSUN4|chr1|+	rs13374968	intergenic	NSUN4	13084	42
rs56344958	rs6694628	yes	NM_001387271.1|NSUN4|chr1|+	rs6694628	intergenic	NSUN4	13291	42
rs56344958	rs6658556	yes	NM_001387271.1|NSUN4|chr1|+	rs6658556	intergenic	NSUN4	13356	42
rs56344958	rs6695043	yes	NM_001387271.1|NSUN4|chr1|+	rs6695043	intergenic	NSUN4	13706	42
rs56344958	rs72679807	yes	NM_001387271.1|NSUN4|chr1|+	rs72679807	intergenic	FAAH	13499	42
rs56344958	rs56284503	yes	NM_001387271.1|NSUN4|chr1|+	rs56284503	intergenic	FAAH	12862	42
rs56344958	rs17361915	yes	NM_001387271.1|NSUN4|chr1|+	rs17361915	intergenic	FAAH	12668	42
rs56344958	rs113623605	yes	NM_001387271.1|NSUN4|chr1|+	rs113623605	intergenic	FAAH	11646	42
rs56344958	rs144250006	yes	NM_001387271.1|NSUN4|chr1|+	rs144250006	intergenic	FAAH	10991	42
rs56344958	rs113534835	yes	NM_001387271.1|NSUN4|chr1|+	rs113534835	intergenic	FAAH	10830	42
rs56344958	rs56358525	yes	NM_001387271.1|NSUN4|chr1|+	rs56358525	intergenic	FAAH	10469	42
rs56344958	rs6681857	yes	NM_001387271.1|NSUN4|chr1|+	rs6681857	intergenic	FAAH	9865	42
rs56344958	rs56349187	yes	NM_001387271.1|NSUN4|chr1|+	rs56349187	intergenic	FAAH	8152	42
rs56344958	rs79610407	yes	NM_001387271.1|NSUN4|chr1|+	rs79610407	intergenic	FAAH	7989	42
rs56344958	rs72890715	yes	NM_001387271.1|NSUN4|chr1|+	rs72890715	intergenic	FAAH	7912	42
rs56344958	rs4372193	yes	NM_001387271.1|NSUN4|chr1|+	rs4372193	intergenic	FAAH	6756	42
rs56344958	rs111723629	yes	NM_001387271.1|NSUN4|chr1|+	rs111723629	intergenic	FAAH	6628	42
rs56344958	rs3991877	yes	NM_001387271.1|NSUN4|chr1|+	rs3991877	intergenic	FAAH	6240	42
rs56344958	rs57240150	yes	NM_001387271.1|NSUN4|chr1|+	rs57240150	intergenic	FAAH	5250	42
rs56344958	rs113887859	yes	NM_001387271.1|NSUN4|chr1|+	rs113887859	intergenic	FAAH	5245	42
rs56344958	rs201070992	yes	NM_001387271.1|NSUN4|chr1|+	rs201070992	intergenic	FAAH	4955	42
rs56344958	rs61519400	yes	NM_001387271.1|NSUN4|chr1|+	rs61519400	intergenic	FAAH	4691	42
rs56344958	rs56306849	yes	NM_001387271.1|NSUN4|chr1|+	rs56306849	intergenic	FAAH	2042	42
rs56344958	rs1984491	yes	NM_001387271.1|NSUN4|chr1|+	rs1984491	intergenic	FAAH	1382	42
rs56344958	rs1984490	yes	NM_001387271.1|NSUN4|chr1|+	rs1984490	intergenic	FAAH	1255	42
rs112280595	rs6683523	yes	NM_001387272.1|NSUN4|chr1|+	rs6683523	intergenic	NSUN4	5356	43
rs112280595	rs12091789	yes	NM_001387272.1|NSUN4|chr1|+	rs12091789	intergenic	NSUN4	4378	43
rs112280595	rs4313342	yes	NM_001387272.1|NSUN4|chr1|+	rs4313342	intergenic	NSUN4	3945	43
rs112280595	rs56083025	yes	NM_001387272.1|NSUN4|chr1|+	rs56083025	intergenic	NSUN4	1360	43
rs112280595	rs67545510	yes	NM_001387272.1|NSUN4|chr1|+	rs67545510	UTR5	NSUN4	0	43
rs112280595	rs41293273	yes	NM_001387272.1|NSUN4|chr1|+	rs41293273	UTR5	NSUN4	0	43
rs112280595	rs41293275	yes	NM_001387272.1|NSUN4|chr1|+	rs41293275	UTR5	NSUN4	0	43
rs112280595	rs17361749	yes	NM_001387272.1|NSUN4|chr1|+	rs17361749	UTR5	NSUN4	0	43
rs112280595	rs41293277	yes	NM_001387272.1|NSUN4|chr1|+	rs41293277	exonic	NSUN4	0	43
rs112280595	rs10489769	yes	NM_001387272.1|NSUN4|chr1|+	rs10489769	intronic	NSUN4	0	43
rs112280595	rs72885163	yes	NM_001387272.1|NSUN4|chr1|+	rs72885163	UTR5	NSUN4	0	43
rs112280595	rs68083747	yes	NM_001387272.1|NSUN4|chr1|+	rs68083747	UTR5	NSUN4	0	43
rs112280595	rs66972124	yes	NM_001387272.1|NSUN4|chr1|+	rs66972124	UTR5	NSUN4	0	43
rs112280595	rs17357621	yes	NM_001387272.1|NSUN4|chr1|+	rs17357621	intronic	NSUN4	0	43
rs112280595	rs56909107	yes	NM_001387272.1|NSUN4|chr1|+	rs56909107	intronic	NSUN4	0	43
rs112280595	rs41293285	yes	NM_001387272.1|NSUN4|chr1|+	rs41293285	intronic	NSUN4	0	43
rs112280595	rs17357628	yes	NM_001387272.1|NSUN4|chr1|+	rs17357628	intronic	NSUN4	0	43
rs112280595	rs17357635	yes	NM_001387272.1|NSUN4|chr1|+	rs17357635	intronic	NSUN4	0	43
rs112280595	rs68191463	yes	NM_001387272.1|NSUN4|chr1|+	rs68191463	intronic	NSUN4	0	43
rs112280595	rs41293287	yes	NM_001387272.1|NSUN4|chr1|+	rs41293287	intronic	NSUN4	0	43
rs112280595	rs56126529	yes	NM_001387272.1|NSUN4|chr1|+	rs56126529	intronic	NSUN4	0	43
rs112280595	rs7525309	yes	NM_001387272.1|NSUN4|chr1|+	rs7525309	intronic	NSUN4	0	43
rs112280595	rs7548675	yes	NM_001387272.1|NSUN4|chr1|+	rs7548675	intronic	NSUN4	0	43
rs112280595	rs7515284	yes	NM_001387272.1|NSUN4|chr1|+	rs7515284	intronic	NSUN4	0	43
rs112280595	rs41294456	yes	NM_001387272.1|NSUN4|chr1|+	rs41294456	intronic	NSUN4	0	43
rs112280595	rs66516678	yes	NM_001387272.1|NSUN4|chr1|+	rs66516678	intronic	NSUN4	0	43
rs112280595	rs41294458	yes	NM_001387272.1|NSUN4|chr1|+	rs41294458	intronic	NSUN4	0	43
rs112280595	rs79697925	yes	NM_001387272.1|NSUN4|chr1|+	rs79697925	intronic	NSUN4	0	43
rs112280595	rs17361763	yes	NM_001387272.1|NSUN4|chr1|+	rs17361763	exonic	NSUN4	0	43
rs112280595	rs6684274	yes	NM_001387272.1|NSUN4|chr1|+	rs6684274	intronic	NSUN4	0	43
rs112280595	rs11304172	yes	NM_001387272.1|NSUN4|chr1|+	rs11304172	intronic	NSUN4	0	43
rs112280595	rs6696777	yes	NM_001387272.1|NSUN4|chr1|+	rs6696777	intronic	NSUN4	0	43
rs112280595	rs6659228	yes	NM_001387272.1|NSUN4|chr1|+	rs6659228	intronic	NSUN4	0	43
rs112280595	rs10661193	yes	NM_001387272.1|NSUN4|chr1|+	rs10661193	intronic	NSUN4	0	43
rs112280595	rs6697123	yes	NM_001387272.1|NSUN4|chr1|+	rs6697123	intronic	NSUN4	0	43
rs112280595	rs67487250	yes	NM_001387272.1|NSUN4|chr1|+	rs67487250	intronic	NSUN4	0	43
rs112280595	rs113610895	yes	NM_001387272.1|NSUN4|chr1|+	rs113610895	intronic	NSUN4	0	43
rs112280595	rs112280595	yes	NM_001387272.1|NSUN4|chr1|+	rs112280595	intronic	NSUN4	0	43
rs112280595	rs112491752	yes	NM_001387272.1|NSUN4|chr1|+	rs112491752	intronic	NSUN4	0	43
rs112280595	rs112089006	yes	NM_001387272.1|NSUN4|chr1|+	rs112089006	intronic	NSUN4	0	43
rs112280595	rs72677585	yes	NM_001387272.1|NSUN4|chr1|+	rs72677585	intronic	NSUN4	0	43
rs112280595	rs17357676	yes	NM_001387272.1|NSUN4|chr1|+	rs17357676	intronic	NSUN4	0	43
rs112280595	rs17361791	yes	NM_001387272.1|NSUN4|chr1|+	rs17361791	intronic	NSUN4	0	43
rs112280595	rs41294460	yes	NM_001387272.1|NSUN4|chr1|+	rs41294460	intronic	NSUN4	0	43
rs112280595	rs72885198	yes	NM_001387272.1|NSUN4|chr1|+	rs72885198	intronic	NSUN4	0	43
rs112280595	rs79490411	yes	NM_001387272.1|NSUN4|chr1|+	rs79490411	intronic	NSUN4	0	43
rs112280595	rs7556425	yes	NM_001387272.1|NSUN4|chr1|+	rs7556425	intronic	NSUN4	0	43
rs112280595	rs61358317	yes	NM_001387272.1|NSUN4|chr1|+	rs61358317	intronic	NSUN4	0	43
rs112280595	rs7544951	yes	NM_001387272.1|NSUN4|chr1|+	rs7544951	intronic	NSUN4	0	43
rs112280595	rs60123014	yes	NM_001387272.1|NSUN4|chr1|+	rs60123014	intronic	NSUN4	0	43
rs112280595	rs72886903	yes	NM_001387272.1|NSUN4|chr1|+	rs72886903	intronic	NSUN4	0	43
rs112280595	rs68112720	yes	NM_001387272.1|NSUN4|chr1|+	rs68112720	intronic	NSUN4	0	43
rs112280595	rs17361805	yes	NM_001387272.1|NSUN4|chr1|+	rs17361805	intronic	NSUN4	0	43
rs112280595	rs72677587	yes	NM_001387272.1|NSUN4|chr1|+	rs72677587	intronic	NSUN4	0	43
rs112280595	rs17361812	yes	NM_001387272.1|NSUN4|chr1|+	rs17361812	intronic	NSUN4	0	43
rs112280595	rs66575205	yes	NM_001387272.1|NSUN4|chr1|+	rs66575205	intronic	NSUN4	0	43
rs112280595	rs72886905	yes	NM_001387272.1|NSUN4|chr1|+	rs72886905	intronic	NSUN4	0	43
rs112280595	rs72886907	yes	NM_001387272.1|NSUN4|chr1|+	rs72886907	intronic	NSUN4	0	43
rs112280595	rs111226885	yes	NM_001387272.1|NSUN4|chr1|+	rs111226885	intronic	NSUN4	0	43
rs112280595	rs111699884	yes	NM_001387272.1|NSUN4|chr1|+	rs111699884	intronic	NSUN4	0	43
rs112280595	rs72886911	yes	NM_001387272.1|NSUN4|chr1|+	rs72886911	intronic	NSUN4	0	43
rs112280595	rs56344958	yes	NM_001387272.1|NSUN4|chr1|+	rs56344958	intronic	NSUN4	0	43
rs112280595	rs56121132	yes	NM_001387272.1|NSUN4|chr1|+	rs56121132	intronic	NSUN4	0	43
rs112280595	rs5013329	yes	NM_001387272.1|NSUN4|chr1|+	rs5013329	intronic	NSUN4	0	43
rs112280595	rs5013330	yes	NM_001387272.1|NSUN4|chr1|+	rs5013330	intronic	NSUN4	0	43
rs112280595	rs17357683	yes	NM_001387272.1|NSUN4|chr1|+	rs17357683	intronic	NSUN4	0	43
rs112280595	rs6667861	yes	NM_001387272.1|NSUN4|chr1|+	rs6667861	intronic	NSUN4	0	43
rs112280595	rs1057533	yes	NM_001387272.1|NSUN4|chr1|+	rs1057533	intronic	NSUN4	0	43
rs112280595	rs1057534	yes	NM_001387272.1|NSUN4|chr1|+	rs1057534	intronic	NSUN4	0	43
rs112280595	rs1057535	yes	NM_001387272.1|NSUN4|chr1|+	rs1057535	intronic	NSUN4	0	43
rs112280595	rs1135459	yes	NM_001387272.1|NSUN4|chr1|+	rs1135459	intronic	NSUN4	0	43
rs112280595	rs1135460	yes	NM_001387272.1|NSUN4|chr1|+	rs1135460	intronic	NSUN4	0	43
rs112280595	rs1475390	yes	NM_001387272.1|NSUN4|chr1|+	rs1475390	intronic	NSUN4	0	43
rs112280595	rs5773907	yes	NM_001387272.1|NSUN4|chr1|+	rs5773907	intronic	NSUN4	0	43
rs112280595	rs1475389	yes	NM_001387272.1|NSUN4|chr1|+	rs1475389	intronic	NSUN4	0	43
rs112280595	rs1475388	yes	NM_001387272.1|NSUN4|chr1|+	rs1475388	intronic	NSUN4	0	43
rs112280595	rs57267378	yes	NM_001387272.1|NSUN4|chr1|+	rs57267378	intronic	NSUN4	0	43
rs112280595	rs58162700	yes	NM_001387272.1|NSUN4|chr1|+	rs58162700	intronic	NSUN4	0	43
rs112280595	rs1812705	yes	NM_001387272.1|NSUN4|chr1|+	rs1812705	intronic	NSUN4	0	43
rs112280595	rs966907	yes	NM_001387272.1|NSUN4|chr1|+	rs966907	intronic	NSUN4	0	43
rs112280595	rs112324418	yes	NM_001387272.1|NSUN4|chr1|+	rs112324418	intronic	NSUN4	0	43
rs112280595	rs72677588	yes	NM_001387272.1|NSUN4|chr1|+	rs72677588	intronic	NSUN4	0	43
rs112280595	rs72677589	yes	NM_001387272.1|NSUN4|chr1|+	rs72677589	intronic	NSUN4	0	43
rs112280595	rs66828173	yes	NM_001387272.1|NSUN4|chr1|+	rs66828173	intronic	NSUN4	0	43
rs112280595	rs72677590	yes	NM_001387272.1|NSUN4|chr1|+	rs72677590	intronic	NSUN4	0	43
rs112280595	rs72677591	yes	NM_001387272.1|NSUN4|chr1|+	rs72677591	intronic	NSUN4	0	43
rs112280595	rs72677592	yes	NM_001387272.1|NSUN4|chr1|+	rs72677592	intronic	NSUN4	0	43
rs112280595	rs41294476	yes	NM_001387272.1|NSUN4|chr1|+	rs41294476	intronic	NSUN4	0	43
rs112280595	rs17413694	yes	NM_001387272.1|NSUN4|chr1|+	rs17413694	intronic	NSUN4	0	43
rs112280595	rs77185326	yes	NM_001387272.1|NSUN4|chr1|+	rs77185326	intronic	NSUN4	0	43
rs112280595	rs41294478	yes	NM_001387272.1|NSUN4|chr1|+	rs41294478	intronic	NSUN4	0	43
rs112280595	rs17413701	yes	NM_001387272.1|NSUN4|chr1|+	rs17413701	intronic	NSUN4	0	43
rs112280595	rs7515598	yes	NM_001387272.1|NSUN4|chr1|+	rs7515598	intronic	NSUN4	0	43
rs112280595	rs7529674	yes	NM_001387272.1|NSUN4|chr1|+	rs7529674	intronic	NSUN4	0	43
rs112280595	rs12385696	yes	NM_001387272.1|NSUN4|chr1|+	rs12385696	intronic	NSUN4	0	43
rs112280595	rs12385697	yes	NM_001387272.1|NSUN4|chr1|+	rs12385697	intronic	NSUN4	0	43
rs112280595	rs12385693	yes	NM_001387272.1|NSUN4|chr1|+	rs12385693	intronic	NSUN4	0	43
rs112280595	rs12385695	yes	NM_001387272.1|NSUN4|chr1|+	rs12385695	intronic	NSUN4	0	43
rs112280595	rs28699008	yes	NM_001387272.1|NSUN4|chr1|+	rs28699008	intronic	NSUN4	0	43
rs112280595	rs56179746	yes	NM_001387272.1|NSUN4|chr1|+	rs56179746	intronic	NSUN4	0	43
rs112280595	rs146398931	yes	NM_001387272.1|NSUN4|chr1|+	rs146398931	intronic	NSUN4	0	43
rs112280595	rs6679080	yes	NM_001387272.1|NSUN4|chr1|+	rs6679080	intronic	NSUN4	0	43
rs112280595	rs6690075	yes	NM_001387272.1|NSUN4|chr1|+	rs6690075	intronic	NSUN4	0	43
rs112280595	rs6666601	yes	NM_001387272.1|NSUN4|chr1|+	rs6666601	intronic	NSUN4	0	43
rs112280595	rs6682266	yes	NM_001387272.1|NSUN4|chr1|+	rs6682266	intronic	NSUN4	0	43
rs112280595	rs6679898	yes	NM_001387272.1|NSUN4|chr1|+	rs6679898	intronic	NSUN4	0	43
rs112280595	rs10158236	yes	NM_001387272.1|NSUN4|chr1|+	rs10158236	intronic	NSUN4	0	43
rs112280595	rs10157084	yes	NM_001387272.1|NSUN4|chr1|+	rs10157084	intronic	NSUN4	0	43
rs112280595	rs112980938	yes	NM_001387272.1|NSUN4|chr1|+	rs112980938	intronic	NSUN4	0	43
rs112280595	rs56363851	yes	NM_001387272.1|NSUN4|chr1|+	rs56363851	intronic	NSUN4	0	43
rs112280595	rs66990604	yes	NM_001387272.1|NSUN4|chr1|+	rs66990604	intronic	NSUN4	0	43
rs112280595	rs113745511	yes	NM_001387272.1|NSUN4|chr1|+	rs113745511	intronic	NSUN4	0	43
rs112280595	rs112068407	yes	NM_001387272.1|NSUN4|chr1|+	rs112068407	intronic	NSUN4	0	43
rs112280595	rs112560929	yes	NM_001387272.1|NSUN4|chr1|+	rs112560929	intronic	NSUN4	0	43
rs112280595	rs201127808	yes	NM_001387272.1|NSUN4|chr1|+	rs201127808	intronic	NSUN4	0	43
rs112280595	rs10158572	yes	NM_001387272.1|NSUN4|chr1|+	rs10158572	intronic	NSUN4	0	43
rs112280595	rs10158130	yes	NM_001387272.1|NSUN4|chr1|+	rs10158130	intronic	NSUN4	0	43
rs112280595	rs10157464	yes	NM_001387272.1|NSUN4|chr1|+	rs10157464	intronic	NSUN4	0	43
rs112280595	rs56030283	yes	NM_001387272.1|NSUN4|chr1|+	rs56030283	intronic	NSUN4	0	43
rs112280595	rs55971480	yes	NM_001387272.1|NSUN4|chr1|+	rs55971480	intronic	NSUN4	0	43
rs112280595	rs66911505	yes	NM_001387272.1|NSUN4|chr1|+	rs66911505	intronic	NSUN4	0	43
rs112280595	rs6659448	yes	NM_001387272.1|NSUN4|chr1|+	rs6659448	intronic	NSUN4	0	43
rs112280595	rs6685767	yes	NM_001387272.1|NSUN4|chr1|+	rs6685767	intronic	NSUN4	0	43
rs112280595	rs6677394	yes	NM_001387272.1|NSUN4|chr1|+	rs6677394	intronic	NSUN4	0	43
rs112280595	rs6674726	yes	NM_001387272.1|NSUN4|chr1|+	rs6674726	intronic	NSUN4	0	43
rs112280595	rs112911951	yes	NM_001387272.1|NSUN4|chr1|+	rs112911951	intronic	NSUN4	0	43
rs112280595	rs113033705	yes	NM_001387272.1|NSUN4|chr1|+	rs113033705	intronic	NSUN4	0	43
rs112280595	rs72677593	yes	NM_001387272.1|NSUN4|chr1|+	rs72677593	intronic	NSUN4	0	43
rs112280595	rs72677594	yes	NM_001387272.1|NSUN4|chr1|+	rs72677594	intronic	NSUN4	0	43
rs112280595	rs7520482	yes	NM_001387272.1|NSUN4|chr1|+	rs7520482	intronic	NSUN4	0	43
rs112280595	rs7520497	yes	NM_001387272.1|NSUN4|chr1|+	rs7520497	intronic	NSUN4	0	43
rs112280595	rs7532149	yes	NM_001387272.1|NSUN4|chr1|+	rs7532149	intronic	NSUN4	0	43
rs112280595	rs28578741	yes	NM_001387272.1|NSUN4|chr1|+	rs28578741	intronic	NSUN4	0	43
rs112280595	rs202085913	yes	NM_001387272.1|NSUN4|chr1|+	rs202085913	intronic	NSUN4	0	43
rs112280595	rs55999016	yes	NM_001387272.1|NSUN4|chr1|+	rs55999016	intronic	NSUN4	0	43
rs112280595	rs56063031	yes	NM_001387272.1|NSUN4|chr1|+	rs56063031	intronic	NSUN4	0	43
rs112280595	rs67276232	yes	NM_001387272.1|NSUN4|chr1|+	rs67276232	intronic	NSUN4	0	43
rs112280595	rs6666448	yes	NM_001387272.1|NSUN4|chr1|+	rs6666448	intronic	NSUN4	0	43
rs112280595	rs200601367	yes	NM_001387272.1|NSUN4|chr1|+	rs200601367	intronic	NSUN4	0	43
rs112280595	rs55887761	yes	NM_001387272.1|NSUN4|chr1|+	rs55887761	intronic	NSUN4	0	43
rs112280595	rs9661240	yes	NM_001387272.1|NSUN4|chr1|+	rs9661240	intronic	NSUN4	0	43
rs112280595	rs1053624	yes	NM_001387272.1|NSUN4|chr1|+	rs1053624	exonic	NSUN4	0	43
rs112280595	rs1053627	yes	NM_001387272.1|NSUN4|chr1|+	rs1053627	UTR3	NSUN4	0	43
rs112280595	rs1053628	yes	NM_001387272.1|NSUN4|chr1|+	rs1053628	UTR3	NSUN4	0	43
rs112280595	rs6429599	yes	NM_001387272.1|NSUN4|chr1|+	rs6429599	UTR3	NSUN4	0	43
rs112280595	rs17361819	yes	NM_001387272.1|NSUN4|chr1|+	rs17361819	UTR3	NSUN4	0	43
rs112280595	rs67142569	yes	NM_001387272.1|NSUN4|chr1|+	rs67142569	UTR3	NSUN4	0	43
rs112280595	rs17361833	yes	NM_001387272.1|NSUN4|chr1|+	rs17361833	UTR3	NSUN4	0	43
rs112280595	rs41534051	yes	NM_001387272.1|NSUN4|chr1|+	rs41534051	UTR3	NSUN4	0	43
rs112280595	rs17357711	yes	NM_001387272.1|NSUN4|chr1|+	rs17357711	UTR3	NSUN4	0	43
rs112280595	rs6683192	yes	NM_001387272.1|NSUN4|chr1|+	rs6683192	UTR3	NSUN4	0	43
rs112280595	rs12062	yes	NM_001387272.1|NSUN4|chr1|+	rs12062	UTR3	NSUN4	0	43
rs112280595	rs111725921	yes	NM_001387272.1|NSUN4|chr1|+	rs111725921	downstream	NSUN4	961	43
rs112280595	rs66847432	yes	NM_001387272.1|NSUN4|chr1|+	rs66847432	intergenic	NSUN4	1189	43
rs112280595	rs67547686	yes	NM_001387272.1|NSUN4|chr1|+	rs67547686	intergenic	NSUN4	1405	43
rs112280595	rs113076306	yes	NM_001387272.1|NSUN4|chr1|+	rs113076306	intergenic	NSUN4	1579	43
rs112280595	rs17357759	yes	NM_001387272.1|NSUN4|chr1|+	rs17357759	intergenic	NSUN4	1710	43
rs112280595	rs17361873	yes	NM_001387272.1|NSUN4|chr1|+	rs17361873	intergenic	NSUN4	1862	43
rs112280595	rs72677596	yes	NM_001387272.1|NSUN4|chr1|+	rs72677596	intergenic	NSUN4	3106	43
rs112280595	rs72677599	yes	NM_001387272.1|NSUN4|chr1|+	rs72677599	intergenic	NSUN4	3427	43
rs112280595	rs72677600	yes	NM_001387272.1|NSUN4|chr1|+	rs72677600	intergenic	NSUN4	3625	43
rs112280595	rs17361887	yes	NM_001387272.1|NSUN4|chr1|+	rs17361887	intergenic	NSUN4	3951	43
rs112280595	rs55670684	yes	NM_001387272.1|NSUN4|chr1|+	rs55670684	intergenic	NSUN4	4315	43
rs112280595	rs56049453	yes	NM_001387272.1|NSUN4|chr1|+	rs56049453	intergenic	NSUN4	4644	43
rs112280595	rs67200518	yes	NM_001387272.1|NSUN4|chr1|+	rs67200518	intergenic	NSUN4	4953	43
rs112280595	rs72677602	yes	NM_001387272.1|NSUN4|chr1|+	rs72677602	intergenic	NSUN4	6663	43
rs112280595	rs67941619	yes	NM_001387272.1|NSUN4|chr1|+	rs67941619	intergenic	NSUN4	7395	43
rs112280595	rs66483119	yes	NM_001387272.1|NSUN4|chr1|+	rs66483119	intergenic	NSUN4	7565	43
rs112280595	rs55668511	yes	NM_001387272.1|NSUN4|chr1|+	rs55668511	intergenic	NSUN4	7716	43
rs112280595	rs55693298	yes	NM_001387272.1|NSUN4|chr1|+	rs55693298	intergenic	NSUN4	7847	43
rs112280595	rs68012736	yes	NM_001387272.1|NSUN4|chr1|+	rs68012736	intergenic	NSUN4	8686	43
rs112280595	rs143856001	yes	NM_001387272.1|NSUN4|chr1|+	rs143856001	intergenic	NSUN4	8990	43
rs112280595	rs144535648	yes	NM_001387272.1|NSUN4|chr1|+	rs144535648	intergenic	NSUN4	9280	43
rs112280595	rs147142636	yes	NM_001387272.1|NSUN4|chr1|+	rs147142636	intergenic	NSUN4	9473	43
rs112280595	rs66473412	yes	NM_001387272.1|NSUN4|chr1|+	rs66473412	intergenic	NSUN4	10151	43
rs112280595	rs6659681	yes	NM_001387272.1|NSUN4|chr1|+	rs6659681	intergenic	NSUN4	10687	43
rs112280595	rs6659788	yes	NM_001387272.1|NSUN4|chr1|+	rs6659788	intergenic	NSUN4	10767	43
rs112280595	rs199829708	yes	NM_001387272.1|NSUN4|chr1|+	rs199829708	intergenic	NSUN4	11401	43
rs112280595	rs140244345	yes	NM_001387272.1|NSUN4|chr1|+	rs140244345	intergenic	NSUN4	11402	43
rs112280595	rs55921163	yes	NM_001387272.1|NSUN4|chr1|+	rs55921163	intergenic	NSUN4	11633	43
rs112280595	rs55926300	yes	NM_001387272.1|NSUN4|chr1|+	rs55926300	intergenic	NSUN4	11680	43
rs112280595	rs111868160	yes	NM_001387272.1|NSUN4|chr1|+	rs111868160	intergenic	NSUN4	12089	43
rs112280595	rs13374893	yes	NM_001387272.1|NSUN4|chr1|+	rs13374893	intergenic	NSUN4	12976	43
rs112280595	rs13374968	yes	NM_001387272.1|NSUN4|chr1|+	rs13374968	intergenic	NSUN4	13084	43
rs112280595	rs6694628	yes	NM_001387272.1|NSUN4|chr1|+	rs6694628	intergenic	NSUN4	13291	43
rs112280595	rs6658556	yes	NM_001387272.1|NSUN4|chr1|+	rs6658556	intergenic	NSUN4	13356	43
rs112280595	rs6695043	yes	NM_001387272.1|NSUN4|chr1|+	rs6695043	intergenic	NSUN4	13706	43
rs112280595	rs72679807	yes	NM_001387272.1|NSUN4|chr1|+	rs72679807	intergenic	FAAH	13499	43
rs112280595	rs56284503	yes	NM_001387272.1|NSUN4|chr1|+	rs56284503	intergenic	FAAH	12862	43
rs112280595	rs17361915	yes	NM_001387272.1|NSUN4|chr1|+	rs17361915	intergenic	FAAH	12668	43
rs112280595	rs113623605	yes	NM_001387272.1|NSUN4|chr1|+	rs113623605	intergenic	FAAH	11646	43
rs112280595	rs144250006	yes	NM_001387272.1|NSUN4|chr1|+	rs144250006	intergenic	FAAH	10991	43
rs112280595	rs113534835	yes	NM_001387272.1|NSUN4|chr1|+	rs113534835	intergenic	FAAH	10830	43
rs112280595	rs56358525	yes	NM_001387272.1|NSUN4|chr1|+	rs56358525	intergenic	FAAH	10469	43
rs112280595	rs6681857	yes	NM_001387272.1|NSUN4|chr1|+	rs6681857	intergenic	FAAH	9865	43
rs112280595	rs56349187	yes	NM_001387272.1|NSUN4|chr1|+	rs56349187	intergenic	FAAH	8152	43
rs112280595	rs79610407	yes	NM_001387272.1|NSUN4|chr1|+	rs79610407	intergenic	FAAH	7989	43
rs112280595	rs72890715	yes	NM_001387272.1|NSUN4|chr1|+	rs72890715	intergenic	FAAH	7912	43
rs112280595	rs4372193	yes	NM_001387272.1|NSUN4|chr1|+	rs4372193	intergenic	FAAH	6756	43
rs112280595	rs111723629	yes	NM_001387272.1|NSUN4|chr1|+	rs111723629	intergenic	FAAH	6628	43
rs112280595	rs3991877	yes	NM_001387272.1|NSUN4|chr1|+	rs3991877	intergenic	FAAH	6240	43
rs112280595	rs57240150	yes	NM_001387272.1|NSUN4|chr1|+	rs57240150	intergenic	FAAH	5250	43
rs112280595	rs113887859	yes	NM_001387272.1|NSUN4|chr1|+	rs113887859	intergenic	FAAH	5245	43
rs112280595	rs201070992	yes	NM_001387272.1|NSUN4|chr1|+	rs201070992	intergenic	FAAH	4955	43
rs112280595	rs61519400	yes	NM_001387272.1|NSUN4|chr1|+	rs61519400	intergenic	FAAH	4691	43
rs112280595	rs56306849	yes	NM_001387272.1|NSUN4|chr1|+	rs56306849	intergenic	FAAH	2042	43
rs112280595	rs1984491	yes	NM_001387272.1|NSUN4|chr1|+	rs1984491	intergenic	FAAH	1382	43
rs112280595	rs1984490	yes	NM_001387272.1|NSUN4|chr1|+	rs1984490	intergenic	FAAH	1255	43
rs1048527	rs77690628	yes	XR_002956638.1|PPP2R2A|chr8|+	rs77690628	intronic	PPP2R2A	0	44
rs1048527	rs73217710	yes	XR_002956638.1|PPP2R2A|chr8|+	rs73217710	intronic	PPP2R2A	0	44
rs1048527	rs17055142	yes	XR_002956638.1|PPP2R2A|chr8|+	rs17055142	intronic	PPP2R2A	0	44
rs1048527	rs3200031	yes	XR_002956638.1|PPP2R2A|chr8|+	rs3200031	intronic	PPP2R2A	0	44
rs1048527	rs1048527	yes	XR_002956638.1|PPP2R2A|chr8|+	rs1048527	UTR3	PPP2R2A	0	44
rs4713505	rs8111	yes	NM_004381.5|ATF6B|chr6|-	rs8111	UTR3	ATF6B	0	45
rs4713505	rs2228628	yes	NM_004381.5|ATF6B|chr6|-	rs2228628	exonic	ATF6B	0	45
rs58939598	rs58939598	yes	XM_011518780.3|C9orf78|chr9|-	rs58939598	intronic	C9orf78	0	46
rs77064963	rs2942194	yes	NM_016612.4|SLC25A37|chr8|+	rs2942194	exonic	SLC25A37	0	47
rs77064963	rs2928682	yes	NM_016612.4|SLC25A37|chr8|+	rs2928682	intergenic	SLC25A37	2141	47
rs77064963	rs2942219	yes	NM_016612.4|SLC25A37|chr8|+	rs2942219	intergenic	SLC25A37	6332	47
rs77064963	rs77064963	yes	NM_016612.4|SLC25A37|chr8|+	rs77064963	intergenic	SLC25A37	8244	47
rs13287117	rs71508772	yes	XM_011517935.2|HAUS6|chr9|-	rs71508772	UTR3	HAUS6	0	48
rs13287117	rs4977490	yes	XM_011517935.2|HAUS6|chr9|-	rs4977490	UTR3	HAUS6	0	48
rs13287117	rs4977492	yes	XM_011517935.2|HAUS6|chr9|-	rs4977492	intronic	HAUS6	0	48
rs13287117	rs7027346	yes	XM_011517935.2|HAUS6|chr9|-	rs7027346	intronic	HAUS6	0	48
rs13287117	rs6475314	yes	XM_011517935.2|HAUS6|chr9|-	rs6475314	intronic	HAUS6	0	48
rs13287117	rs6475315	yes	XM_011517935.2|HAUS6|chr9|-	rs6475315	intronic	HAUS6	0	48
rs13287117	rs35133951	yes	XM_011517935.2|HAUS6|chr9|-	rs35133951	intronic	HAUS6	0	48
rs13287117	rs13287117	yes	XM_011517935.2|HAUS6|chr9|-	rs13287117	intronic	HAUS6	0	48
rs823121	rs72750964	yes	NM_022731.5|NUCKS1|chr1|-	rs72750964	intergenic	NUCKS1	6710	49
rs823121	rs11580015	yes	NM_022731.5|NUCKS1|chr1|-	rs11580015	intergenic	NUCKS1	5862	49
rs823121	rs823095	yes	NM_022731.5|NUCKS1|chr1|-	rs823095	intergenic	NUCKS1	2711	49
rs823121	rs823096	yes	NM_022731.5|NUCKS1|chr1|-	rs823096	intergenic	NUCKS1	2063	49
rs823121	rs823097	yes	NM_022731.5|NUCKS1|chr1|-	rs823097	downstream	NUCKS1	580	49
rs823121	rs823094	yes	NM_022731.5|NUCKS1|chr1|-	rs823094	intronic	NUCKS1	0	49
rs823121	rs145557339	yes	NM_022731.5|NUCKS1|chr1|-	rs145557339	intronic	NUCKS1	0	49
rs823121	rs1775154	yes	NM_022731.5|NUCKS1|chr1|-	rs1775154	intronic	NUCKS1	0	49
rs823121	rs823110	yes	NM_022731.5|NUCKS1|chr1|-	rs823110	intronic	NUCKS1	0	49
rs823121	rs823111	yes	NM_022731.5|NUCKS1|chr1|-	rs823111	intronic	NUCKS1	0	49
rs823121	rs1772148	yes	NM_022731.5|NUCKS1|chr1|-	rs1772148	intronic	NUCKS1	0	49
rs823121	rs864783	yes	NM_022731.5|NUCKS1|chr1|-	rs864783	intronic	NUCKS1	0	49
rs823121	rs823130	yes	NM_022731.5|NUCKS1|chr1|-	rs823130	intronic	NUCKS1	0	49
rs823121	rs7536483	yes	NM_022731.5|NUCKS1|chr1|-	rs7536483	intronic	NUCKS1	0	49
rs823121	rs823121	yes	NM_022731.5|NUCKS1|chr1|-	rs823121	intergenic	NUCKS1	4992	49
rs17220885	rs72873911	yes	NM_033554.3|HLA-DPA1|chr6|-	rs72873911	intergenic	HLA-DPA1	7532	50
rs17220885	rs67643877	yes	NM_033554.3|HLA-DPA1|chr6|-	rs67643877	intergenic	HLA-DPA1	7523	50
rs17220885	rs56301606	yes	NM_033554.3|HLA-DPA1|chr6|-	rs56301606	intergenic	HLA-DPA1	7438	50
rs17220885	rs58083473	yes	NM_033554.3|HLA-DPA1|chr6|-	rs58083473	intergenic	HLA-DPA1	7374	50
rs17220885	rs55752341	yes	NM_033554.3|HLA-DPA1|chr6|-	rs55752341	intergenic	HLA-DPA1	7302	50
rs17220885	rs56064519	yes	NM_033554.3|HLA-DPA1|chr6|-	rs56064519	intergenic	HLA-DPA1	7296	50
rs17220885	rs17220829	yes	NM_033554.3|HLA-DPA1|chr6|-	rs17220829	intergenic	HLA-DPA1	6960	50
rs17220885	rs7775838	yes	NM_033554.3|HLA-DPA1|chr6|-	rs7775838	intergenic	HLA-DPA1	6634	50
rs17220885	rs7757860	yes	NM_033554.3|HLA-DPA1|chr6|-	rs7757860	intergenic	HLA-DPA1	6606	50
rs17220885	rs17220885	yes	NM_033554.3|HLA-DPA1|chr6|-	rs17220885	intergenic	HLA-DPA1	6161	50
rs17220885	rs34889247	yes	NM_033554.3|HLA-DPA1|chr6|-	rs34889247	intergenic	HLA-DPA1	5958	50
rs17220885	rs73415239	yes	NM_033554.3|HLA-DPA1|chr6|-	rs73415239	intergenic	HLA-DPA1	5913	50
rs17220885	rs67214734	yes	NM_033554.3|HLA-DPA1|chr6|-	rs67214734	intergenic	HLA-DPA1	3311	50
rs17220885	rs114788682	yes	NM_033554.3|HLA-DPA1|chr6|-	rs114788682	intergenic	HLA-DPA1	3130	50
rs17220885	rs35449774	yes	NM_033554.3|HLA-DPA1|chr6|-	rs35449774	downstream	HLA-DPA1	734	50
rs17220885	rs34218937	yes	NM_033554.3|HLA-DPA1|chr6|-	rs34218937	downstream	HLA-DPA1	657	50
rs17220885	rs17220948	yes	NM_033554.3|HLA-DPA1|chr6|-	rs17220948	UTR3	HLA-DPA1	0	50
rs17220885	rs7905	yes	NM_033554.3|HLA-DPA1|chr6|-	rs7905	UTR3	HLA-DPA1	0	50
rs17220885	rs66951571	yes	NM_033554.3|HLA-DPA1|chr6|-	rs66951571	intronic	HLA-DPA1	0	50
rs17220885	rs73739621	yes	NM_033554.3|HLA-DPA1|chr6|-	rs73739621	intronic	HLA-DPA1	0	50
rs17220885	rs115386596	yes	NM_033554.3|HLA-DPA1|chr6|-	rs115386596	intronic	HLA-DPA1	0	50
rs17220885	rs72870108	yes	NM_033554.3|HLA-DPA1|chr6|-	rs72870108	intronic	HLA-DPA1	0	50
rs17220885	rs1042177	yes	NM_033554.3|HLA-DPA1|chr6|-	rs1042177	exonic	HLA-DPA1	0	50
rs17220885	rs72879615	yes	NM_033554.3|HLA-DPA1|chr6|-	rs72879615	intronic	HLA-DPA1	0	50
rs17220885	rs72879616	yes	NM_033554.3|HLA-DPA1|chr6|-	rs72879616	intronic	HLA-DPA1	0	50
rs17220885	rs72879617	yes	NM_033554.3|HLA-DPA1|chr6|-	rs72879617	intronic	HLA-DPA1	0	50
rs17220885	rs73739684	yes	NM_033554.3|HLA-DPA1|chr6|-	rs73739684	intronic	HLA-DPA1	0	50
rs17220885	rs67542233	yes	NM_033554.3|HLA-DPA1|chr6|-	rs67542233	intronic	HLA-DPA1	0	50
rs17220885	rs72879625	yes	NM_033554.3|HLA-DPA1|chr6|-	rs72879625	intronic	HLA-DPA1	0	50
rs17220885	rs66977180	yes	NM_033554.3|HLA-DPA1|chr6|-	rs66977180	intronic	HLA-DPA1	0	50
rs17220885	rs35979982	yes	NM_033554.3|HLA-DPA1|chr6|-	rs35979982	intronic	HLA-DPA1	0	50
rs17220885	rs58129983	yes	NM_033554.3|HLA-DPA1|chr6|-	rs58129983	intronic	HLA-DPA1	0	50
rs17220885	rs6914348	yes	NM_033554.3|HLA-DPA1|chr6|-	rs6914348	intronic	HLA-DPA1	0	50
rs17220885	rs9469344	yes	NM_033554.3|HLA-DPA1|chr6|-	rs9469344	intronic	HLA-DPA1	0	50
rs17220885	rs9469345	yes	NM_033554.3|HLA-DPA1|chr6|-	rs9469345	intronic	HLA-DPA1	0	50
rs17220885	rs60349783	yes	NM_033554.3|HLA-DPA1|chr6|-	rs60349783	intronic	HLA-DPA1	0	50
rs17220885	rs987870	yes	NM_033554.3|HLA-DPA1|chr6|-	rs987870	intronic	HLA-DPA1	0	50
rs72930627	rs72928701	yes	NM_139075.4|TPCN2|chr11|+	rs72928701	intergenic	TPCN2	3499	51
rs72930627	rs55648928	yes	NM_139075.4|TPCN2|chr11|+	rs55648928	intergenic	TPCN2	3526	51
rs72930627	rs56140802	yes	NM_139075.4|TPCN2|chr11|+	rs56140802	intergenic	TPCN2	3566	51
rs72930627	rs72930611	yes	NM_139075.4|TPCN2|chr11|+	rs72930611	intergenic	TPCN2	5594	51
rs72930627	rs72930621	yes	NM_139075.4|TPCN2|chr11|+	rs72930621	intergenic	TPCN2	8680	51
rs72930627	rs2305498	yes	NM_139075.4|TPCN2|chr11|+	rs2305498	intergenic	TPCN2	8849	51
rs72930627	rs72930625	yes	NM_139075.4|TPCN2|chr11|+	rs72930625	intergenic	TPCN2	9055	51
rs72930627	rs72930627	yes	NM_139075.4|TPCN2|chr11|+	rs72930627	intergenic	TPCN2	9056	51
rs72930627	rs7933746	yes	NM_139075.4|TPCN2|chr11|+	rs7933746	intergenic	TPCN2	9657	51
rs72930627	rs72930631	yes	NM_139075.4|TPCN2|chr11|+	rs72930631	intergenic	TPCN2	9770	51
rs72930627	rs921675	yes	NM_139075.4|TPCN2|chr11|+	rs921675	intergenic	TPCN2	10969	51
rs72930627	rs72930637	yes	NM_139075.4|TPCN2|chr11|+	rs72930637	intergenic	TPCN2	11902	51
rs72930627	rs2924534	yes	NM_139075.4|TPCN2|chr11|+	rs2924534	intergenic	TPCN2	12451	51
rs34255837	rs34255837	yes	NR_147248.2|CFLAR|chr2|+	rs34255837	UTR3	CFLAR	0	53
rs823137	rs823095	yes	XM_005245453.1|NUCKS1|chr1|-	rs823095	intergenic	NUCKS1	2711	54
rs823137	rs823096	yes	XM_005245453.1|NUCKS1|chr1|-	rs823096	intergenic	NUCKS1	2063	54
rs823137	rs823097	yes	XM_005245453.1|NUCKS1|chr1|-	rs823097	downstream	NUCKS1	580	54
rs823137	rs823094	yes	XM_005245453.1|NUCKS1|chr1|-	rs823094	intronic	NUCKS1	0	54
rs823137	rs145557339	yes	XM_005245453.1|NUCKS1|chr1|-	rs145557339	intronic	NUCKS1	0	54
rs823137	rs1775154	yes	XM_005245453.1|NUCKS1|chr1|-	rs1775154	intronic	NUCKS1	0	54
rs823137	rs823110	yes	XM_005245453.1|NUCKS1|chr1|-	rs823110	intronic	NUCKS1	0	54
rs823137	rs823111	yes	XM_005245453.1|NUCKS1|chr1|-	rs823111	intronic	NUCKS1	0	54
rs823137	rs1772148	yes	XM_005245453.1|NUCKS1|chr1|-	rs1772148	intronic	NUCKS1	0	54
rs823137	rs864783	yes	XM_005245453.1|NUCKS1|chr1|-	rs864783	intronic	NUCKS1	0	54
rs823137	rs823130	yes	XM_005245453.1|NUCKS1|chr1|-	rs823130	intronic	NUCKS1	0	54
rs823137	rs7536483	yes	XM_005245453.1|NUCKS1|chr1|-	rs7536483	intronic	NUCKS1	0	54
rs823137	rs823121	yes	XM_005245453.1|NUCKS1|chr1|-	rs823121	intergenic	NUCKS1	4992	54
rs2063346	rs10455782	yes	XM_005267106.5|SLC22A3|chr6|+	rs10455782	intronic	SLC22A3	0	55
rs2063346	rs7758229	yes	XM_005267106.5|SLC22A3|chr6|+	rs7758229	intronic	SLC22A3	0	55
rs2063346	rs3123636	yes	XM_005267106.5|SLC22A3|chr6|+	rs3123636	intronic	SLC22A3	0	55
rs2063346	rs2661839	yes	XM_005267106.5|SLC22A3|chr6|+	rs2661839	intronic	SLC22A3	0	55
rs2063346	rs3106164	yes	XM_005267106.5|SLC22A3|chr6|+	rs3106164	intronic	SLC22A3	0	55
rs2063346	rs388170	yes	XM_005267106.5|SLC22A3|chr6|+	rs388170	intronic	SLC22A3	0	55
rs2063346	rs9365164	yes	XM_005267106.5|SLC22A3|chr6|+	rs9365164	intronic	SLC22A3	0	55
rs2063346	rs2292334	yes	XM_005267106.5|SLC22A3|chr6|+	rs2292334	exonic	SLC22A3	0	55
rs2063346	rs2048327	yes	XM_005267106.5|SLC22A3|chr6|+	rs2048327	intronic	SLC22A3	0	55
rs2063346	rs7769879	yes	XM_005267106.5|SLC22A3|chr6|+	rs7769879	intronic	SLC22A3	0	55
rs2063346	rs9355288	yes	XM_005267106.5|SLC22A3|chr6|+	rs9355288	intronic	SLC22A3	0	55
rs2063346	rs3918285	yes	XM_005267106.5|SLC22A3|chr6|+	rs3918285	intronic	SLC22A3	0	55
rs2063346	rs3918286	yes	XM_005267106.5|SLC22A3|chr6|+	rs3918286	intronic	SLC22A3	0	55
rs2063346	rs3918287	yes	XM_005267106.5|SLC22A3|chr6|+	rs3918287	intronic	SLC22A3	0	55
rs2063346	rs71800295	yes	XM_005267106.5|SLC22A3|chr6|+	rs71800295	intronic	SLC22A3	0	55
rs2063346	rs1810126	yes	XM_005267106.5|SLC22A3|chr6|+	rs1810126	UTR3	SLC22A3	0	55
rs2063346	rs3088442	yes	XM_005267106.5|SLC22A3|chr6|+	rs3088442	UTR3	SLC22A3	0	55
rs2063346	rs2063347	yes	XM_005267106.5|SLC22A3|chr6|+	rs2063347	intergenic	LPAL2	5558	55
rs2063346	rs3106162	yes	XM_005267106.5|SLC22A3|chr6|+	rs3106162	intergenic	LPAL2	4293	55
rs2063346	rs2063346	yes	XM_005267106.5|SLC22A3|chr6|+	rs2063346	intergenic	LPAL2	3312	55
rs1984789	rs2112761	yes	XM_006714797.2|FBXO38|chr5|+	rs2112761	intronic	FBXO38	0	56
rs1984789	rs4705253	yes	XM_006714797.2|FBXO38|chr5|+	rs4705253	intronic	FBXO38	0	56
rs1984789	rs4599526	yes	XM_006714797.2|FBXO38|chr5|+	rs4599526	intronic	FBXO38	0	56
rs1984789	rs3925019	yes	XM_006714797.2|FBXO38|chr5|+	rs3925019	intronic	FBXO38	0	56
rs1984789	rs17776882	yes	XM_006714797.2|FBXO38|chr5|+	rs17776882	intronic	FBXO38	0	56
rs1984789	rs17720155	yes	XM_006714797.2|FBXO38|chr5|+	rs17720155	intronic	FBXO38	0	56
rs1984789	rs4639213	yes	XM_006714797.2|FBXO38|chr5|+	rs4639213	intronic	FBXO38	0	56
rs1984789	rs4599524	yes	XM_006714797.2|FBXO38|chr5|+	rs4599524	intronic	FBXO38	0	56
rs1984789	rs10035818	yes	XM_006714797.2|FBXO38|chr5|+	rs10035818	intronic	FBXO38	0	56
rs1984789	rs10055332	yes	XM_006714797.2|FBXO38|chr5|+	rs10055332	intronic	FBXO38	0	56
rs1984789	rs9325096	yes	XM_006714797.2|FBXO38|chr5|+	rs9325096	intronic	FBXO38	0	56
rs1984789	rs4639212	yes	XM_006714797.2|FBXO38|chr5|+	rs4639212	intronic	FBXO38	0	56
rs1984789	rs7728004	yes	XM_006714797.2|FBXO38|chr5|+	rs7728004	intronic	FBXO38	0	56
rs1984789	rs13354454	yes	XM_006714797.2|FBXO38|chr5|+	rs13354454	intronic	FBXO38	0	56
rs1984789	rs10055430	yes	XM_006714797.2|FBXO38|chr5|+	rs10055430	intronic	FBXO38	0	56
rs1984789	rs7736019	yes	XM_006714797.2|FBXO38|chr5|+	rs7736019	intronic	FBXO38	0	56
rs1984789	rs71583976	yes	XM_006714797.2|FBXO38|chr5|+	rs71583976	intronic	FBXO38	0	56
rs1984789	rs143297864	yes	XM_006714797.2|FBXO38|chr5|+	rs143297864	intronic	FBXO38	0	56
rs1984789	rs11168046	yes	XM_006714797.2|FBXO38|chr5|+	rs11168046	intronic	FBXO38	0	56
rs1984789	rs11168047	yes	XM_006714797.2|FBXO38|chr5|+	rs11168047	intronic	FBXO38	0	56
rs1984789	rs10042369	yes	XM_006714797.2|FBXO38|chr5|+	rs10042369	intronic	FBXO38	0	56
rs1984789	rs10043775	yes	XM_006714797.2|FBXO38|chr5|+	rs10043775	exonic	FBXO38	0	56
rs1984789	rs10079420	yes	XM_006714797.2|FBXO38|chr5|+	rs10079420	intronic	FBXO38	0	56
rs1984789	rs200540373	yes	XM_006714797.2|FBXO38|chr5|+	rs200540373	intronic	FBXO38	0	56
rs1984789	rs201562966	yes	XM_006714797.2|FBXO38|chr5|+	rs201562966	intronic	FBXO38	0	56
rs1984789	rs7700502	yes	XM_006714797.2|FBXO38|chr5|+	rs7700502	intronic	FBXO38	0	56
rs1984789	rs12513547	yes	XM_006714797.2|FBXO38|chr5|+	rs12513547	intronic	FBXO38	0	56
rs1984789	rs13174567	yes	XM_006714797.2|FBXO38|chr5|+	rs13174567	intronic	FBXO38	0	56
rs1984789	rs6861078	yes	XM_006714797.2|FBXO38|chr5|+	rs6861078	intronic	FBXO38	0	56
rs1984789	rs60625004	yes	XM_006714797.2|FBXO38|chr5|+	rs60625004	intronic	FBXO38	0	56
rs1984789	rs35548425	yes	XM_006714797.2|FBXO38|chr5|+	rs35548425	intronic	FBXO38	0	56
rs1984789	rs10051223	yes	XM_006714797.2|FBXO38|chr5|+	rs10051223	intronic	FBXO38	0	56
rs1984789	rs10056586	yes	XM_006714797.2|FBXO38|chr5|+	rs10056586	intronic	FBXO38	0	56
rs1984789	rs3734121	yes	XM_006714797.2|FBXO38|chr5|+	rs3734121	intronic	FBXO38	0	56
rs1984789	rs9325097	yes	XM_006714797.2|FBXO38|chr5|+	rs9325097	intronic	FBXO38	0	56
rs1984789	rs3734120	yes	XM_006714797.2|FBXO38|chr5|+	rs3734120	intronic	FBXO38	0	56
rs1984789	rs1128450	yes	XM_006714797.2|FBXO38|chr5|+	rs1128450	UTR3	FBXO38	0	56
rs1984789	rs34269182	yes	XM_006714797.2|FBXO38|chr5|+	rs34269182	intergenic	FBXO38	2014	56
rs1984789	rs4574533	yes	XM_006714797.2|FBXO38|chr5|+	rs4574533	intergenic	FBXO38	2946	56
rs1984789	rs4274967	yes	XM_006714797.2|FBXO38|chr5|+	rs4274967	intergenic	FBXO38	3040	56
rs1984789	rs4274968	yes	XM_006714797.2|FBXO38|chr5|+	rs4274968	intergenic	FBXO38	3191	56
rs1984789	rs4472255	yes	XM_006714797.2|FBXO38|chr5|+	rs4472255	intergenic	FBXO38	3218	56
rs1984789	rs6884076	yes	XM_006714797.2|FBXO38|chr5|+	rs6884076	intergenic	HTR4	3861	56
rs1984789	rs9325098	yes	XM_006714797.2|FBXO38|chr5|+	rs9325098	intergenic	HTR4	3157	56
rs1984789	rs1984789	yes	XM_006714797.2|FBXO38|chr5|+	rs1984789	intergenic	HTR4	2928	56
rs1984789	rs12717974	yes	XM_006714797.2|FBXO38|chr5|+	rs12717974	intergenic	HTR4	1418	56
rs34649939	rs17436977	yes	XM_017011936.1|BRI3|chr7|+	rs17436977	intergenic	TECPR1	1915	58
rs34649939	rs6465661	yes	XM_017011936.1|BRI3|chr7|+	rs6465661	intergenic	TECPR1	3669	58
rs34649939	rs34817002	yes	XM_017011936.1|BRI3|chr7|+	rs34817002	intergenic	TECPR1	5507	58
rs34649939	rs6950994	yes	XM_017011936.1|BRI3|chr7|+	rs6950994	intergenic	TECPR1	6328	58
rs34649939	rs7789440	yes	XM_017011936.1|BRI3|chr7|+	rs7789440	intergenic	TECPR1	7254	58
rs34649939	rs7794187	yes	XM_017011936.1|BRI3|chr7|+	rs7794187	intergenic	TECPR1	8214	58
rs34649939	rs6955259	yes	XM_017011936.1|BRI3|chr7|+	rs6955259	intergenic	TECPR1	10812	58
rs34649939	rs35216698	yes	XM_017011936.1|BRI3|chr7|+	rs35216698	intergenic	TECPR1	14631	58
rs34649939	rs34830366	yes	XM_017011936.1|BRI3|chr7|+	rs34830366	intergenic	BRI3	11463	58
rs34649939	rs34776142	yes	XM_017011936.1|BRI3|chr7|+	rs34776142	intergenic	BRI3	11125	58
rs34649939	rs7802382	yes	XM_017011936.1|BRI3|chr7|+	rs7802382	intergenic	BRI3	7356	58
rs34649939	rs7802560	yes	XM_017011936.1|BRI3|chr7|+	rs7802560	intergenic	BRI3	7192	58
rs34649939	rs7796611	yes	XM_017011936.1|BRI3|chr7|+	rs7796611	intergenic	BRI3	2775	58
rs11239542	rs12354709	yes	XM_017016935.1|ZFAND4|chr10|-	rs12354709	intronic	ZFAND4	0	59
rs11239542	rs7091141	yes	XM_017016935.1|ZFAND4|chr10|-	rs7091141	intronic	ZFAND4	0	59
rs10900601	rs4245739	yes	XR_001737183.1|MDM4|chr1|+	rs4245739	UTR3	MDM4	0	60
rs10900601	rs4951401	yes	XR_001737183.1|MDM4|chr1|+	rs4951401	intergenic	MDM4	10400	60
rs10900601	rs930947	yes	XR_001737183.1|MDM4|chr1|+	rs930947	intergenic	MDM4	13949	60
rs10900601	rs4951404	yes	XR_001737183.1|MDM4|chr1|+	rs4951404	intergenic	MDM4	14094	60
rs10900601	rs2125855	yes	XR_001737183.1|MDM4|chr1|+	rs2125855	intergenic	MDM4	19699	60
rs10900601	rs6679311	yes	XR_001737183.1|MDM4|chr1|+	rs6679311	intergenic	LRRN2	26622	60
rs10900601	rs10900601	yes	XR_001737183.1|MDM4|chr1|+	rs10900601	intergenic	LRRN2	14248	60
rs10900601	rs898387	yes	XR_001737183.1|MDM4|chr1|+	rs898387	intergenic	LRRN2	6925	60
rs10900601	rs898386	yes	XR_001737183.1|MDM4|chr1|+	rs898386	intergenic	LRRN2	6601	60
rs10900601	rs4951083	yes	XR_001737183.1|MDM4|chr1|+	rs4951083	intergenic	LRRN2	3568	60
rs145220637	rs145220637	yes	XR_001738876.2|LDAH|chr2|-	rs145220637	UTR3	LDAH	0	61
query_snp_rsid	SNP_in_LD	no		NA	NA	NA	NA	0
rs111488674	rs111488674	no	NM_001025.5|RPS23|chr5|-	rs111488674	intronic	ATG10	0	1
rs372980169	rs372980169	no	NM_001113738.2|ARL17A|chr17|-	rs372980169	intronic	KANSL1	0	2
rs7821288	rs35809008	no	NM_016127.6|SARAF|chr8|-	rs35809008	intergenic	LINC00589	82352	3
rs7821288	rs12676327	no	NM_016127.6|SARAF|chr8|-	rs12676327	intergenic	LINC00589	82014	3
rs7821288	rs7845421	no	NM_016127.6|SARAF|chr8|-	rs7845421	intergenic	LINC00589	80383	3
rs7821288	rs7461689	no	NM_016127.6|SARAF|chr8|-	rs7461689	intergenic	LINC00589	77952	3
rs7821288	rs11136083	no	NM_016127.6|SARAF|chr8|-	rs11136083	intergenic	LINC00589	76714	3
rs7821288	rs12680772	no	NM_016127.6|SARAF|chr8|-	rs12680772	intergenic	LINC00589	76656	3
rs7821288	rs7821288	no	NM_016127.6|SARAF|chr8|-	rs7821288	intergenic	LINC00589	74536	3
rs7821288	rs145412940	no	NM_016127.6|SARAF|chr8|-	rs145412940	intergenic	LINC00589	73889	3
rs7821288	rs7465306	no	NM_016127.6|SARAF|chr8|-	rs7465306	intergenic	LINC00589	73859	3
rs7821288	rs7461857	no	NM_016127.6|SARAF|chr8|-	rs7461857	intergenic	LINC00589	73790	3
rs7821288	rs7459709	no	NM_016127.6|SARAF|chr8|-	rs7459709	intergenic	LINC00589	73785	3
rs7821288	rs7465364	no	NM_016127.6|SARAF|chr8|-	rs7465364	intergenic	LINC00589	73611	3
rs7821288	rs7461959	no	NM_016127.6|SARAF|chr8|-	rs7461959	intergenic	LINC00589	73465	3
rs7821288	rs7845360	no	NM_016127.6|SARAF|chr8|-	rs7845360	intergenic	LINC00589	73168	3
rs7821288	rs7463114	no	NM_016127.6|SARAF|chr8|-	rs7463114	intergenic	LINC00589	71682	3
rs7821288	rs9693444	no	NM_016127.6|SARAF|chr8|-	rs9693444	intergenic	LINC00589	69160	3
rs7821288	rs9314380	no	NM_016127.6|SARAF|chr8|-	rs9314380	intergenic	LINC00589	64383	3
rs7821288	rs10087058	no	NM_016127.6|SARAF|chr8|-	rs10087058	intergenic	LINC00589	64234	3
rs7821288	rs7460048	no	NM_016127.6|SARAF|chr8|-	rs7460048	intergenic	LINC00589	62945	3
rs7821288	rs3935964	no	NM_016127.6|SARAF|chr8|-	rs3935964	intergenic	LINC00589	62295	3
rs7821288	rs3935963	no	NM_016127.6|SARAF|chr8|-	rs3935963	intergenic	LINC00589	62248	3
rs7821288	rs62501788	no	NM_016127.6|SARAF|chr8|-	rs62501788	intergenic	LINC00589	61773	3
rs7821288	rs56218124	no	NM_016127.6|SARAF|chr8|-	rs56218124	intergenic	LINC00589	61125	3
rs7821288	rs148418771	no	NM_016127.6|SARAF|chr8|-	rs148418771	intergenic	LINC00589	61009	3
rs7821288	rs4732697	no	NM_016127.6|SARAF|chr8|-	rs4732697	intergenic	LINC00589	58915	3
rs7821288	rs4732698	no	NM_016127.6|SARAF|chr8|-	rs4732698	intergenic	LINC00589	58793	3
rs7821288	rs11785787	no	NM_016127.6|SARAF|chr8|-	rs11785787	intergenic	LINC00589	57891	3
rs7821288	rs11785869	no	NM_016127.6|SARAF|chr8|-	rs11785869	intergenic	LINC00589	57618	3
rs7821288	rs4732699	no	NM_016127.6|SARAF|chr8|-	rs4732699	intergenic	LINC00589	57323	3
rs7821288	rs6558135	no	NM_016127.6|SARAF|chr8|-	rs6558135	intergenic	LINC00589	57094	3
rs7821288	rs6558136	no	NM_016127.6|SARAF|chr8|-	rs6558136	intergenic	LINC00589	55653	3
rs7821288	rs12155535	no	NM_016127.6|SARAF|chr8|-	rs12155535	intergenic	LINC00589	55263	3
rs7821288	rs12155815	no	NM_016127.6|SARAF|chr8|-	rs12155815	intergenic	LINC00589	55240	3
rs7821288	rs11136084	no	NM_016127.6|SARAF|chr8|-	rs11136084	intergenic	LINC00589	54866	3
rs7821288	rs11445840	no	NM_016127.6|SARAF|chr8|-	rs11445840	intergenic	LINC00589	52618	3
rs7821288	rs12546747	no	NM_016127.6|SARAF|chr8|-	rs12546747	intergenic	LINC00589	51437	3
rs7821288	rs6558137	no	NM_016127.6|SARAF|chr8|-	rs6558137	intergenic	LINC00589	51126	3
rs7821288	rs4732989	no	NM_016127.6|SARAF|chr8|-	rs4732989	intergenic	LINC00589	50512	3
rs7821288	rs7461885	no	NM_016127.6|SARAF|chr8|-	rs7461885	intergenic	LINC00589	49608	3
rs7821288	rs6558138	no	NM_016127.6|SARAF|chr8|-	rs6558138	intergenic	LINC00589	49185	3
rs7821288	rs7000693	no	NM_016127.6|SARAF|chr8|-	rs7000693	intergenic	LINC00589	48714	3
rs244348	rs4794551	no	NM_001321518.1|COX11|chr17|-	rs4794551	intronic	STXBP4	0	5
rs244348	rs1156287	no	NM_001321518.1|COX11|chr17|-	rs1156287	exonic	STXBP4	0	5
rs244348	rs11658717	no	NM_001321518.1|COX11|chr17|-	rs11658717	intronic	STXBP4	0	5
rs244348	rs11079143	no	NM_001321518.1|COX11|chr17|-	rs11079143	intronic	STXBP4	0	5
rs244348	rs2787476	no	NM_001321518.1|COX11|chr17|-	rs2787476	intronic	STXBP4	0	5
rs244348	rs2787477	no	NM_001321518.1|COX11|chr17|-	rs2787477	intronic	STXBP4	0	5
rs244348	rs2541242	no	NM_001321518.1|COX11|chr17|-	rs2541242	intronic	STXBP4	0	5
rs244348	rs2787494	no	NM_001321518.1|COX11|chr17|-	rs2787494	intronic	STXBP4	0	5
rs244348	rs2787501	no	NM_001321518.1|COX11|chr17|-	rs2787501	intronic	STXBP4	0	5
rs244348	rs2541245	no	NM_001321518.1|COX11|chr17|-	rs2541245	intronic	STXBP4	0	5
rs244348	rs2787505	no	NM_001321518.1|COX11|chr17|-	rs2787505	intronic	STXBP4	0	5
rs244348	rs12449538	no	NM_001321518.1|COX11|chr17|-	rs12449538	intronic	STXBP4	0	5
rs244348	rs1484776	no	NM_001321518.1|COX11|chr17|-	rs1484776	intronic	STXBP4	0	5
rs244348	rs2628309	no	NM_001321518.1|COX11|chr17|-	rs2628309	intronic	STXBP4	0	5
rs244348	rs2628308	no	NM_001321518.1|COX11|chr17|-	rs2628308	intronic	STXBP4	0	5
rs244348	rs2787507	no	NM_001321518.1|COX11|chr17|-	rs2787507	intronic	STXBP4	0	5
rs244348	rs9889687	no	NM_001321518.1|COX11|chr17|-	rs9889687	intronic	STXBP4	0	5
rs244348	rs17745534	no	NM_001321518.1|COX11|chr17|-	rs17745534	intronic	STXBP4	0	5
rs244348	rs9303363	no	NM_001321518.1|COX11|chr17|-	rs9303363	intronic	STXBP4	0	5
rs244348	rs2628305	no	NM_001321518.1|COX11|chr17|-	rs2628305	intronic	STXBP4	0	5
rs244348	rs2628304	no	NM_001321518.1|COX11|chr17|-	rs2628304	intronic	STXBP4	0	5
rs244348	rs2628301	no	NM_001321518.1|COX11|chr17|-	rs2628301	intronic	STXBP4	0	5
rs244348	rs2541236	no	NM_001321518.1|COX11|chr17|-	rs2541236	intronic	STXBP4	0	5
rs244348	rs2628298	no	NM_001321518.1|COX11|chr17|-	rs2628298	intronic	STXBP4	0	5
rs244348	rs2541237	no	NM_001321518.1|COX11|chr17|-	rs2541237	intronic	STXBP4	0	5
rs244348	rs2628296	no	NM_001321518.1|COX11|chr17|-	rs2628296	intronic	STXBP4	0	5
rs244348	rs1484769	no	NM_001321518.1|COX11|chr17|-	rs1484769	intronic	STXBP4	0	5
rs244348	rs2787500	no	NM_001321518.1|COX11|chr17|-	rs2787500	intronic	STXBP4	0	5
rs244348	rs2787497	no	NM_001321518.1|COX11|chr17|-	rs2787497	intronic	STXBP4	0	5
rs244348	rs8082622	no	NM_001321518.1|COX11|chr17|-	rs8082622	intronic	STXBP4	0	5
rs244348	rs148777540	no	NM_001321518.1|COX11|chr17|-	rs148777540	intronic	STXBP4	0	5
rs244348	rs10679217	no	NM_001321518.1|COX11|chr17|-	rs10679217	intronic	STXBP4	0	5
rs244348	rs244377	no	NM_001321518.1|COX11|chr17|-	rs244377	intronic	STXBP4	0	5
rs244348	rs244376	no	NM_001321518.1|COX11|chr17|-	rs244376	intronic	STXBP4	0	5
rs244348	rs244373	no	NM_001321518.1|COX11|chr17|-	rs244373	intronic	STXBP4	0	5
rs244348	rs181727	no	NM_001321518.1|COX11|chr17|-	rs181727	intronic	STXBP4	0	5
rs244348	rs244358	no	NM_001321518.1|COX11|chr17|-	rs244358	intronic	STXBP4	0	5
rs244348	rs187242	no	NM_001321518.1|COX11|chr17|-	rs187242	intronic	STXBP4	0	5
rs244348	rs244353	no	NM_001321518.1|COX11|chr17|-	rs244353	intronic	STXBP4	0	5
rs244348	rs244348	no	NM_001321518.1|COX11|chr17|-	rs244348	intronic	STXBP4	0	5
rs244348	rs244342	no	NM_001321518.1|COX11|chr17|-	rs244342	intronic	STXBP4	0	5
rs244348	rs244338	no	NM_001321518.1|COX11|chr17|-	rs244338	intronic	STXBP4	0	5
rs244348	rs244337	no	NM_001321518.1|COX11|chr17|-	rs244337	intronic	STXBP4	0	5
rs244348	rs244336	no	NM_001321518.1|COX11|chr17|-	rs244336	intronic	STXBP4	0	5
rs244348	rs11298913	no	NM_001321518.1|COX11|chr17|-	rs11298913	intronic	STXBP4	0	5
rs244348	rs2628321	no	NM_001321518.1|COX11|chr17|-	rs2628321	intronic	STXBP4	0	5
rs244348	rs2529504	no	NM_001321518.1|COX11|chr17|-	rs2529504	intronic	STXBP4	0	5
rs244348	rs2787486	no	NM_001321518.1|COX11|chr17|-	rs2787486	intronic	STXBP4	0	5
rs244348	rs200615296	no	NM_001321518.1|COX11|chr17|-	rs200615296	intronic	STXBP4	0	5
rs244348	rs2787483	no	NM_001321518.1|COX11|chr17|-	rs2787483	intronic	STXBP4	0	5
rs244348	rs2787481	no	NM_001321518.1|COX11|chr17|-	rs2787481	intronic	STXBP4	0	5
rs244348	rs2628317	no	NM_001321518.1|COX11|chr17|-	rs2628317	intronic	STXBP4	0	5
rs244348	rs244315	no	NM_001321518.1|COX11|chr17|-	rs244315	intronic	STXBP4	0	5
rs244348	rs244317	no	NM_001321518.1|COX11|chr17|-	rs244317	intronic	STXBP4	0	5
rs244348	rs2628316	no	NM_001321518.1|COX11|chr17|-	rs2628316	intronic	STXBP4	0	5
rs244348	rs200876987	no	NM_001321518.1|COX11|chr17|-	rs200876987	intronic	STXBP4	0	5
rs244348	rs244318	no	NM_001321518.1|COX11|chr17|-	rs244318	intronic	STXBP4	0	5
rs244348	rs244319	no	NM_001321518.1|COX11|chr17|-	rs244319	intronic	STXBP4	0	5
rs244348	rs244320	no	NM_001321518.1|COX11|chr17|-	rs244320	intronic	STXBP4	0	5
rs244348	rs244321	no	NM_001321518.1|COX11|chr17|-	rs244321	intronic	STXBP4	0	5
rs244348	rs244322	no	NM_001321518.1|COX11|chr17|-	rs244322	intronic	STXBP4	0	5
rs244348	rs2628315	no	NM_001321518.1|COX11|chr17|-	rs2628315	intronic	STXBP4	0	5
rs244348	rs244294	no	NM_001321518.1|COX11|chr17|-	rs244294	intronic	STXBP4	0	5
rs244348	rs7211787	no	NM_001321518.1|COX11|chr17|-	rs7211787	intronic	STXBP4	0	5
rs244348	rs12936639	no	NM_001321518.1|COX11|chr17|-	rs12936639	intronic	STXBP4	0	5
rs244348	rs7218719	no	NM_001321518.1|COX11|chr17|-	rs7218719	UTR3	STXBP4	0	5
rs244348	rs9898886	no	NM_001321518.1|COX11|chr17|-	rs9898886	UTR3	STXBP4	0	5
rs575054469	rs575054469	no	NM_001363805.1|ARL17B|chr17|-	NA	NA	NA	NA	6
rs386366888	rs386366888	no	NM_001387272.1|NSUN4|chr1|+	NA	NA	NA	NA	7
rs6567326	rs66836460	no	XM_017025690.2|KDSR|chr18|-	rs66836460	intronic	BCL2	0	8
rs6567326	rs4940574	no	XM_017025690.2|KDSR|chr18|-	rs4940574	intronic	BCL2	0	8
rs6567326	rs8092884	no	XM_017025690.2|KDSR|chr18|-	rs8092884	intronic	BCL2	0	8
rs6567326	rs8088100	no	XM_017025690.2|KDSR|chr18|-	rs8088100	intronic	BCL2	0	8
rs6567326	rs6567326	no	XM_017025690.2|KDSR|chr18|-	rs6567326	intronic	BCL2	0	8
rs6567326	rs6567327	no	XM_017025690.2|KDSR|chr18|-	rs6567327	intronic	BCL2	0	8
rs6567326	rs8085473	no	XM_017025690.2|KDSR|chr18|-	rs8085473	intronic	BCL2	0	8
rs6567326	rs8098548	no	XM_017025690.2|KDSR|chr18|-	rs8098548	intronic	BCL2	0	8
rs6567326	rs8099218	no	XM_017025690.2|KDSR|chr18|-	rs8099218	intronic	BCL2	0	8
rs6567326	rs7244617	no	XM_017025690.2|KDSR|chr18|-	rs7244617	intronic	BCL2	0	8
rs6567326	rs6567329	no	XM_017025690.2|KDSR|chr18|-	rs6567329	intronic	BCL2	0	8
rs6567326	rs4987802	no	XM_017025690.2|KDSR|chr18|-	rs4987802	intronic	BCL2	0	8
rs12035524	rs12091730	no	NM_003145.4|SSR2|chr1|-	rs12091730	intergenic	MSTO1	22990	9
rs12035524	rs34124416	no	NM_003145.4|SSR2|chr1|-	rs34124416	intergenic	MSTO1	1912	9
rs12035524	rs141265144	no	NM_003145.4|SSR2|chr1|-	rs141265144	exonic	MSTO1	0	9
rs12035524	rs3851912	no	NM_003145.4|SSR2|chr1|-	rs3851912	intergenic	MSTO1	1686	9
rs12035524	rs4971095	no	NM_003145.4|SSR2|chr1|-	rs4971095	intergenic	MSTO1	21466	9
rs12035524	rs11264397	no	NM_003145.4|SSR2|chr1|-	rs11264397	intergenic	YY1AP1	17748	9
rs12035524	rs12040100	no	NM_003145.4|SSR2|chr1|-	rs12040100	intergenic	YY1AP1	17386	9
rs12035524	rs11264398	no	NM_003145.4|SSR2|chr1|-	rs11264398	intergenic	YY1AP1	14988	9
rs12035524	rs12022088	no	NM_003145.4|SSR2|chr1|-	rs12022088	intergenic	YY1AP1	14734	9
rs12035524	rs12039893	no	NM_003145.4|SSR2|chr1|-	rs12039893	intergenic	YY1AP1	14418	9
rs12035524	rs2048431	no	NM_003145.4|SSR2|chr1|-	rs2048431	intergenic	YY1AP1	10603	9
rs12035524	rs12047756	no	NM_003145.4|SSR2|chr1|-	rs12047756	intergenic	YY1AP1	4289	9
rs12035524	rs2175391	no	NM_003145.4|SSR2|chr1|-	rs2175391	intergenic	YY1AP1	3631	9
rs12035524	rs3738590	no	NM_003145.4|SSR2|chr1|-	rs3738590	intronic	YY1AP1	0	9
rs12035524	rs348186	no	NM_003145.4|SSR2|chr1|-	rs348186	intronic	YY1AP1	0	9
rs12035524	rs7521594	no	NM_003145.4|SSR2|chr1|-	rs7521594	intronic	YY1AP1	0	9
rs12035524	rs10908479	no	NM_003145.4|SSR2|chr1|-	rs10908479	intronic	YY1AP1	0	9
rs12035524	rs12758945	no	NM_003145.4|SSR2|chr1|-	rs12758945	intronic	YY1AP1	0	9
rs12035524	rs12740629	no	NM_003145.4|SSR2|chr1|-	rs12740629	intronic	YY1AP1	0	9
rs12035524	rs34620961	no	NM_003145.4|SSR2|chr1|-	rs34620961	intronic	YY1AP1	0	9
rs12035524	rs475550	no	NM_003145.4|SSR2|chr1|-	rs475550	intronic	YY1AP1	0	9
rs12035524	rs6672128	no	NM_003145.4|SSR2|chr1|-	rs6672128	intronic	YY1AP1	0	9
rs12035524	rs72508345	no	NM_003145.4|SSR2|chr1|-	rs72508345	intronic	YY1AP1	0	9
rs12035524	rs5777951	no	NM_003145.4|SSR2|chr1|-	rs5777951	intronic	YY1AP1	0	9
rs12035524	rs678157	no	NM_003145.4|SSR2|chr1|-	rs678157	UTR5	YY1AP1	0	9
rs12035524	rs4824	no	NM_003145.4|SSR2|chr1|-	rs4824	UTR5	DAP3	0	9
rs12035524	rs12744132	no	NM_003145.4|SSR2|chr1|-	rs12744132	intronic	DAP3	0	9
rs12035524	rs348196	no	NM_003145.4|SSR2|chr1|-	rs348196	intronic	DAP3	0	9
rs12035524	rs12035524	no	NM_003145.4|SSR2|chr1|-	rs12035524	intronic	DAP3	0	9
rs12035524	rs348192	no	NM_003145.4|SSR2|chr1|-	rs348192	intronic	DAP3	0	9
rs12035524	rs670876	no	NM_003145.4|SSR2|chr1|-	rs670876	intronic	DAP3	0	9
rs2662314	rs2667736	no	NM_004199.3|P4HA2|chr5|-	rs2667736	intergenic	SLC22A4	6011	10
rs2662314	rs2662314	no	NM_004199.3|P4HA2|chr5|-	rs2662314	intergenic	SLC22A4	4918	10
rs2662314	rs2667735	no	NM_004199.3|P4HA2|chr5|-	rs2667735	intergenic	SLC22A4	4711	10
rs71137385	rs71137385	no	NM_033238.3|PML|chr15|+	rs71137385	intronic	CCDC33	0	11
rs2587867	rs8059717	no	XM_005255890.4|AMFR|chr16|-	rs8059717	UTR3	NUDT21	0	13
rs2587867	rs7187714	no	XM_005255890.4|AMFR|chr16|-	rs7187714	intronic	NUDT21	0	13
rs2587867	rs7192780	no	XM_005255890.4|AMFR|chr16|-	rs7192780	intronic	NUDT21	0	13
rs2587867	rs8056687	no	XM_005255890.4|AMFR|chr16|-	rs8056687	intronic	NUDT21	0	13
rs10418154	rs4808611	no	XM_017027048.1|ANO8|chr19|-	rs4808611	intronic	NR2F6	0	14
rs10418154	rs73012590	no	XM_017027048.1|ANO8|chr19|-	rs73012590	intergenic	USHBP1	1795	14
rs10418154	rs34963425	no	XM_017027048.1|ANO8|chr19|-	rs34963425	intergenic	USHBP1	1794	14
rs10418154	rs35686037	no	XM_017027048.1|ANO8|chr19|-	rs35686037	downstream	USHBP1	448	14
rs10418154	rs7508638	no	XM_017027048.1|ANO8|chr19|-	rs7508638	intronic	USHBP1	0	14
rs10418154	rs12982178	no	XM_017027048.1|ANO8|chr19|-	rs12982178	intronic	USHBP1	0	14
rs10418154	rs58925582	no	XM_017027048.1|ANO8|chr19|-	rs58925582	intronic	USHBP1	0	14
rs10418154	rs12980812	no	XM_017027048.1|ANO8|chr19|-	rs12980812	upstream	BABAM1	627	14
rs10418154	rs10424178	no	XM_017027048.1|ANO8|chr19|-	rs10424178	intronic	BABAM1	0	14
rs10418154	rs113572125	no	XM_017027048.1|ANO8|chr19|-	rs113572125	intronic	BABAM1	0	14
rs10418154	rs10402468	no	XM_017027048.1|ANO8|chr19|-	rs10402468	intronic	BABAM1	0	14
rs10418154	rs113272353	no	XM_017027048.1|ANO8|chr19|-	rs113272353	intronic	BABAM1	0	14
rs10418154	rs10416654	no	XM_017027048.1|ANO8|chr19|-	rs10416654	intronic	BABAM1	0	14
rs10418154	rs67412075	no	XM_017027048.1|ANO8|chr19|-	rs67412075	intronic	BABAM1	0	14
rs10418154	rs10418154	no	XM_017027048.1|ANO8|chr19|-	rs10418154	intronic	BABAM1	0	14
rs10418154	rs10418362	no	XM_017027048.1|ANO8|chr19|-	rs10418362	intronic	BABAM1	0	14
rs10418154	rs34084277	no	XM_017027048.1|ANO8|chr19|-	rs34084277	intronic	BABAM1	0	14
rs10418154	rs61634114	no	XM_017027048.1|ANO8|chr19|-	rs61634114	intronic	BABAM1	0	14
rs10418154	rs4808613	no	XM_017027048.1|ANO8|chr19|-	rs4808613	intronic	BABAM1	0	14
rs10418154	rs56028644	no	XM_017027048.1|ANO8|chr19|-	rs56028644	intronic	BABAM1	0	14
rs10418154	rs112582668	no	XM_017027048.1|ANO8|chr19|-	rs112582668	intronic	BABAM1	0	14
rs10418154	rs10426697	no	XM_017027048.1|ANO8|chr19|-	rs10426697	intronic	BABAM1	0	14
rs10418154	rs10406920	no	XM_017027048.1|ANO8|chr19|-	rs10406920	intronic	BABAM1	0	14
rs10418154	rs8170	no	XM_017027048.1|ANO8|chr19|-	rs8170	exonic	BABAM1	0	14
rs10418154	rs73509996	no	XM_017027048.1|ANO8|chr19|-	rs73509996	intronic	ANKLE1	0	14
rs10418154	rs66753001	no	XM_017027048.1|ANO8|chr19|-	rs66753001	intronic	ANKLE1	0	14
rs10418154	rs10425939	no	XM_017027048.1|ANO8|chr19|-	rs10425939	exonic	ANKLE1	0	14
rs10418154	rs11540855	no	XM_017027048.1|ANO8|chr19|-	rs11540855	UTR3	ABHD8	0	14
rs57454118	rs57454118	no	NM_001034025.2|ERP29|chr12|+	rs57454118	intronic	ACAD10	0	15
rs17674497	rs79233557	no	NM_001136197.1|FZR1|chr19|+	rs79233557	intronic	C19orf71	0	16
rs17674497	rs12608919	no	NM_001136197.1|FZR1|chr19|+	rs12608919	exonic	C19orf71	0	16
rs17674497	rs12976454	no	NM_001136197.1|FZR1|chr19|+	rs12976454	intronic	MFSD12	0	16
rs17674497	rs17674491	no	NM_001136197.1|FZR1|chr19|+	rs17674491	intronic	MFSD12	0	16
rs17674497	rs17674497	no	NM_001136197.1|FZR1|chr19|+	rs17674497	intronic	MFSD12	0	16
rs324015	rs324017	no	NM_001178079.2|STAT6|chr12|-	rs324017	intronic	NAB2	0	17
rs13044899	rs6059988	no	NM_001257138.3|ITCH|chr20|+	rs6059988	intergenic	PIGU	13205	18
rs13044899	rs6059989	no	NM_001257138.3|ITCH|chr20|+	rs6059989	intergenic	TP53INP2	12544	18
rs13044899	rs6059991	no	NM_001257138.3|ITCH|chr20|+	rs6059991	intergenic	TP53INP2	11312	18
rs13044899	rs6579186	no	NM_001257138.3|ITCH|chr20|+	rs6579186	intergenic	TP53INP2	9950	18
rs13044899	rs6059992	no	NM_001257138.3|ITCH|chr20|+	rs6059992	intergenic	TP53INP2	9873	18
rs13044899	rs8115656	no	NM_001257138.3|ITCH|chr20|+	rs8115656	intergenic	TP53INP2	9368	18
rs13044899	rs146335420	no	NM_001257138.3|ITCH|chr20|+	rs146335420	intergenic	TP53INP2	7378	18
rs13044899	rs6088580	no	NM_001257138.3|ITCH|chr20|+	rs6088580	intergenic	TP53INP2	7095	18
rs13044899	rs1884667	no	NM_001257138.3|ITCH|chr20|+	rs1884667	intergenic	TP53INP2	6643	18
rs13044899	rs1884668	no	NM_001257138.3|ITCH|chr20|+	rs1884668	intergenic	TP53INP2	6634	18
rs13044899	rs6088582	no	NM_001257138.3|ITCH|chr20|+	rs6088582	intergenic	TP53INP2	5350	18
rs13044899	rs13040777	no	NM_001257138.3|ITCH|chr20|+	rs13040777	intergenic	TP53INP2	5240	18
rs13044899	rs13044899	no	NM_001257138.3|ITCH|chr20|+	rs13044899	intergenic	TP53INP2	5070	18
rs13044899	rs73106933	no	NM_001257138.3|ITCH|chr20|+	rs73106933	intergenic	TP53INP2	4723	18
rs13044899	rs6060001	no	NM_001257138.3|ITCH|chr20|+	rs6060001	intronic	TP53INP2	0	18
rs13044899	rs6060003	no	NM_001257138.3|ITCH|chr20|+	rs6060003	intronic	TP53INP2	0	18
rs6059938	rs6059918	no	XM_011529083.2|MAP1LC3A|chr20|+	rs6059918	intronic	PIGU	0	21
rs6059938	rs10582086	no	XM_011529083.2|MAP1LC3A|chr20|+	rs10582086	intronic	PIGU	0	21
rs6059938	rs6088527	no	XM_011529083.2|MAP1LC3A|chr20|+	rs6088527	intronic	PIGU	0	21
rs6059938	rs6088528	no	XM_011529083.2|MAP1LC3A|chr20|+	rs6088528	intronic	PIGU	0	21
rs6059938	rs6087600	no	XM_011529083.2|MAP1LC3A|chr20|+	rs6087600	intronic	PIGU	0	21
rs6059938	rs3891369	no	XM_011529083.2|MAP1LC3A|chr20|+	rs3891369	intronic	PIGU	0	21
rs6059938	rs764597	no	XM_011529083.2|MAP1LC3A|chr20|+	rs764597	intronic	PIGU	0	21
rs6059938	rs6059926	no	XM_011529083.2|MAP1LC3A|chr20|+	rs6059926	intronic	PIGU	0	21
rs6059938	rs1884669	no	XM_011529083.2|MAP1LC3A|chr20|+	rs1884669	intronic	PIGU	0	21
rs6059938	rs2295444	no	XM_011529083.2|MAP1LC3A|chr20|+	rs2295444	intronic	PIGU	0	21
rs6059938	rs6059932	no	XM_011529083.2|MAP1LC3A|chr20|+	rs6059932	intronic	PIGU	0	21
rs6059938	rs6059934	no	XM_011529083.2|MAP1LC3A|chr20|+	rs6059934	intronic	PIGU	0	21
rs6059938	rs6087605	no	XM_011529083.2|MAP1LC3A|chr20|+	rs6087605	intronic	PIGU	0	21
rs6059938	rs6058084	no	XM_011529083.2|MAP1LC3A|chr20|+	rs6058084	intronic	PIGU	0	21
rs6059938	rs6059938	no	XM_011529083.2|MAP1LC3A|chr20|+	rs6059938	intronic	PIGU	0	21
rs6059938	rs6088536	no	XM_011529083.2|MAP1LC3A|chr20|+	rs6088536	intronic	PIGU	0	21
rs6059938	rs6059956	no	XM_011529083.2|MAP1LC3A|chr20|+	rs6059956	intronic	PIGU	0	21
rs6059938	rs6058094	no	XM_011529083.2|MAP1LC3A|chr20|+	rs6058094	intronic	PIGU	0	21
rs11677953	rs74443681	no	XM_017003113.1|ARPC2|chr2|+	NA	NA	NA	NA	22
rs11677953	rs3731859	no	XM_017003113.1|ARPC2|chr2|+	rs3731859	UTR5	GPBAR1	0	22
rs11677953	rs13003334	no	XM_017003113.1|ARPC2|chr2|+	rs13003334	intronic	GPBAR1	0	22
rs11677953	rs11554825	no	XM_017003113.1|ARPC2|chr2|+	rs11554825	UTR5	GPBAR1	0	22
rs11677953	rs4674279	no	XM_017003113.1|ARPC2|chr2|+	rs4674279	intronic	AAMP	0	22
rs11677953	rs12612675	no	XM_017003113.1|ARPC2|chr2|+	rs12612675	intronic	AAMP	0	22
rs11677953	rs1877714	no	XM_017003113.1|ARPC2|chr2|+	rs1877714	upstream	AAMP,PNKD	314	22
rs11677953	rs13419763	no	XM_017003113.1|ARPC2|chr2|+	rs13419763	upstream	AAMP,PNKD	292	22
rs11677953	rs3834139	no	XM_017003113.1|ARPC2|chr2|+	rs3834139	intronic	PNKD	0	22
rs11677953	rs6758540	no	XM_017003113.1|ARPC2|chr2|+	rs6758540	intronic	PNKD	0	22
rs11677953	rs2292550	no	XM_017003113.1|ARPC2|chr2|+	rs2292550	exonic	TMBIM1	0	22
rs11677953	rs2271543	no	XM_017003113.1|ARPC2|chr2|+	rs2271543	intronic	PNKD,TMBIM1	0	22
rs11677953	rs2168704	no	XM_017003113.1|ARPC2|chr2|+	rs2168704	intronic	PNKD,TMBIM1	0	22
rs11677953	rs3817266	no	XM_017003113.1|ARPC2|chr2|+	rs3817266	intronic	PNKD,TMBIM1	0	22
rs11677953	rs6707559	no	XM_017003113.1|ARPC2|chr2|+	rs6707559	intronic	PNKD,TMBIM1	0	22
rs11677953	rs13429408	no	XM_017003113.1|ARPC2|chr2|+	rs13429408	intronic	PNKD,TMBIM1	0	22
rs11677953	rs2292551	no	XM_017003113.1|ARPC2|chr2|+	rs2292551	intronic	PNKD,TMBIM1	0	22
rs11677953	rs63368160	no	XM_017003113.1|ARPC2|chr2|+	NA	NA	NA	NA	22
rs11677953	rs12987180	no	XM_017003113.1|ARPC2|chr2|+	rs12987180	intronic	PNKD,TMBIM1	0	22
rs11677953	rs12987219	no	XM_017003113.1|ARPC2|chr2|+	rs12987219	intronic	PNKD,TMBIM1	0	22
rs11677953	rs4674282	no	XM_017003113.1|ARPC2|chr2|+	rs4674282	intronic	PNKD,TMBIM1	0	22
rs11677953	rs4674283	no	XM_017003113.1|ARPC2|chr2|+	rs4674283	intronic	PNKD,TMBIM1	0	22
rs11677953	rs2045434	no	XM_017003113.1|ARPC2|chr2|+	rs2045434	intronic	PNKD,TMBIM1	0	22
rs11677953	rs145562995	no	XM_017003113.1|ARPC2|chr2|+	NA	NA	NA	NA	22
rs11677953	rs10932768	no	XM_017003113.1|ARPC2|chr2|+	rs10932768	intronic	PNKD,TMBIM1	0	22
rs11677953	rs7585702	no	XM_017003113.1|ARPC2|chr2|+	rs7585702	intronic	PNKD,TMBIM1	0	22
rs11677953	rs2292553	no	XM_017003113.1|ARPC2|chr2|+	rs2292553	exonic	TMBIM1	0	22
rs11677953	rs2292554	no	XM_017003113.1|ARPC2|chr2|+	rs2292554	UTR5	TMBIM1	0	22
rs11677953	rs2292555	no	XM_017003113.1|ARPC2|chr2|+	rs2292555	UTR5	TMBIM1	0	22
rs11677953	rs10932769	no	XM_017003113.1|ARPC2|chr2|+	rs10932769	intronic	PNKD,TMBIM1	0	22
rs11677953	rs6729058	no	XM_017003113.1|ARPC2|chr2|+	rs6729058	intronic	PNKD,TMBIM1	0	22
rs11677953	rs11692780	no	XM_017003113.1|ARPC2|chr2|+	rs11692780	intronic	PNKD,TMBIM1	0	22
rs11677953	rs4672882	no	XM_017003113.1|ARPC2|chr2|+	rs4672882	intronic	PNKD,TMBIM1	0	22
rs11677953	rs55827343	no	XM_017003113.1|ARPC2|chr2|+	rs55827343	intronic	PNKD,TMBIM1	0	22
rs11677953	rs56109829	no	XM_017003113.1|ARPC2|chr2|+	rs56109829	intronic	PNKD,TMBIM1	0	22
rs11677953	rs7559416	no	XM_017003113.1|ARPC2|chr2|+	rs7559416	intronic	PNKD,TMBIM1	0	22
rs11677953	rs7559428	no	XM_017003113.1|ARPC2|chr2|+	rs7559428	intronic	PNKD,TMBIM1	0	22
rs11677953	rs7559525	no	XM_017003113.1|ARPC2|chr2|+	rs7559525	intronic	PNKD,TMBIM1	0	22
rs11677953	rs2382817	no	XM_017003113.1|ARPC2|chr2|+	rs2382817	UTR5	TMBIM1	0	22
rs11677953	rs13005100	no	XM_017003113.1|ARPC2|chr2|+	rs13005100	intronic	PNKD,TMBIM1	0	22
rs11677953	rs13031757	no	XM_017003113.1|ARPC2|chr2|+	rs13031757	intronic	PNKD,TMBIM1	0	22
rs11677953	rs6727301	no	XM_017003113.1|ARPC2|chr2|+	rs6727301	intronic	PNKD,TMBIM1	0	22
rs11677953	rs2382818	no	XM_017003113.1|ARPC2|chr2|+	rs2382818	intronic	PNKD,TMBIM1	0	22
rs11677953	rs2382819	no	XM_017003113.1|ARPC2|chr2|+	rs2382819	intronic	PNKD,TMBIM1	0	22
rs11677953	rs3731860	no	XM_017003113.1|ARPC2|chr2|+	rs3731860	intronic	PNKD,TMBIM1	0	22
rs11677953	rs10193383	no	XM_017003113.1|ARPC2|chr2|+	rs10193383	intronic	PNKD	0	22
rs11677953	rs10206064	no	XM_017003113.1|ARPC2|chr2|+	rs10206064	intronic	PNKD	0	22
rs11677953	rs10165153	no	XM_017003113.1|ARPC2|chr2|+	rs10165153	intronic	PNKD	0	22
rs11677953	rs1399132	no	XM_017003113.1|ARPC2|chr2|+	rs1399132	intronic	PNKD	0	22
rs11677953	rs55680399	no	XM_017003113.1|ARPC2|chr2|+	rs55680399	intronic	PNKD	0	22
rs11677953	rs7587220	no	XM_017003113.1|ARPC2|chr2|+	rs7587220	intronic	PNKD	0	22
rs11677953	rs4674284	no	XM_017003113.1|ARPC2|chr2|+	rs4674284	intronic	PNKD	0	22
rs11677953	rs4996257	no	XM_017003113.1|ARPC2|chr2|+	rs4996257	intronic	PNKD	0	22
rs11677953	rs7572362	no	XM_017003113.1|ARPC2|chr2|+	rs7572362	intronic	PNKD	0	22
rs11677953	rs10932770	no	XM_017003113.1|ARPC2|chr2|+	rs10932770	intronic	PNKD	0	22
rs11677953	rs7557709	no	XM_017003113.1|ARPC2|chr2|+	rs7557709	intronic	PNKD	0	22
rs11677953	rs12053514	no	XM_017003113.1|ARPC2|chr2|+	rs12053514	intronic	PNKD	0	22
rs11677953	rs6729130	no	XM_017003113.1|ARPC2|chr2|+	rs6729130	intronic	PNKD	0	22
rs11677953	rs200741036	no	XM_017003113.1|ARPC2|chr2|+	rs200741036	intronic	PNKD	0	22
rs11677953	rs10932771	no	XM_017003113.1|ARPC2|chr2|+	rs10932771	intronic	PNKD	0	22
rs11677953	rs6746089	no	XM_017003113.1|ARPC2|chr2|+	rs6746089	intronic	PNKD	0	22
rs11677953	rs1017698	no	XM_017003113.1|ARPC2|chr2|+	rs1017698	intronic	PNKD	0	22
rs11677953	rs2014615	no	XM_017003113.1|ARPC2|chr2|+	rs2014615	intronic	PNKD	0	22
rs11677953	rs2382822	no	XM_017003113.1|ARPC2|chr2|+	rs2382822	intronic	PNKD	0	22
rs11677953	rs2085485	no	XM_017003113.1|ARPC2|chr2|+	rs2085485	intronic	PNKD	0	22
rs11677953	rs10195115	no	XM_017003113.1|ARPC2|chr2|+	rs10195115	intronic	PNKD	0	22
rs11677953	rs11888052	no	XM_017003113.1|ARPC2|chr2|+	rs11888052	intronic	PNKD	0	22
rs11677953	rs10932772	no	XM_017003113.1|ARPC2|chr2|+	rs10932772	intronic	PNKD	0	22
rs11677953	rs13014817	no	XM_017003113.1|ARPC2|chr2|+	rs13014817	intronic	PNKD	0	22
rs11677953	rs4268913	no	XM_017003113.1|ARPC2|chr2|+	rs4268913	intronic	PNKD	0	22
rs1007177	rs8034177	no	NM_001159508.3|IVD|chr15|+	rs8034177	upstream	PHGR1	380	23
rs1007177	rs11632012	no	NM_001159508.3|IVD|chr15|+	rs11632012	intronic	DISP2	0	23
rs1007177	rs1007177	no	NM_001159508.3|IVD|chr15|+	rs1007177	intronic	DISP2	0	23
rs1007177	rs4924457	no	NM_001159508.3|IVD|chr15|+	rs4924457	intronic	DISP2	0	23
rs1007177	rs11070267	no	NM_001159508.3|IVD|chr15|+	rs11070267	intronic	DISP2	0	23
rs1007177	rs1898883	no	NM_001159508.3|IVD|chr15|+	rs1898883	exonic	DISP2	0	23
rs1007177	rs1992272	no	NM_001159508.3|IVD|chr15|+	rs1992272	intronic	DISP2	0	23
rs1007177	rs11070268	no	NM_001159508.3|IVD|chr15|+	rs11070268	UTR3	DISP2	0	23
rs1007177	rs12911691	no	NM_001159508.3|IVD|chr15|+	rs12911691	UTR3	DISP2	0	23
rs9262120	rs9262120	no	NR_120608.2|TUBB|chr6|+	rs9262120	intergenic	PPP1R10	2337	24
rs2523719	rs929157	no	NM_002116.8|HLA-A|chr6|+	rs929157	intronic	TRIM15	0	25
rs2523719	rs2844785	no	NM_002116.8|HLA-A|chr6|+	rs2844785	intergenic	TRIM26	5002	25
rs2523719	rs2517618	no	NM_002116.8|HLA-A|chr6|+	rs2517618	intronic	TRIM26	0	25
rs2523719	rs2517615	no	NM_002116.8|HLA-A|chr6|+	rs2517615	intronic	TRIM26	0	25
rs2523719	rs2517613	no	NM_002116.8|HLA-A|chr6|+	rs2517613	intronic	TRIM26	0	25
rs2523719	rs2523720	no	NM_002116.8|HLA-A|chr6|+	rs2523720	UTR5	TRIM26	0	25
rs2523719	rs2523719	no	NM_002116.8|HLA-A|chr6|+	rs2523719	intronic	TRIM26	0	25
rs2523719	rs2517612	no	NM_002116.8|HLA-A|chr6|+	rs2517612	intronic	TRIM26	0	25
rs2523719	rs2523715	no	NM_002116.8|HLA-A|chr6|+	rs2523715	intronic	TRIM26	0	25
rs2523719	rs885913	no	NM_002116.8|HLA-A|chr6|+	rs885913	intronic	TRIM26	0	25
rs2523719	rs3129695	no	NM_002116.8|HLA-A|chr6|+	rs3129695	intronic	TRIM26	0	25
rs2523719	rs2188100	no	NM_002116.8|HLA-A|chr6|+	rs2188100	upstream	TRIM26	700	25
rs2523719	rs1264690	no	NM_002116.8|HLA-A|chr6|+	rs1264690	intergenic	HCG17	6778	25
rs2523719	rs885916	no	NM_002116.8|HLA-A|chr6|+	rs885916	ncRNA_intronic	HCG17	0	25
rs2523719	rs2517589	no	NM_002116.8|HLA-A|chr6|+	rs2517589	ncRNA_intronic	HCG17	0	25
rs2523719	rs2523742	no	NM_002116.8|HLA-A|chr6|+	rs2523742	ncRNA_intronic	HCG17	0	25
rs2523719	rs2844773	no	NM_002116.8|HLA-A|chr6|+	rs2844773	ncRNA_intronic	HCG17	0	25
rs2523719	rs2844771	no	NM_002116.8|HLA-A|chr6|+	rs2844771	ncRNA_intronic	HCG17	0	25
rs2523719	rs2188099	no	NM_002116.8|HLA-A|chr6|+	rs2188099	ncRNA_intronic	HCG17	0	25
rs2523719	rs2844770	no	NM_002116.8|HLA-A|chr6|+	rs2844770	ncRNA_intronic	HCG17	0	25
rs2523719	rs2022083	no	NM_002116.8|HLA-A|chr6|+	rs2022083	ncRNA_intronic	HCG17	0	25
rs2523719	rs3129706	no	NM_002116.8|HLA-A|chr6|+	rs3129706	ncRNA_intronic	HCG17	0	25
rs2523719	rs3129835	no	NM_002116.8|HLA-A|chr6|+	rs3129835	ncRNA_intronic	HCG17	0	25
rs2523719	rs3129836	no	NM_002116.8|HLA-A|chr6|+	rs3129836	ncRNA_intronic	HCG17	0	25
rs4619206	rs7953330	no	NM_134424.4|RAD52|chr12|-	rs7953330	intronic	WNK1	0	27
rs4619206	rs4619206	no	NM_134424.4|RAD52|chr12|-	rs4619206	intronic	WNK1	0	27
rs3095151	rs4678	no	NM_205854.3|SFTA2|chr6|-	rs4678	exonic	VARS2	0	28
rs3095151	rs3130781	no	NM_205854.3|SFTA2|chr6|-	rs3130781	ncRNA_intronic	HCG21	0	28
rs2923009	rs2923009	no	NR_126423.1|SAPCD1-AS1|chr6|-	rs2923009	intergenic	MICA-AS1	3507	29
rs574708834	rs574708834	no	NM_001017919.2|RCCD1|chr15|+	NA	NA	NA	NA	31
rs113751038	rs113751038	no	NM_001363805.1|ARL17B|chr17|-	rs113751038	intronic	MAPT	0	32
rs6743030	rs6738009	no	NM_000821.7|GGCX|chr2|-	rs6738009	intergenic	PARTICL	27081	33
rs6743030	rs7591175	no	NM_000821.7|GGCX|chr2|-	rs7591175	intergenic	PARTICL	26216	33
rs6743030	rs2166529	no	NM_000821.7|GGCX|chr2|-	rs2166529	intergenic	PARTICL	22415	33
rs6743030	rs13394343	no	NM_000821.7|GGCX|chr2|-	rs13394343	intergenic	PARTICL	10248	33
rs6743030	rs6735152	no	NM_000821.7|GGCX|chr2|-	rs6735152	intergenic	PARTICL	10140	33
rs6743030	rs6721924	no	NM_000821.7|GGCX|chr2|-	rs6721924	intergenic	PARTICL	10027	33
rs6743030	rs6739015	no	NM_000821.7|GGCX|chr2|-	rs6739015	intergenic	PARTICL	9233	33
rs6743030	rs6547620	no	NM_000821.7|GGCX|chr2|-	rs6547620	intergenic	PARTICL	8662	33
rs6743030	rs6714709	no	NM_000821.7|GGCX|chr2|-	rs6714709	intergenic	PARTICL	8215	33
rs6743030	rs6719046	no	NM_000821.7|GGCX|chr2|-	rs6719046	intergenic	PARTICL	7219	33
rs6743030	rs6733913	no	NM_000821.7|GGCX|chr2|-	rs6733913	intergenic	PARTICL	7211	33
rs6743030	rs6750847	no	NM_000821.7|GGCX|chr2|-	rs6750847	intergenic	PARTICL	6446	33
rs6743030	rs2044474	no	NM_000821.7|GGCX|chr2|-	rs2044474	intergenic	PARTICL	5800	33
rs6743030	rs17026396	no	NM_000821.7|GGCX|chr2|-	rs17026396	intergenic	PARTICL	5463	33
rs6743030	rs59877521	no	NM_000821.7|GGCX|chr2|-	rs59877521	intergenic	PARTICL	5096	33
rs6743030	rs6731005	no	NM_000821.7|GGCX|chr2|-	rs6731005	intergenic	PARTICL	4195	33
rs6743030	rs6705839	no	NM_000821.7|GGCX|chr2|-	rs6705839	intergenic	PARTICL	3311	33
rs6743030	rs6705971	no	NM_000821.7|GGCX|chr2|-	rs6705971	intergenic	PARTICL	3173	33
rs6743030	rs10175792	no	NM_000821.7|GGCX|chr2|-	rs10175792	intergenic	PARTICL	2936	33
rs6743030	rs10176176	no	NM_000821.7|GGCX|chr2|-	rs10176176	intergenic	PARTICL	2542	33
rs6743030	rs10179195	no	NM_000821.7|GGCX|chr2|-	rs10179195	intergenic	PARTICL	1829	33
rs6743030	rs6714157	no	NM_000821.7|GGCX|chr2|-	rs6714157	intergenic	PARTICL	1316	33
rs6743030	rs6743030	no	NM_000821.7|GGCX|chr2|-	rs6743030	intergenic	PARTICL	1070	33
rs6743030	rs3755014	no	NM_000821.7|GGCX|chr2|-	rs3755014	downstream	PARTICL	584	33
rs6743030	rs3755015	no	NM_000821.7|GGCX|chr2|-	rs3755015	downstream	PARTICL	549	33
rs6743030	rs1446668	no	NM_000821.7|GGCX|chr2|-	rs1446668	ncRNA_exonic	PARTICL	0	33
rs6743030	rs2028900	no	NM_000821.7|GGCX|chr2|-	rs2028900	intronic	MAT2A	0	33
rs6743030	rs1078004	no	NM_000821.7|GGCX|chr2|-	rs1078004	exonic	MAT2A	0	33
rs6743030	rs1561198	no	NM_000821.7|GGCX|chr2|-	rs1561198	downstream	VAMP8	835	33
rs6743030	rs55971080	no	NM_000821.7|GGCX|chr2|-	rs55971080	intronic	VAMP5	0	33
rs1254898	rs62164837	no	NM_001042437.2|ST3GAL5|chr2|-	rs62164837	intergenic	PARTICL	27531	34
rs1254898	rs1254897	no	NM_001042437.2|ST3GAL5|chr2|-	rs1254897	intronic	GGCX	0	34
rs1254898	rs1254898	no	NM_001042437.2|ST3GAL5|chr2|-	rs1254898	intronic	GGCX	0	34
rs1254898	rs1254901	no	NM_001042437.2|ST3GAL5|chr2|-	rs1254901	upstream	VAMP5	325	34
rs12693932	rs3900115	no	XR_001739017.2|CFLAR|chr2|+	rs3900115	exonic	CASP10	0	35
rs12693932	rs7576306	no	XR_001739017.2|CFLAR|chr2|+	rs7576306	intronic	CASP10	0	35
rs12693932	rs2881930	no	XR_001739017.2|CFLAR|chr2|+	rs2881930	intronic	CASP10	0	35
rs12693932	rs6435069	no	XR_001739017.2|CFLAR|chr2|+	rs6435069	intronic	CASP10	0	35
rs12693932	rs13006529	no	XR_001739017.2|CFLAR|chr2|+	rs13006529	exonic	CASP10	0	35
rs12693932	rs10196725	no	XR_001739017.2|CFLAR|chr2|+	rs10196725	intronic	CASP10	0	35
rs12693932	rs13019444	no	XR_001739017.2|CFLAR|chr2|+	rs13019444	intronic	CASP10	0	35
rs12693932	rs13028339	no	XR_001739017.2|CFLAR|chr2|+	rs13028339	intronic	CASP10	0	35
rs12693932	rs13005094	no	XR_001739017.2|CFLAR|chr2|+	rs13005094	intronic	CASP10	0	35
rs12693932	rs6731120	no	XR_001739017.2|CFLAR|chr2|+	rs6731120	intronic	CASP10	0	35
rs12693932	rs12693931	no	XR_001739017.2|CFLAR|chr2|+	rs12693931	intronic	CASP10	0	35
rs12693932	rs12693932	no	XR_001739017.2|CFLAR|chr2|+	rs12693932	intronic	CASP10	0	35
rs12693932	rs7562268	no	XR_001739017.2|CFLAR|chr2|+	rs7562268	intergenic	CASP10	1373	35
rs12693932	rs7588895	no	XR_001739017.2|CFLAR|chr2|+	rs7588895	intergenic	CASP10	1406	35
rs12693932	rs200370917	no	XR_001739017.2|CFLAR|chr2|+	rs200370917	intergenic	CASP10	1761	35
rs12693932	rs79733007	no	XR_001739017.2|CFLAR|chr2|+	NA	NA	NA	NA	35
rs12693932	rs3834129	no	XR_001739017.2|CFLAR|chr2|+	rs3834129	upstream	CASP8	629	35
rs12693932	rs6747918	no	XR_001739017.2|CFLAR|chr2|+	rs6747918	upstream	CASP8	591	35
rs12693932	rs12620010	no	XR_001739017.2|CFLAR|chr2|+	rs12620010	intronic	CASP8	0	35
rs12693932	rs4616463	no	XR_001739017.2|CFLAR|chr2|+	rs4616463	intronic	CASP8	0	35
rs12693932	rs2037815	no	XR_001739017.2|CFLAR|chr2|+	rs2037815	intronic	CASP8	0	35
rs12693932	rs3769827	no	XR_001739017.2|CFLAR|chr2|+	rs3769827	intronic	CASP8	0	35
rs12693932	rs3769826	no	XR_001739017.2|CFLAR|chr2|+	rs3769826	intronic	CASP8	0	35
rs12693932	rs7575657	no	XR_001739017.2|CFLAR|chr2|+	rs7575657	intronic	CASP8	0	35
rs12693932	rs6704688	no	XR_001739017.2|CFLAR|chr2|+	rs6704688	intronic	CASP8	0	35
rs12693932	rs10193121	no	XR_001739017.2|CFLAR|chr2|+	rs10193121	intronic	CASP8	0	35
rs12693932	rs6745051	no	XR_001739017.2|CFLAR|chr2|+	rs6745051	intronic	CASP8	0	35
rs12693932	rs6760970	no	XR_001739017.2|CFLAR|chr2|+	rs6760970	intronic	CASP8	0	35
rs12693932	rs6760993	no	XR_001739017.2|CFLAR|chr2|+	rs6760993	intronic	CASP8	0	35
rs775233	rs6438144	no	NM_001164496.2|CFAP44|chr3|-	rs6438144	ncRNA_intronic	CFAP44-AS1	0	36
rs775233	rs6438145	no	NM_001164496.2|CFAP44|chr3|-	rs6438145	ncRNA_intronic	CFAP44-AS1	0	36
rs775233	rs6438146	no	NM_001164496.2|CFAP44|chr3|-	rs6438146	ncRNA_intronic	CFAP44-AS1	0	36
rs775233	rs6438147	no	NM_001164496.2|CFAP44|chr3|-	rs6438147	ncRNA_intronic	CFAP44-AS1	0	36
rs775233	rs7623122	no	NM_001164496.2|CFAP44|chr3|-	rs7623122	ncRNA_intronic	CFAP44-AS1	0	36
rs775233	rs6438148	no	NM_001164496.2|CFAP44|chr3|-	rs6438148	ncRNA_intronic	CFAP44-AS1	0	36
rs775233	rs35935366	no	NM_001164496.2|CFAP44|chr3|-	rs35935366	ncRNA_intronic	CFAP44-AS1	0	36
rs775233	rs11715198	no	NM_001164496.2|CFAP44|chr3|-	rs11715198	ncRNA_intronic	CFAP44-AS1	0	36
rs775233	rs4682138	no	NM_001164496.2|CFAP44|chr3|-	rs4682138	ncRNA_intronic	CFAP44-AS1	0	36
rs775233	rs6768117	no	NM_001164496.2|CFAP44|chr3|-	rs6768117	ncRNA_intronic	CFAP44-AS1	0	36
rs775233	rs6775574	no	NM_001164496.2|CFAP44|chr3|-	rs6775574	UTR3	SPICE1	0	36
rs775233	rs2054823	no	NM_001164496.2|CFAP44|chr3|-	rs2054823	UTR3	SPICE1	0	36
rs775233	rs9866748	no	NM_001164496.2|CFAP44|chr3|-	rs9866748	intronic	SPICE1	0	36
rs775233	rs7650538	no	NM_001164496.2|CFAP44|chr3|-	rs7650538	intronic	SPICE1	0	36
rs775233	rs6805691	no	NM_001164496.2|CFAP44|chr3|-	rs6805691	intronic	SPICE1	0	36
rs775233	rs12488964	no	NM_001164496.2|CFAP44|chr3|-	rs12488964	intronic	SPICE1	0	36
rs775233	rs9848087	no	NM_001164496.2|CFAP44|chr3|-	rs9848087	intronic	SPICE1	0	36
rs775233	rs7623389	no	NM_001164496.2|CFAP44|chr3|-	rs7623389	intronic	SPICE1	0	36
rs775233	rs7617772	no	NM_001164496.2|CFAP44|chr3|-	rs7617772	intronic	SPICE1	0	36
rs775233	rs7621210	no	NM_001164496.2|CFAP44|chr3|-	rs7621210	intronic	SPICE1	0	36
rs775233	rs7625841	no	NM_001164496.2|CFAP44|chr3|-	rs7625841	intronic	SPICE1	0	36
rs775233	rs7631730	no	NM_001164496.2|CFAP44|chr3|-	rs7631730	intergenic	SPICE1	5679	36
rs144067174	rs144067174	no	NM_001276310.2|STMN3|chr20|-	rs144067174	intronic	ZBTB46	0	38
rs16902085	rs16902085	no	NM_001354870.1|MYC|chr8|+	rs16902085	ncRNA_intronic	CASC21,CASC8	0	39
rs4042220	rs4042220	no	XM_017016017.2|WASHC2C|chr10|+	rs4042220	ncRNA_exonic	AGAP7P	0	40
rs56344958	rs45449893	no	NM_001387271.1|NSUN4|chr1|+	rs45449893	upstream	FAAH	965	42
rs56344958	rs45517837	no	NM_001387271.1|NSUN4|chr1|+	rs45517837	upstream	FAAH	764	42
rs56344958	rs932816	no	NM_001387271.1|NSUN4|chr1|+	rs932816	upstream	FAAH	240	42
rs56344958	rs72890727	no	NM_001387271.1|NSUN4|chr1|+	rs72890727	intronic	FAAH	0	42
rs56344958	rs6674305	no	NM_001387271.1|NSUN4|chr1|+	rs6674305	intronic	FAAH	0	42
rs56344958	rs56130131	no	NM_001387271.1|NSUN4|chr1|+	rs56130131	intronic	FAAH	0	42
rs56344958	rs11288511	no	NM_001387271.1|NSUN4|chr1|+	rs11288511	intronic	FAAH	0	42
rs56344958	rs6703374	no	NM_001387271.1|NSUN4|chr1|+	rs6703374	intronic	FAAH	0	42
rs56344958	rs6703669	no	NM_001387271.1|NSUN4|chr1|+	rs6703669	intronic	FAAH	0	42
rs56344958	rs45524035	no	NM_001387271.1|NSUN4|chr1|+	rs45524035	intronic	FAAH	0	42
rs56344958	rs17361936	no	NM_001387271.1|NSUN4|chr1|+	rs17361936	intronic	FAAH	0	42
rs56344958	rs17361950	no	NM_001387271.1|NSUN4|chr1|+	rs17361950	intronic	FAAH	0	42
rs112280595	rs45449893	no	NM_001387272.1|NSUN4|chr1|+	rs45449893	upstream	FAAH	965	43
rs112280595	rs45517837	no	NM_001387272.1|NSUN4|chr1|+	rs45517837	upstream	FAAH	764	43
rs112280595	rs932816	no	NM_001387272.1|NSUN4|chr1|+	rs932816	upstream	FAAH	240	43
rs112280595	rs72890727	no	NM_001387272.1|NSUN4|chr1|+	rs72890727	intronic	FAAH	0	43
rs112280595	rs6674305	no	NM_001387272.1|NSUN4|chr1|+	rs6674305	intronic	FAAH	0	43
rs112280595	rs56130131	no	NM_001387272.1|NSUN4|chr1|+	rs56130131	intronic	FAAH	0	43
rs112280595	rs11288511	no	NM_001387272.1|NSUN4|chr1|+	rs11288511	intronic	FAAH	0	43
rs112280595	rs6703374	no	NM_001387272.1|NSUN4|chr1|+	rs6703374	intronic	FAAH	0	43
rs112280595	rs6703669	no	NM_001387272.1|NSUN4|chr1|+	rs6703669	intronic	FAAH	0	43
rs112280595	rs45524035	no	NM_001387272.1|NSUN4|chr1|+	rs45524035	intronic	FAAH	0	43
rs112280595	rs17361936	no	NM_001387272.1|NSUN4|chr1|+	rs17361936	intronic	FAAH	0	43
rs112280595	rs17361950	no	NM_001387272.1|NSUN4|chr1|+	rs17361950	intronic	FAAH	0	43
rs4713505	rs9267802	no	NM_004381.5|ATF6B|chr6|-	rs9267802	intergenic	FKBPL	1752	45
rs4713505	rs9267803	no	NM_004381.5|ATF6B|chr6|-	rs9267803	intergenic	FKBPL	3697	45
rs4713505	rs4713505	no	NM_004381.5|ATF6B|chr6|-	rs4713505	intergenic	FKBPL	6936	45
rs4713505	rs9267806	no	NM_004381.5|ATF6B|chr6|-	rs9267806	intergenic	PRRT1	5250	45
rs4713505	rs4713506	no	NM_004381.5|ATF6B|chr6|-	rs4713506	intergenic	PRRT1	2156	45
rs13287117	rs201531874	no	XM_011517935.2|HAUS6|chr9|-	rs201531874	downstream	RRAGA	103	48
rs13287117	rs7037772	no	XM_011517935.2|HAUS6|chr9|-	rs7037772	downstream	RRAGA	508	48
rs823121	rs823152	no	NM_022731.5|NUCKS1|chr1|-	rs823152	downstream	RAB29	829	49
rs823121	rs823137	no	NM_022731.5|NUCKS1|chr1|-	rs823137	UTR3	RAB29	0	49
rs823121	rs823141	no	NM_022731.5|NUCKS1|chr1|-	rs823141	intronic	RAB29	0	49
rs823121	rs823143	no	NM_022731.5|NUCKS1|chr1|-	rs823143	intronic	RAB29	0	49
rs823121	rs708724	no	NM_022731.5|NUCKS1|chr1|-	rs708724	intronic	RAB29	0	49
rs823121	rs708725	no	NM_022731.5|NUCKS1|chr1|-	rs708725	UTR5	RAB29	0	49
rs823121	rs1772159	no	NM_022731.5|NUCKS1|chr1|-	rs1772159	UTR3	SLC41A1	0	49
rs823121	rs823154	no	NM_022731.5|NUCKS1|chr1|-	rs823154	intronic	SLC41A1	0	49
rs17220885	rs2071352	no	NM_033554.3|HLA-DPA1|chr6|-	rs2071352	intronic	HLA-DPA1,HLA-DPB1	0	50
rs17220885	rs2071354	no	NM_033554.3|HLA-DPA1|chr6|-	rs2071354	intronic	HLA-DPA1,HLA-DPB1	0	50
rs552615617	rs552615617	no	NM_176869.3|PPA2|chr4|-	NA	NA	NA	NA	52
rs823137	rs823152	no	XM_005245453.1|NUCKS1|chr1|-	rs823152	downstream	RAB29	829	54
rs823137	rs823137	no	XM_005245453.1|NUCKS1|chr1|-	rs823137	UTR3	RAB29	0	54
rs823137	rs823141	no	XM_005245453.1|NUCKS1|chr1|-	rs823141	intronic	RAB29	0	54
rs823137	rs823143	no	XM_005245453.1|NUCKS1|chr1|-	rs823143	intronic	RAB29	0	54
rs823137	rs708724	no	XM_005245453.1|NUCKS1|chr1|-	rs708724	intronic	RAB29	0	54
rs823137	rs708725	no	XM_005245453.1|NUCKS1|chr1|-	rs708725	UTR5	RAB29	0	54
rs823137	rs1772159	no	XM_005245453.1|NUCKS1|chr1|-	rs1772159	UTR3	SLC41A1	0	54
rs823137	rs823154	no	XM_005245453.1|NUCKS1|chr1|-	rs823154	intronic	SLC41A1	0	54
rs2063346	rs11267696	no	XM_005267106.5|SLC22A3|chr6|+	rs11267696	downstream	LPAL2	277	55
rs1984789	rs1971431	no	XM_006714797.2|FBXO38|chr5|+	rs1971431	intronic	HTR4	0	56
rs1984789	rs7713927	no	XM_006714797.2|FBXO38|chr5|+	rs7713927	intronic	HTR4	0	56
rs1984789	rs7727161	no	XM_006714797.2|FBXO38|chr5|+	rs7727161	intronic	HTR4	0	56
rs1984789	rs7727320	no	XM_006714797.2|FBXO38|chr5|+	rs7727320	intronic	HTR4	0	56
rs1984789	rs7733401	no	XM_006714797.2|FBXO38|chr5|+	rs7733401	intronic	HTR4	0	56
rs1984789	rs17777066	no	XM_006714797.2|FBXO38|chr5|+	rs17777066	intronic	HTR4	0	56
rs1984789	rs28617172	no	XM_006714797.2|FBXO38|chr5|+	rs28617172	intronic	HTR4	0	56
rs1984789	rs2037997	no	XM_006714797.2|FBXO38|chr5|+	rs2037997	intronic	HTR4	0	56
rs112021292	rs11264964	no	XM_017000579.1|CRTC2|chr1|-	rs11264964	intronic	NUP210L	0	57
rs112021292	rs7547663	no	XM_017000579.1|CRTC2|chr1|-	rs7547663	intronic	NUP210L	0	57
rs112021292	rs7544502	no	XM_017000579.1|CRTC2|chr1|-	rs7544502	intronic	NUP210L	0	57
rs112021292	rs11264974	no	XM_017000579.1|CRTC2|chr1|-	rs11264974	intronic	NUP210L	0	57
rs112021292	rs12043224	no	XM_017000579.1|CRTC2|chr1|-	rs12043224	intronic	NUP210L	0	57
rs112021292	rs143040986	no	XM_017000579.1|CRTC2|chr1|-	rs143040986	intronic	NUP210L	0	57
rs112021292	rs113254789	no	XM_017000579.1|CRTC2|chr1|-	rs113254789	intronic	NUP210L	0	57
rs112021292	rs11264996	no	XM_017000579.1|CRTC2|chr1|-	rs11264996	intronic	NUP210L	0	57
rs112021292	rs11588942	no	XM_017000579.1|CRTC2|chr1|-	rs11588942	intronic	NUP210L	0	57
rs112021292	rs7514662	no	XM_017000579.1|CRTC2|chr1|-	rs7514662	intronic	NUP210L	0	57
rs112021292	rs12410086	no	XM_017000579.1|CRTC2|chr1|-	rs12410086	intronic	NUP210L	0	57
rs112021292	rs55696120	no	XM_017000579.1|CRTC2|chr1|-	rs55696120	intronic	NUP210L	0	57
rs112021292	rs56193055	no	XM_017000579.1|CRTC2|chr1|-	rs56193055	intronic	NUP210L	0	57
rs112021292	rs72694297	no	XM_017000579.1|CRTC2|chr1|-	rs72694297	intronic	NUP210L	0	57
rs112021292	rs11265036	no	XM_017000579.1|CRTC2|chr1|-	rs11265036	intronic	NUP210L	0	57
rs112021292	rs11265040	no	XM_017000579.1|CRTC2|chr1|-	rs11265040	intronic	NUP210L	0	57
rs112021292	rs11586701	no	XM_017000579.1|CRTC2|chr1|-	rs11586701	intronic	NUP210L	0	57
rs112021292	rs72694300	no	XM_017000579.1|CRTC2|chr1|-	rs72694300	intronic	NUP210L	0	57
rs112021292	rs112021292	no	XM_017000579.1|CRTC2|chr1|-	rs112021292	intronic	NUP210L	0	57
rs112021292	rs200032730	no	XM_017000579.1|CRTC2|chr1|-	rs200032730	intronic	NUP210L	0	57
rs112021292	rs55917056	no	XM_017000579.1|CRTC2|chr1|-	rs55917056	intronic	NUP210L	0	57
rs112021292	rs11265049	no	XM_017000579.1|CRTC2|chr1|-	rs11265049	intronic	NUP210L	0	57
rs112021292	rs10908691	no	XM_017000579.1|CRTC2|chr1|-	rs10908691	intronic	NUP210L	0	57
rs112021292	rs12021641	no	XM_017000579.1|CRTC2|chr1|-	rs12021641	intronic	NUP210L	0	57
rs112021292	rs12021706	no	XM_017000579.1|CRTC2|chr1|-	rs12021706	intronic	NUP210L	0	57
rs112021292	rs111357219	no	XM_017000579.1|CRTC2|chr1|-	rs111357219	intronic	NUP210L	0	57
rs112021292	rs58300038	no	XM_017000579.1|CRTC2|chr1|-	rs58300038	intronic	NUP210L	0	57
rs112021292	rs11265076	no	XM_017000579.1|CRTC2|chr1|-	rs11265076	intronic	NUP210L	0	57
rs112021292	rs11265082	no	XM_017000579.1|CRTC2|chr1|-	rs11265082	intronic	NUP210L	0	57
rs112021292	rs7553596	no	XM_017000579.1|CRTC2|chr1|-	rs7553596	intronic	NUP210L	0	57
rs112021292	rs6427457	no	XM_017000579.1|CRTC2|chr1|-	rs6427457	intronic	NUP210L	0	57
rs112021292	rs11265099	no	XM_017000579.1|CRTC2|chr1|-	rs11265099	intronic	NUP210L	0	57
rs112021292	rs7520349	no	XM_017000579.1|CRTC2|chr1|-	rs7520349	intronic	NUP210L	0	57
rs112021292	rs11265116	no	XM_017000579.1|CRTC2|chr1|-	rs11265116	intronic	NUP210L	0	57
rs112021292	rs12031080	no	XM_017000579.1|CRTC2|chr1|-	rs12031080	intronic	NUP210L	0	57
rs34649939	rs34649939	no	XM_017011936.1|BRI3|chr7|+	rs34649939	intronic	TECPR1	0	58
rs34649939	rs35527492	no	XM_017011936.1|BRI3|chr7|+	rs35527492	intronic	TECPR1	0	58
rs34649939	rs73151177	no	XM_017011936.1|BRI3|chr7|+	rs73151177	intronic	TECPR1	0	58
rs34649939	rs62479822	no	XM_017011936.1|BRI3|chr7|+	rs62479822	intronic	TECPR1	0	58
rs34649939	rs62479823	no	XM_017011936.1|BRI3|chr7|+	rs62479823	intronic	TECPR1	0	58
rs34649939	rs67420939	no	XM_017011936.1|BRI3|chr7|+	rs67420939	intronic	TECPR1	0	58
rs34649939	rs2291747	no	XM_017011936.1|BRI3|chr7|+	rs2291747	intronic	TECPR1	0	58
rs34649939	rs10953245	no	XM_017011936.1|BRI3|chr7|+	rs10953245	intronic	TECPR1	0	58
rs34649939	rs747633	no	XM_017011936.1|BRI3|chr7|+	rs747633	intronic	TECPR1	0	58
rs34649939	rs34304553	no	XM_017011936.1|BRI3|chr7|+	rs34304553	intronic	TECPR1	0	58
rs34649939	rs56229643	no	XM_017011936.1|BRI3|chr7|+	rs56229643	intronic	TECPR1	0	58
rs34649939	rs10953248	no	XM_017011936.1|BRI3|chr7|+	rs10953248	intronic	TECPR1	0	58
rs34649939	rs3816944	no	XM_017011936.1|BRI3|chr7|+	rs3816944	intronic	TECPR1	0	58
rs34649939	rs34789614	no	XM_017011936.1|BRI3|chr7|+	rs34789614	intronic	TECPR1	0	58
rs34649939	rs7796762	no	XM_017011936.1|BRI3|chr7|+	rs7796762	intronic	TECPR1	0	58
rs34649939	rs13237878	no	XM_017011936.1|BRI3|chr7|+	rs13237878	intronic	TECPR1	0	58
rs34649939	rs12704977	no	XM_017011936.1|BRI3|chr7|+	rs12704977	intronic	TECPR1	0	58
rs11239542	rs12414122	no	XM_017016935.1|ZFAND4|chr10|-	rs12414122	intronic	MARCHF8	0	59
rs11239542	rs11239542	no	XM_017016935.1|ZFAND4|chr10|-	rs11239542	intronic	MARCHF8	0	59
rs11239542	rs117488236	no	XM_017016935.1|ZFAND4|chr10|-	rs117488236	intronic	MARCHF8	0	59
rs651164	rs651164	no	XR_001743589.1|SLC22A3|chr6|+	rs651164	intergenic	SLC22A1	1624	62
rs201175917	rs4612664	no	XR_426846.4|LOC101928059|chr1|+	rs4612664	intronic	GATAD2B	0	63
rs201175917	rs72694234	no	XR_426846.4|LOC101928059|chr1|+	rs72694234	intronic	GATAD2B	0	63
rs201175917	rs4845576	no	XR_426846.4|LOC101928059|chr1|+	rs4845576	intronic	GATAD2B	0	63
rs201175917	rs12038577	no	XR_426846.4|LOC101928059|chr1|+	rs12038577	intronic	GATAD2B	0	63
rs201175917	rs9660089	no	XR_426846.4|LOC101928059|chr1|+	rs9660089	intronic	GATAD2B	0	63
rs201175917	rs4595397	no	XR_426846.4|LOC101928059|chr1|+	rs4595397	intronic	GATAD2B	0	63
rs201175917	rs4520447	no	XR_426846.4|LOC101928059|chr1|+	rs4520447	intronic	GATAD2B	0	63
rs201175917	rs201175917	no	XR_426846.4|LOC101928059|chr1|+	rs201175917	intronic	GATAD2B	0	63
rs201175917	rs4845578	no	XR_426846.4|LOC101928059|chr1|+	rs4845578	intronic	GATAD2B	0	63
rs201175917	rs4508047	no	XR_426846.4|LOC101928059|chr1|+	rs4508047	intronic	GATAD2B	0	63
rs201175917	rs6700451	no	XR_426846.4|LOC101928059|chr1|+	rs6700451	intronic	GATAD2B	0	63
rs201175917	rs11585416	no	XR_426846.4|LOC101928059|chr1|+	rs11585416	intronic	GATAD2B	0	63
rs201175917	rs11583152	no	XR_426846.4|LOC101928059|chr1|+	rs11583152	intronic	GATAD2B	0	63
rs201175917	rs7552274	no	XR_426846.4|LOC101928059|chr1|+	rs7552274	intronic	GATAD2B	0	63
rs201175917	rs6694061	no	XR_426846.4|LOC101928059|chr1|+	rs6694061	intronic	GATAD2B	0	63
rs201175917	rs59308681	no	XR_426846.4|LOC101928059|chr1|+	rs59308681	intronic	GATAD2B	0	63
rs201175917	rs11587151	no	XR_426846.4|LOC101928059|chr1|+	rs11587151	intronic	GATAD2B	0	63
rs201175917	rs34805562	no	XR_426846.4|LOC101928059|chr1|+	rs34805562	intronic	GATAD2B	0	63
rs201175917	rs12567313	no	XR_426846.4|LOC101928059|chr1|+	rs12567313	intronic	GATAD2B	0	63
rs201175917	rs112874207	no	XR_426846.4|LOC101928059|chr1|+	rs112874207	intronic	GATAD2B	0	63
rs201175917	rs12042989	no	XR_426846.4|LOC101928059|chr1|+	rs12042989	intronic	GATAD2B	0	63
rs201175917	rs12041850	no	XR_426846.4|LOC101928059|chr1|+	rs12041850	intronic	GATAD2B	0	63
rs201175917	rs59678326	no	XR_426846.4|LOC101928059|chr1|+	rs59678326	intronic	GATAD2B	0	63
rs201175917	rs11590099	no	XR_426846.4|LOC101928059|chr1|+	rs11590099	intronic	GATAD2B	0	63
rs201175917	rs12041920	no	XR_426846.4|LOC101928059|chr1|+	rs12041920	intronic	GATAD2B	0	63
rs201175917	rs60150125	no	XR_426846.4|LOC101928059|chr1|+	rs60150125	intronic	GATAD2B	0	63
rs201175917	rs12043350	no	XR_426846.4|LOC101928059|chr1|+	rs12043350	intronic	GATAD2B	0	63
rs201175917	rs12042562	no	XR_426846.4|LOC101928059|chr1|+	rs12042562	intronic	GATAD2B	0	63
rs201175917	rs12409811	no	XR_426846.4|LOC101928059|chr1|+	rs12409811	intronic	GATAD2B	0	63
rs201175917	rs7537691	no	XR_426846.4|LOC101928059|chr1|+	rs7537691	intronic	GATAD2B	0	63
rs201175917	rs11586830	no	XR_426846.4|LOC101928059|chr1|+	rs11586830	intronic	GATAD2B	0	63
rs201175917	rs11589043	no	XR_426846.4|LOC101928059|chr1|+	rs11589043	intronic	GATAD2B	0	63
rs201175917	rs113489222	no	XR_426846.4|LOC101928059|chr1|+	rs113489222	intronic	GATAD2B	0	63
rs201175917	rs11264532	no	XR_426846.4|LOC101928059|chr1|+	rs11264532	intronic	GATAD2B	0	63
rs201175917	rs6427329	no	XR_426846.4|LOC101928059|chr1|+	rs6427329	intronic	GATAD2B	0	63
rs201175917	rs6659220	no	XR_426846.4|LOC101928059|chr1|+	rs6659220	intronic	GATAD2B	0	63
rs201175917	rs11591134	no	XR_426846.4|LOC101928059|chr1|+	rs11591134	intronic	GATAD2B	0	63
rs201175917	rs12401565	no	XR_426846.4|LOC101928059|chr1|+	rs12401565	intronic	GATAD2B	0	63
rs201175917	rs12022158	no	XR_426846.4|LOC101928059|chr1|+	rs12022158	intronic	GATAD2B	0	63
rs201175917	rs11589857	no	XR_426846.4|LOC101928059|chr1|+	rs11589857	intronic	GATAD2B	0	63
rs201175917	rs12022730	no	XR_426846.4|LOC101928059|chr1|+	rs12022730	intronic	GATAD2B	0	63
rs201175917	rs11264559	no	XR_426846.4|LOC101928059|chr1|+	rs11264559	intronic	GATAD2B	0	63
rs201175917	rs11264567	no	XR_426846.4|LOC101928059|chr1|+	rs11264567	intronic	GATAD2B	0	63
rs201175917	rs11577942	no	XR_426846.4|LOC101928059|chr1|+	rs11577942	intronic	GATAD2B	0	63
rs201175917	rs6671132	no	XR_426846.4|LOC101928059|chr1|+	rs6671132	intronic	GATAD2B	0	63
rs201175917	rs12028398	no	XR_426846.4|LOC101928059|chr1|+	rs12028398	intronic	GATAD2B	0	63
rs201175917	rs4845583	no	XR_426846.4|LOC101928059|chr1|+	rs4845583	intronic	GATAD2B	0	63
rs201175917	rs111975550	no	XR_426846.4|LOC101928059|chr1|+	rs111975550	intronic	GATAD2B	0	63
rs201175917	rs12032914	no	XR_426846.4|LOC101928059|chr1|+	rs12032914	intronic	GATAD2B	0	63
rs201175917	rs11581644	no	XR_426846.4|LOC101928059|chr1|+	rs11581644	intronic	GATAD2B	0	63
rs201175917	rs4845357	no	XR_426846.4|LOC101928059|chr1|+	rs4845357	upstream	GATAD2B	764	63
rs201175917	rs4845358	no	XR_426846.4|LOC101928059|chr1|+	rs4845358	upstream	GATAD2B	977	63
rs201175917	rs10796968	no	XR_426846.4|LOC101928059|chr1|+	rs10796968	intergenic	DENND4B	2647	63
rs201175917	rs3748849	no	XR_426846.4|LOC101928059|chr1|+	rs3748849	downstream	DENND4B	828	63
rs201175917	rs3748848	no	XR_426846.4|LOC101928059|chr1|+	rs3748848	downstream	DENND4B	675	63
rs201175917	rs1572788	no	XR_426846.4|LOC101928059|chr1|+	rs1572788	intronic	DENND4B	0	63
rs201175917	rs11586593	no	XR_426846.4|LOC101928059|chr1|+	rs11586593	intronic	DENND4B	0	63
rs201175917	rs11264619	no	XR_426846.4|LOC101928059|chr1|+	rs11264619	intronic	DENND4B	0	63
rs201175917	rs11264620	no	XR_426846.4|LOC101928059|chr1|+	rs11264620	intronic	DENND4B	0	63
rs201175917	rs58095661	no	XR_426846.4|LOC101928059|chr1|+	rs58095661	intronic	DENND4B	0	63
rs201175917	rs61219911	no	XR_426846.4|LOC101928059|chr1|+	rs61219911	intronic	DENND4B	0	63
rs201175917	rs11586075	no	XR_426846.4|LOC101928059|chr1|+	rs11586075	intronic	DENND4B	0	63
rs201175917	rs1043608	no	XR_426846.4|LOC101928059|chr1|+	rs1043608	exonic	DENND4B	0	63
rs201175917	rs1110165	no	XR_426846.4|LOC101928059|chr1|+	rs1110165	intronic	DENND4B	0	63
rs201175917	rs6680140	no	XR_426846.4|LOC101928059|chr1|+	rs6680140	intronic	DENND4B	0	63
rs201175917	rs946682	no	XR_426846.4|LOC101928059|chr1|+	rs946682	upstream;downstream	CRTC2	396	63
